# Environmental, Socioeconomic, and Health Factors Associated with Gut Microbiome Species and Strains in Isolated Honduras Villages

**DOI:** 10.1101/2023.04.11.23288404

**Authors:** Shivkumar Vishnempet Shridhar, Francesco Beghini, Marcus Alexander, Adarsh Singh, Rigoberto Matute Juárez, Ilana L. Brito, Nicholas A. Christakis

## Abstract

Despite a growing interest in the gut microbiome of non-industrialized countries, data linking microbiome features from such settings to diverse phenotypes remains uncommon. Using metagenomic data from a community-based cohort of 1,871 people from isolated villages in the Mesoamerican highlands of western Honduras, we report novel associations between bacterial species and phenotypes. We also find an uncharacterized *Lachnospiraceae* species associated with 22 different phenotypes, and little overlap with a prior Dutch Microbiome Project. Furthermore, including strain-phylogenetic information modifies the overall relationship between the gut microbiome and the phenotypes, especially in some phenotypes like household wealth. Coincidentally, wealthier individuals also have a higher number of polymorphic sites. Our analysis suggests new roles that gut microbiome surveillance can play in understanding broad features of individual and public health.

## Supplementary Tables for "Environmental, Socioeconomic, and Health Factors Associated with Gut Microbiome Species and Strains in Isolated Honduras Villages" (part 1 of 3)

### Sheet: Data description
Supplementary Table	Description
Supplementary Table 1	Summary of associations between Species and phenotypes
Supplementary Table 2	Summary of associations between Pathways and phenotypes
Supplementary Table 3	Metadata summary of Health phenotypes
Supplementary Table 4	Metadata summary of Food & animal phenotypes
Supplementary Table 5	Metadata summary of Socio-economic phenotypes
Supplementary Table 6	Summary of associations between Species and unhealthy phenotypes
Supplementary Table 7	Variance explained in the gut microbiome
Supplementary Table 8	Comparison between Honduran and Dutch datasets
Supplementary Table 9	Summary of associations between Species and phenotypes (along with strains)
Supplementary Table 10	Summary of associations between Polymorphic sites and phenotypes
Detailed Description:
Supplementary Table 1
Multivariate mixed linear regression between CLR transformed species (from MetaPhlAn 4) abundances and host-phenotypes of interest. (see Methods)
Age, sex, BMI, Bristol stool scale, sampling date, batch effect, and DNA concentration are the covariates/fixed effects, and village is a random effect in the model.
Effect sizes, p-values, and FDR-adjusted p-values for each pair of species-phenotypes are provided. In total 78,597 separate regressions were performed (639 species times 123 phenotypes).
Supplementary Table 2
Multivariate mixed linear regression between CLR transformed pathway abundances (from HUMAnN 3) and host-phenotypes of interest.
Age, sex, BMI, Bristol stool scale, sampling date, batch effect, and DNA concentration are the covariates/fixed effects and village is a random effect in the model.
Effect sizes, p-values, and FDR-adjusted p-values for each pair of species-phenotypes are provided. In total 60,270 separate regressions were performed (490 pathways times 123 phenotypes).
Supplementary Table 3
Summary description of health phenotypes stratified by sex and subcategories for all 1,871 individuals. (reported as percentages or mean (SD)).
Subcategories include Physiological variables, Overall health, Acute conditions, Chronic conditions, Medication use, Personality types, Cognitive variables, Unfavorable habits, Anxiety, and Depression.
Personality types have category types (agree strongly, agree, neither agree nor disagree, disagree, disagree strongly) (see Methods).
Anxiety and Depression have mild, moderate, and severe ranges in their respective scales (GAD7 and PHQ9, see Methods).
Supplementary Table 4
Summary description of food and animal phenotypes stratified by sex and subcategories for all 1,871 individuals. (reported as percentages or mean (SD)).
Animal exposures are reported by percentage for all 3 sub-categories (Pets, Farm animals, and Wild animals).
Individual food items are reported from FFQ (Food Frequency Questionnaire, see Methods).
Supplementary Table 5
Summary description of socio-economic phenotypes stratified by sex and subcategories for all 1,871 individuals. (reported as % or mean (SD)).
Social phenotypes include sub-categories like Partners, Education, and social-network factors (kin & non-kin).
Education has three levels: (Primary (1 - 3), Middle (4 - 6), and Secondary (>6).
Environmental factors include risky behavior and village factors.
Economic factors include Income, Household essentials, and Water sources. The Household wealth index (HHW) is constructed based on household essentials.
Supplementary Table 6
Multivariate mixed linear regression between CLR transformed species abundances (from MetaPhlAn 4) and unhealthy ranges of health phenotypes of interest.
All Unhealthy ranges were considered as separate levels in each regression, with healthy being the reference level.
Unhealthy ranges in Hemoglobin A1c can be categorized as: Diabetic (>7, 6.5 - 7) and Pre-diabetic (5.7 - 6.4).
Unhealthy ranges in Blood pressure can be categories as: Elevated (Systolic (>119) & Diastolic (<=79), High blood pressure/Hypertension stage 1 (Systolic (>119) & Diastolic (>79)), Hypertension Stage 2 (Diastolic (>89) or Systolic (>129))
Unhealthy ranges in Body Mass Index (BMI) can be categorized as: Underweight (<18), Over-weight (25-30), Obese (30-35), Morbidly Obese (>35)
Unhealthy ranges in Heart rate comprises of Arrhythmia (>100)
Unhealthy ranges in Oxygen saturation includes (<97)
Unhealthy ranges in Hemoglobin total can be categories as: Elevated (male>18 or female>16) and Low (male<13 or female<12)
Age, sex, BMI, Bristol stool scale, sampling date, batch effect, and DNA concentration are the covariates/fixed effects, and Village is a random effect in the model.
Effect sizes, p-values, and FDR-adjusted p-values for each pair of species-phenotypes are provided. In total 78,597 separate regressions were performed (639 species times 123 phenotypes).
Supplementary Table 7
Breakdown of the species and pathways variation explained by each sub-category belonging to health, food and animal, and socio-economic host phenotypes.
Analysis was performed using PERMANOVA (999 permutations) (see Methods).
The total variance explained in gut microbiome species by host phenotypes is 26.39%
while the total variance explained in gut microbiome pathways by host phenotypes is 38.63%.
Supplementary Table 8
Comparison of effect sizes, p-values, and FDR-adjusted p-values for each pair of species-phenotypes in the Honduran and the Dutch (LifeLines) datasets were closely examined for common associations.
In total 13 significant associations were common between the 2 datasets. The disparity in the datasets are due to (i) Different numbers of species (due to different versions of MetaPhlAn used in profiling species abundances) led to
70 species being common to both datasets. (ii) Differences in measurements of host phenotypes across all categories led to 16 common phenotypes. (see SI and Figure S9)
Supplementary Table 9
Multivariate mixed linear regression between CLR transformed species abundances (from MetaPhlAn 4) and host-phenotypes of interest in samples having strain-phylogentic information (from StrainPhlAn). (see Methods)
Strain phylogenies were constructed by StrainPhlAn for each species, resulting in a tree comprising of individuals based on the genetic makeup of the species in their respective guts.
In addition to species-phenotype associations being performed (in samples present in the phylogenetic trees), the Almer package was used to add strain-phylogenetic information in the species-association model.
Overall, species-phenotype association was contrasted with and without strains.
Age, Sex, BMI (Body Mass Index), Bristol Stool scale ,sampling date, batch effect, DNA concentration are the covariates/fixed effects and Village as Random effect in the model.
Effect sizes, p-values, and FDR-adjusted p-values for each pair of species-phenotypes are provided. In total, 62,361 separate regressions were performed (507 species times 123 phenotypes).
To avoid noise, StrainPhlAn trees with more than 100 samples was considered, resulting in 507 species.
Supplementary Table 10
Multivariate mixed linear regression between polymorphic sites (from StrainPhlAn) and host-phenotypes of interest. (see Methods).
Polymorphic sites were reconstructed by StrainPhlAn for each species, and its variation across samples was considered as a dependent variable in the regression model against host-phenotypes (independent variable).
Overall, species-phenotype association was contrasted with and without strains.
Effect sizes, p-values, and FDR-adjusted p-values for each pair of species-phenotypes are provided. In total 78,597 separate regressions were performed (639 species times 123 phenotypes).

### Sheet: Supplementary Table 1
Species	Phenotype	Effect size	P-value	P-adjusted
k__Bacteria|p__Bacteroidetes|c__Bacteroidia|o__Bacteroidales|f__Prevotellaceae|g__Prevotella|s__Prevotella_copri_clade_A|t__SGB1626	Hemoglobin A1c	-0.160229	0.0598495	0.39587
k__Bacteria|p__Bacteroidetes|c__Bacteroidia|o__Bacteroidales|f__Prevotellaceae|g__Prevotella|s__Prevotella_copri_clade_B|t__SGB1613	Hemoglobin A1c	-0.17914	0.163897	0.583472
k__Bacteria|p__Bacteroidetes|c__Bacteroidia|o__Bacteroidales|f__Prevotellaceae|g__Prevotella|s__Prevotella_copri_clade_D|t__SGB1636_group	Hemoglobin A1c	-0.143289	0.285681	0.706513
k__Bacteria|p__Bacteroidetes|c__Bacteroidia|o__Bacteroidales|f__Prevotellaceae|g__Prevotella|s__Prevotella_copri_clade_C|t__SGB1644	Hemoglobin A1c	-0.233034	0.0479321	0.359494
k__Bacteria|p__Bacteroidetes|c__Bacteroidia|o__Bacteroidales|f__Prevotellaceae|g__Prevotella|s__Prevotella_hominis|t__SGB1617_group	Hemoglobin A1c	-0.169152	0.219065	0.645856
k__Bacteria|p__Bacteroidetes|c__Bacteroidia|o__Bacteroidales|f__Prevotellaceae|g__GGB1267|s__GGB1267_SGB1701|t__SGB1701	Hemoglobin A1c	-0.0875095	0.578472	0.873415
k__Bacteria|p__Firmicutes|c__Clostridia|o__Clostridiales|f__Lachnospiraceae|g__Butyrivibrio|s__Butyrivibrio_crossotus|t__SGB5065	Hemoglobin A1c	-0.0998767	0.429339	0.799378
k__Bacteria|p__Bacteroidetes|c__Bacteroidia|o__Bacteroidales|f__Prevotellaceae|g__Prevotella|s__Prevotella_SGB1653|t__SGB1653	Hemoglobin A1c	0.104101	0.458583	0.815961
k__Bacteria|p__Bacteroidetes|c__Bacteroidia|o__Bacteroidales|f__Bacteroidaceae|g__Bacteroidaceae_unclassified|s__Bacteroidaceae_bacterium|t__SGB1475	Hemoglobin A1c	-0.0663252	0.65723	0.904553
k__Bacteria|p__Bacteroidetes|c__Bacteroidia|o__Bacteroidales|f__Prevotellaceae|g__Prevotella|s__Prevotella_SGB1680|t__SGB1680	Hemoglobin A1c	0.0720891	0.621892	0.890665
k__Archaea|p__Euryarchaeota|c__CFGB343|o__OFGB343|f__FGB343|g__GGB781|s__GGB781_SGB1024|t__SGB1024	Hemoglobin A1c	-0.33116	0.0141199	0.197857
k__Bacteria|p__Spirochaetes|c__Spirochaetia|o__Spirochaetales|f__Spirochaetaceae|g__Treponema|s__Treponema_succinifaciens|t__SGB3546_group	Hemoglobin A1c	0.049816	0.724331	0.927732
k__Bacteria|p__Firmicutes|c__Negativicutes|o__Veillonellales|f__Veillonellaceae|g__GGB4266|s__GGB4266_SGB5809|t__SGB5809_group	Hemoglobin A1c	-0.200558	0.0805551	0.447005
k__Bacteria|p__Spirochaetes|c__Spirochaetia|o__Brachyspirales|f__Brachyspiraceae|g__Brachyspira|s__Brachyspira_pilosicoli|t__SGB5969	Hemoglobin A1c	-0.10178	0.32893	0.735828
k__Bacteria|p__Bacteroidetes|c__Bacteroidia|o__Bacteroidales|f__Prevotellaceae|g__Prevotella|s__Prevotella_sp_885|t__SGB1677	Hemoglobin A1c	-0.157165	0.284146	0.705998
k__Bacteria|p__Candidatus_Melainabacteria|c__Candidatus_Melainabacteria_unclassified|o__Candidatus_Gastranaerophilales|f__Candidatus_Gastranaerophilales_unclassified|g__Candidatus_Gastranaerophilales_unclassified|s__Candidatus_Gastranaerophilales_bacterium|t__SGB8619	Hemoglobin A1c	-0.123177	0.283574	0.705593
k__Bacteria|p__Bacteroidetes|c__Bacteroidia|o__Bacteroidales|f__Prevotellaceae|g__GGB1235|s__GGB1235_SGB1614|t__SGB1614	Hemoglobin A1c	-0.205161	0.14407	0.557119
k__Bacteria|p__Bacteroidetes|c__Bacteroidia|o__Bacteroidales|f__Prevotellaceae|g__GGB1266|s__GGB1266_SGB1699|t__SGB1699	Hemoglobin A1c	-0.0102451	0.939802	0.986866
k__Bacteria|p__Bacteroidetes|c__Bacteroidia|o__Bacteroidales|f__Prevotellaceae|g__GGB18559|s__GGB18559_SGB27424|t__SGB27424	Hemoglobin A1c	-0.124172	0.346436	0.748364
k__Bacteria|p__Bacteroidetes|c__Bacteroidia|o__Bacteroidales|f__Bacteroidaceae|g__Bacteroidaceae_unclassified|s__Bacteroidaceae_bacterium|t__SGB1473	Hemoglobin A1c	0.0241304	0.817813	0.95376
k__Bacteria|p__Firmicutes|c__Clostridia|o__Clostridiales|f__Lachnospiraceae|g__Roseburia|s__Roseburia_faecis|t__SGB4925	Hemoglobin A1c	0.0345552	0.563445	0.866619
k__Bacteria|p__Firmicutes|c__Clostridia|o__Clostridiales|f__Ruminococcaceae|g__Ruminococcus|s__Ruminococcus_sp_NSJ_71|t__SGB4290	Hemoglobin A1c	0.0311557	0.819933	0.954501
k__Bacteria|p__Firmicutes|c__Clostridia|o__Clostridiales|f__Clostridiaceae|g__Clostridium|s__Clostridium_sp_AF34_10BH|t__SGB4914	Hemoglobin A1c	-0.102572	0.132682	0.540863
k__Bacteria|p__Firmicutes|c__Negativicutes|o__Selenomonadales|f__Selenomonadaceae|g__GGB4979|s__GGB4979_SGB6973|t__SGB6973	Hemoglobin A1c	-0.00222057	0.98608	0.997324
k__Bacteria|p__Firmicutes|c__Clostridia|o__Clostridiales|f__Lachnospiraceae|g__Lachnospiraceae_unclassified|s__Eubacterium_rectale|t__SGB4933_group	Hemoglobin A1c	-0.0894873	0.0595642	0.395066
k__Bacteria|p__Firmicutes|c__Clostridia|o__Clostridiales|f__Lachnospiraceae|g__Lachnospiraceae_unclassified|s__Lachnospiraceae_bacterium_WCA3_601_WT_6H|t__SGB4910	Hemoglobin A1c	-0.0555244	0.417651	0.792207
k__Bacteria|p__Firmicutes|c__Bacilli|o__Lactobacillales|f__Streptococcaceae|g__Streptococcus|s__Streptococcus_salivarius|t__SGB8007_group	Hemoglobin A1c	-0.136322	0.0400714	0.3317
k__Bacteria|p__Firmicutes|c__Bacilli|o__Bacilli_unclassified|f__Bacilli_unclassified|g__Bacilli_unclassified|s__Bacilli_bacterium|t__SGB6472	Hemoglobin A1c	-0.041432	0.744006	0.933402
k__Bacteria|p__Bacteroidetes|c__Bacteroidia|o__Bacteroidales|f__Bacteroidales_unclassified|g__GGB1495|s__GGB1495_SGB2071|t__SGB2071	Hemoglobin A1c	0.0731982	0.522988	0.84909
k__Bacteria|p__Bacteroidetes|c__Bacteroidia|o__Bacteroidales|f__Rikenellaceae|g__Rikenellaceae_unclassified|s__Rikenellaceae_unclassified_SGB2230|t__SGB2230	Hemoglobin A1c	-0.127919	0.375156	0.766508
k__Bacteria|p__Bacteroidetes|c__Bacteroidia|o__Bacteroidales|f__Prevotellaceae|g__GGB1239|s__GGB1239_SGB1657|t__SGB1657	Hemoglobin A1c	0.141367	0.320177	0.730077
k__Bacteria|p__Bacteroidetes|c__Bacteroidia|o__Bacteroidales|f__Rikenellaceae|g__GGB1630|s__GGB1630_SGB2238|t__SGB2238	Hemoglobin A1c	0.0134064	0.919059	0.981711
k__Bacteria|p__Bacteroidetes|c__Bacteroidia|o__Bacteroidales|f__Bacteroidaceae|g__Bacteroidaceae_unclassified|s__Bacteroidaceae_bacterium|t__SGB1472	Hemoglobin A1c	-0.065693	0.612334	0.887127
k__Bacteria|p__Firmicutes|c__Clostridia|o__Clostridia_unclassified|f__Clostridia_unclassified|g__GGB4599|s__GGB4599_SGB6362|t__SGB6362	Hemoglobin A1c	-0.161652	0.19963	0.625617
k__Bacteria|p__Proteobacteria|c__Betaproteobacteria|o__Burkholderiales|f__Sutterellaceae|g__Duodenibacillus|s__Duodenibacillus_massiliensis|t__SGB9273	Hemoglobin A1c	-0.100316	0.448864	0.81019
k__Bacteria|p__Firmicutes|c__Clostridia|o__Clostridiales|f__Clostridiaceae|g__Clostridium|s__Clostridium_sp_AF15_49|t__SGB5111	Hemoglobin A1c	-0.250187	0.021145	0.245033
k__Bacteria|p__Firmicutes|c__Bacilli|o__Lactobacillales|f__Streptococcaceae|g__Streptococcus|s__Streptococcus_parasanguinis|t__SGB8071	Hemoglobin A1c	-0.211116	0.0112212	0.175304
k__Bacteria|p__Firmicutes|c__Clostridia|o__Clostridiales|f__Lachnospiraceae|g__GGB3859|s__GGB3859_SGB5234|t__SGB5234_group	Hemoglobin A1c	-0.00411772	0.973848	0.994421
k__Bacteria|p__Firmicutes|c__Clostridia|o__Clostridiales|f__Lachnospiraceae|g__Lachnospiraceae_unclassified|s__Lachnospiraceae_unclassified_SGB4924|t__SGB4924_group	Hemoglobin A1c	-0.357419	0.00299439	0.0820347
k__Bacteria|p__Firmicutes|c__Clostridia|o__Clostridiales|f__Lachnospiraceae|g__Roseburia|s__Roseburia_inulinivorans|t__SGB4940	Hemoglobin A1c	-0.142927	0.00386081	0.0956345
k__Bacteria|p__Firmicutes|c__Bacilli|o__Bacilli_unclassified|f__Bacilli_unclassified|g__Bacilli_unclassified|s__Bacilli_unclassified_SGB6422|t__SGB6422	Hemoglobin A1c	-0.187352	0.122405	0.525038
k__Bacteria|p__Firmicutes|c__Clostridia|o__Clostridiales|f__Ruminococcaceae|g__GGB9615|s__GGB9615_SGB15053|t__SGB15053_group	Hemoglobin A1c	-0.0600954	0.129058	0.535505
k__Bacteria|p__Bacteroidetes|c__Bacteroidia|o__Bacteroidales|f__Prevotellaceae|g__GGB1243|s__GGB1243_SGB1663|t__SGB1663	Hemoglobin A1c	0.0445052	0.733529	0.930409
k__Bacteria|p__Firmicutes|c__Clostridia|o__Clostridiales|f__Ruminococcaceae|g__GGB3341|s__GGB3341_SGB4420|t__SGB4420	Hemoglobin A1c	0.0317472	0.781296	0.943551
k__Bacteria|p__Firmicutes|c__Clostridia|o__Clostridiales|f__Ruminococcaceae|g__Ruminococcaceae_unclassified|s__Ruminococcaceae_unclassified_SGB15265|t__SGB15265_group	Hemoglobin A1c	-0.157328	0.0921144	0.471379
k__Bacteria|p__Firmicutes|c__Clostridia|o__Clostridia_unclassified|f__Clostridia_unclassified|g__GGB3293|s__GGB3293_SGB4348|t__SGB4348	Hemoglobin A1c	-0.0672425	0.532043	0.853252
k__Bacteria|p__Bacteroidetes|c__Bacteroidia|o__Bacteroidales|f__Prevotellaceae|g__GGB1247|s__GGB1247_SGB1668|t__SGB1668	Hemoglobin A1c	-0.0492284	0.71864	0.926095
k__Bacteria|p__Elusimicrobia|c__Elusimicrobia|o__Elusimicrobiales|f__Elusimicrobiales_unclassified|g__Elusimicrobiales_unclassified|s__Elusimicrobiales_bacterium|t__SGB19694	Hemoglobin A1c	-0.030774	0.804566	0.950817
k__Bacteria|p__Firmicutes|c__Clostridia|o__Clostridiales|f__Ruminococcaceae|g__GGB3189|s__GGB3189_SGB4212|t__SGB4212	Hemoglobin A1c	-0.148458	0.17819	0.600412
k__Bacteria|p__Firmicutes|c__Clostridia|o__Clostridiales|f__Ruminococcaceae|g__GGB9635|s__GGB9635_SGB15106|t__SGB15106	Hemoglobin A1c	-0.0642808	0.487572	0.830677
k__Bacteria|p__Bacteroidetes|c__Bacteroidia|o__Bacteroidales|f__Prevotellaceae|g__Prevotella|s__Prevotella_SGB1612|t__SGB1612	Hemoglobin A1c	0.125772	0.247287	0.674135
k__Bacteria|p__Firmicutes|c__Negativicutes|o__Selenomonadales|f__Selenomonadaceae|g__Mitsuokella|s__Mitsuokella_jalaludinii|t__SGB5904	Hemoglobin A1c	-0.138394	0.293402	0.711498
k__Bacteria|p__Firmicutes|c__Clostridia|o__Clostridia_unclassified|f__Clostridia_unclassified|g__GGB4585|s__GGB4585_SGB6340|t__SGB6340	Hemoglobin A1c	-0.240539	0.0529368	0.375546
k__Bacteria|p__Firmicutes|c__Clostridia|o__Clostridiales|f__Ruminococcaceae|g__Faecalibacterium|s__Faecalibacterium_prausnitzii|t__SGB15316_group	Hemoglobin A1c	-0.0740179	0.0486313	0.361991
k__Bacteria|p__Bacteroidetes|c__Bacteroidia|o__Bacteroidales|f__Prevotellaceae|g__Prevotella|s__Prevotella_sp_Marseille_P4119|t__SGB1676	Hemoglobin A1c	-0.139942	0.309878	0.723537
k__Bacteria|p__Firmicutes|c__Clostridia|o__Clostridiales|f__Ruminococcaceae|g__GGB9615|s__GGB9615_SGB15051|t__SGB15051	Hemoglobin A1c	-0.160976	0.00274188	0.0775995
k__Bacteria|p__Firmicutes|c__Clostridia|o__Clostridiales|f__Lachnospiraceae|g__GGB3636|s__GGB3636_SGB4929|t__SGB4929	Hemoglobin A1c	-0.359191	0.00106332	0.0418285
k__Bacteria|p__Firmicutes|c__Clostridia|o__Clostridiales|f__Oscillospiraceae|g__Oscillibacter|s__Oscillibacter_sp_ER4|t__SGB15254	Hemoglobin A1c	-0.0307652	0.528003	0.851254
k__Bacteria|p__Firmicutes|c__Clostridia|o__Clostridiales|f__Lachnospiraceae|g__GGB3862|s__GGB3862_SGB5239|t__SGB5239	Hemoglobin A1c	-0.115306	0.325606	0.733433
k__Bacteria|p__Firmicutes|c__Clostridia|o__Clostridiales|f__Ruminococcaceae|g__Ruminococcaceae_unclassified|s__Ruminococcaceae_unclassified_SGB15236|t__SGB15236	Hemoglobin A1c	-0.0248294	0.747392	0.934364
k__Bacteria|p__Bacteroidetes|c__Bacteroidia|o__Bacteroidales|f__Prevotellaceae|g__Prevotella|s__Prevotella_sp_P4_51|t__SGB1666	Hemoglobin A1c	-0.0354738	0.785237	0.945062
k__Bacteria|p__Firmicutes|c__Bacilli|o__Bacilli_unclassified|f__Bacilli_unclassified|g__Bacilli_unclassified|s__Bacilli_bacterium|t__SGB6442	Hemoglobin A1c	-0.0391515	0.719491	0.926227
k__Bacteria|p__Firmicutes|c__Clostridia|o__Clostridiales|f__Lachnospiraceae|g__Lachnospira|s__Lachnospira_SGB5077|t__SGB5077	Hemoglobin A1c	-0.123183	0.225065	0.651833
k__Bacteria|p__Firmicutes|c__Clostridia|o__Clostridiales|f__Lachnospiraceae|g__Roseburia|s__Roseburia_SGB4958|t__SGB4958	Hemoglobin A1c	-0.18861	0.0880463	0.463721
k__Bacteria|p__Proteobacteria|c__Gammaproteobacteria|o__Enterobacterales|f__Enterobacteriaceae|g__Klebsiella|s__Klebsiella_pneumoniae|t__SGB10115	Hemoglobin A1c	-0.03352	0.767954	0.939599
k__Bacteria|p__Bacteroidetes|c__Bacteroidia|o__Bacteroidales|f__Rikenellaceae|g__GGB1631|s__GGB1631_SGB2239|t__SGB2239	Hemoglobin A1c	0.0868193	0.488448	0.831133
k__Bacteria|p__Firmicutes|c__Clostridia|o__Clostridiales|f__Ruminococcaceae|g__Ruminococcus|s__Ruminococcus_bromii|t__SGB4285_group	Hemoglobin A1c	-0.0138535	0.89069	0.973517
k__Bacteria|p__Bacteroidetes|c__Bacteroidia|o__Bacteroidales|f__Prevotellaceae|g__Prevotella|s__Prevotella_SGB1675|t__SGB1675	Hemoglobin A1c	-0.0812394	0.510278	0.842619
k__Bacteria|p__Bacteroidetes|c__Bacteroidia|o__Bacteroidales|f__Prevotellaceae|g__GGB1246|s__GGB1246_SGB1667|t__SGB1667	Hemoglobin A1c	-0.026879	0.837926	0.959532
k__Bacteria|p__Firmicutes|c__Clostridia|o__Clostridiales|f__Ruminococcaceae|g__GGB9727|s__GGB9727_SGB15285|t__SGB15285	Hemoglobin A1c	-0.201801	0.0669735	0.414637
k__Bacteria|p__Firmicutes|c__Clostridia|o__Clostridiales|f__Ruminococcaceae|g__Faecalibacterium|s__Faecalibacterium_prausnitzii|t__SGB15332_group	Hemoglobin A1c	-0.0677599	0.085031	0.456689
k__Bacteria|p__Bacteroidetes|c__Bacteroidia|o__Bacteroidales|f__Prevotellaceae|g__GGB1249|s__GGB1249_SGB1670|t__SGB1670	Hemoglobin A1c	0.0898506	0.450372	0.810977
k__Bacteria|p__Bacteroidetes|c__Bacteroidia|o__Bacteroidales|f__Bacteroidaceae|g__Bacteroidaceae_unclassified|s__Bacteroidaceae_bacterium|t__SGB1488	Hemoglobin A1c	0.0186026	0.854461	0.964222
k__Bacteria|p__Bacteroidetes|c__CFGB544|o__OFGB544|f__FGB544|g__GGB1123|s__GGB1123_SGB1437|t__SGB1437	Hemoglobin A1c	0.0132428	0.921359	0.982379
k__Bacteria|p__Firmicutes|c__Clostridia|o__Clostridiales|f__Lachnospiraceae|g__Lachnospira|s__Lachnospira_eligens|t__SGB5082_group	Hemoglobin A1c	0.0104492	0.845886	0.961812
k__Bacteria|p__Actinobacteria|c__Coriobacteriia|o__Coriobacteriales|f__Coriobacteriaceae|g__Collinsella|s__Collinsella_aerofaciens|t__SGB14546_group	Hemoglobin A1c	-0.00131165	0.972295	0.99401
k__Bacteria|p__Firmicutes|c__Clostridia|o__Clostridiales|f__Lachnospiraceae|g__Coprococcus|s__Coprococcus_catus|t__SGB4670	Hemoglobin A1c	-0.0365486	0.580956	0.874316
k__Bacteria|p__Firmicutes|c__Negativicutes|o__Acidaminococcales|f__Acidaminococcaceae|g__Phascolarctobacterium|s__Phascolarctobacterium_succinatutens|t__SGB5765_group	Hemoglobin A1c	-0.153152	0.201622	0.627601
k__Bacteria|p__Firmicutes|c__Clostridia|o__Clostridia_unclassified|f__Clostridia_unclassified|g__GGB3277|s__GGB3277_SGB4327|t__SGB4327_group	Hemoglobin A1c	0.0435052	0.717372	0.925896
k__Bacteria|p__Firmicutes|c__Clostridia|o__Clostridiales|f__Ruminococcaceae|g__GGB9712|s__GGB9712_SGB15244|t__SGB15244	Hemoglobin A1c	-0.191129	0.0124683	0.185326
k__Bacteria|p__Firmicutes|c__Clostridia|o__Clostridiales|f__Lachnospiraceae|g__Lacrimispora|s__Lacrimispora_amygdalina|t__SGB4716	Hemoglobin A1c	-0.0883205	0.00332621	0.087516
k__Bacteria|p__Bacteroidetes|c__Bacteroidia|o__Bacteroidales|f__Prevotellaceae|g__Prevotella|s__Prevotella_pectinovora|t__SGB1662	Hemoglobin A1c	-0.0116565	0.931042	0.984729
k__Bacteria|p__Firmicutes|c__Bacilli|o__Bacilli_unclassified|f__Bacilli_unclassified|g__Bacilli_unclassified|s__Bacilli_bacterium|t__SGB6533	Hemoglobin A1c	-0.194176	0.0256871	0.270506
k__Bacteria|p__Firmicutes|c__Clostridia|o__Clostridiales|f__Ruminococcaceae|g__Ruminococcaceae_unclassified|s__Ruminococcaceae_unclassified_SGB15234|t__SGB15234	Hemoglobin A1c	0.0861249	0.353697	0.75259
k__Bacteria|p__Firmicutes|c__Clostridia|o__Clostridiales|f__Ruminococcaceae|g__GGB9602|s__GGB9602_SGB15031|t__SGB15031	Hemoglobin A1c	0.0647191	0.467825	0.820555
k__Bacteria|p__Firmicutes|c__Clostridia|o__Clostridia_unclassified|f__Clostridia_unclassified|g__GGB4584|s__GGB4584_SGB6338|t__SGB6338	Hemoglobin A1c	-0.263515	0.00941416	0.159749
k__Bacteria|p__Bacteroidetes|c__Bacteroidia|o__Bacteroidales|f__Prevotellaceae|g__GGB1250|s__GGB1250_SGB1672|t__SGB1672_group	Hemoglobin A1c	-0.00658801	0.961693	0.992075
k__Bacteria|p__Firmicutes|c__Bacilli|o__Bacilli_unclassified|f__Bacilli_unclassified|g__Bacilli_unclassified|s__Bacilli_bacterium|t__SGB6430	Hemoglobin A1c	-0.133247	0.156319	0.57385
k__Bacteria|p__Proteobacteria|c__CFGB1062|o__OFGB1062|f__FGB1062|g__GGB2734|s__GGB2734_SGB3677|t__SGB3677	Hemoglobin A1c	0.0225264	0.878762	0.970505
k__Bacteria|p__Bacteroidetes|c__Bacteroidia|o__Bacteroidales|f__Rikenellaceae|g__Rikenellaceae_unclassified|s__Rikenellaceae_bacterium|t__SGB2215	Hemoglobin A1c	0.0358521	0.765889	0.93905
k__Bacteria|p__Bacteroidetes|c__Bacteroidia|o__Bacteroidales|f__Bacteroidales_unclassified|g__Bacteroidales_unclassified|s__Bacteroidales_bacterium|t__SGB2021	Hemoglobin A1c	-0.036531	0.792334	0.947221
k__Bacteria|p__Firmicutes|c__Clostridia|o__Clostridiales|f__Ruminococcaceae|g__Faecalibacterium|s__Faecalibacterium_prausnitzii|t__SGB15342	Hemoglobin A1c	-0.0214253	0.578858	0.873551
k__Bacteria|p__Firmicutes|c__Bacilli|o__Bacilli_unclassified|f__Bacilli_unclassified|g__Bacilli_unclassified|s__Bacilli_bacterium|t__SGB6543	Hemoglobin A1c	-0.0946147	0.258288	0.684632
k__Bacteria|p__Firmicutes|c__Erysipelotrichia|o__Erysipelotrichales|f__Erysipelotrichaceae|g__Catenibacterium|s__Catenibacterium_sp_AM22_15|t__SGB6783_group	Hemoglobin A1c	0.0402099	0.64685	0.900732
k__Bacteria|p__Firmicutes|c__Clostridia|o__Clostridia_unclassified|f__Clostridia_unclassified|g__Clostridia_unclassified|s__Clostridia_unclassified_SGB13966|t__SGB13966	Hemoglobin A1c	0.0813654	0.38558	0.772153
k__Bacteria|p__Firmicutes|c__Clostridia|o__Clostridiales|f__Lachnospiraceae|g__Lachnospiraceae_unclassified|s__Lachnospiraceae_bacterium|t__SGB4881	Hemoglobin A1c	-0.310576	0.00318115	0.0854508
k__Bacteria|p__Firmicutes|c__Clostridia|o__Clostridiales|f__Ruminococcaceae|g__GGB9634|s__GGB9634_SGB15095|t__SGB15095_group	Hemoglobin A1c	0.0311913	0.789831	0.946369
k__Bacteria|p__Firmicutes|c__CFGB1298|o__OFGB1298|f__FGB1298|g__GGB3118|s__GGB3118_SGB4130|t__SGB4130	Hemoglobin A1c	-0.170862	0.0556499	0.383679
k__Bacteria|p__Firmicutes|c__Clostridia|o__Clostridiales|f__Lachnospiraceae|g__Coprococcus|s__Coprococcus_sp_OM04_5BH|t__SGB5115	Hemoglobin A1c	-0.368568	0.00227172	0.0693582
k__Bacteria|p__Firmicutes|c__Clostridia|o__Clostridiales|f__Ruminococcaceae|g__GGB9635|s__GGB9635_SGB15104|t__SGB15104	Hemoglobin A1c	-0.04307	0.636511	0.896537
k__Bacteria|p__Firmicutes|c__Clostridia|o__Clostridiales|f__Lachnospiraceae|g__GGB3751|s__GGB3751_SGB5099|t__SGB5099	Hemoglobin A1c	-0.099059	0.367335	0.761559
k__Bacteria|p__Firmicutes|c__Clostridia|o__Clostridiales|f__Lachnospiraceae|g__Roseburia|s__Roseburia_intestinalis|t__SGB4951	Hemoglobin A1c	-0.134137	0.145181	0.558268
k__Bacteria|p__Firmicutes|c__Clostridia|o__Clostridiales|f__Ruminococcaceae|g__Ruminococcaceae_unclassified|s__Ruminococcaceae_bacterium|t__SGB15249	Hemoglobin A1c	-0.0753342	0.274317	0.698085
k__Bacteria|p__Proteobacteria|c__Deltaproteobacteria|o__Desulfovibrionales|f__Desulfovibrionaceae|g__Desulfovibrio|s__Desulfovibrio_piger|t__SGB15467_group	Hemoglobin A1c	-0.0103317	0.92845	0.984325
k__Bacteria|p__Firmicutes|c__Bacilli|o__Bacilli_unclassified|f__Bacilli_unclassified|g__GGB4727|s__GGB4727_SGB6548|t__SGB6548	Hemoglobin A1c	-0.0357936	0.688046	0.915852
k__Bacteria|p__Firmicutes|c__Clostridia|o__Clostridiales|f__Ruminococcaceae|g__GGB9686|s__GGB9686_SGB15190|t__SGB15190	Hemoglobin A1c	-0.101745	0.35879	0.756128
k__Bacteria|p__Firmicutes|c__Clostridia|o__Clostridia_unclassified|f__Clostridia_unclassified|g__Clostridia_unclassified|s__Clostridia_bacterium|t__SGB4394	Hemoglobin A1c	-0.0591545	0.513745	0.844763
k__Bacteria|p__Firmicutes|c__Clostridia|o__Clostridiales|f__Lachnospiraceae|g__Lachnospiraceae_unclassified|s__Lachnospiraceae_unclassified_SGB4894|t__SGB4894	Hemoglobin A1c	-0.0414158	0.578377	0.873393
k__Bacteria|p__Firmicutes|c__Clostridia|o__Clostridia_unclassified|f__Clostridia_unclassified|g__Clostridia_unclassified|s__Clostridia_bacterium|t__SGB6328	Hemoglobin A1c	-0.21508	0.0709218	0.424187
k__Archaea|p__Euryarchaeota|c__Methanobacteria|o__Methanobacteriales|f__Methanobacteriaceae|g__Methanobrevibacter|s__Methanobrevibacter_smithii|t__SGB714_group	Hemoglobin A1c	0.0152688	0.896546	0.975545
k__Bacteria|p__Firmicutes|c__Clostridia|o__Clostridiales|f__Ruminococcaceae|g__Ruminococcaceae_unclassified|s__Ruminococcaceae_bacterium|t__SGB15196	Hemoglobin A1c	-0.0842339	0.31896	0.729224
k__Bacteria|p__Firmicutes|c__Clostridia|o__Clostridiales|f__Ruminococcaceae|g__GGB9633|s__GGB9633_SGB15090|t__SGB15090	Hemoglobin A1c	0.137225	0.197355	0.622707
k__Bacteria|p__Firmicutes|c__Clostridia|o__Clostridiales|f__Ruminococcaceae|g__Faecalibacterium|s__Faecalibacterium_prausnitzii|t__SGB15318_group	Hemoglobin A1c	-0.0087662	0.842357	0.960715
k__Bacteria|p__Firmicutes|c__Clostridia|o__Clostridiales|f__Clostridiaceae|g__Clostridium|s__Clostridium_SGB6179|t__SGB6179	Hemoglobin A1c	-0.155948	0.105711	0.49725
k__Bacteria|p__Firmicutes|c__Clostridia|o__Clostridiales|f__Ruminococcaceae|g__Ruminococcaceae_unclassified|s__Eubacterium_siraeum|t__SGB4198_group	Hemoglobin A1c	0.113687	0.319477	0.729499
k__Bacteria|p__Firmicutes|c__Clostridia|o__Clostridiales|f__Lachnospiraceae|g__Lachnospiraceae_unclassified|s__Lachnospiraceae_bacterium|t__SGB4957	Hemoglobin A1c	-0.0795611	0.460632	0.8167
k__Bacteria|p__Firmicutes|c__Clostridia|o__Clostridiales|f__Lachnospiraceae|g__Coprococcus|s__Coprococcus_eutactus|t__SGB5118	Hemoglobin A1c	-0.156238	0.169453	0.589444
k__Bacteria|p__Firmicutes|c__Clostridia|o__Clostridiales|f__Clostridiaceae|g__GGB3478|s__GGB3478_SGB4643|t__SGB4643	Hemoglobin A1c	-0.108568	0.20518	0.631474
k__Bacteria|p__Bacteroidetes|c__Bacteroidia|o__Bacteroidales|f__Bacteroidaceae|g__GGB1380|s__GGB1380_SGB1883|t__SGB1883_group	Hemoglobin A1c	0.0434531	0.713065	0.924474
k__Bacteria|p__Firmicutes|c__Clostridia|o__Clostridiales|f__Ruminococcaceae|g__Faecalibacterium|s__Faecalibacterium_SGB15346|t__SGB15346	Hemoglobin A1c	-0.103763	0.0284316	0.283152
k__Bacteria|p__Firmicutes|c__Clostridia|o__Clostridiales|f__Lachnospiraceae|g__Lachnospiraceae_unclassified|s__Lachnospiraceae_bacterium|t__SGB4669	Hemoglobin A1c	-0.0218847	0.684963	0.914739
k__Bacteria|p__Candidatus_Melainabacteria|c__Candidatus_Melainabacteria_unclassified|o__Candidatus_Gastranaerophilales|f__Candidatus_Gastranaerophilales_unclassified|g__Candidatus_Gastranaerophilales_unclassified|s__Candidatus_Gastranaerophilales_bacterium|t__SGB8617	Hemoglobin A1c	-0.0716961	0.443446	0.807399
k__Bacteria|p__Firmicutes|c__Clostridia|o__Clostridiales|f__Ruminococcaceae|g__GGB9705|s__GGB9705_SGB15225|t__SGB15225	Hemoglobin A1c	0.00561816	0.933504	0.985092
k__Bacteria|p__Firmicutes|c__Clostridia|o__Clostridiales|f__Ruminococcaceae|g__GGB9635|s__GGB9635_SGB15103|t__SGB15103	Hemoglobin A1c	-0.00121365	0.989527	0.998047
k__Bacteria|p__Firmicutes|c__Clostridia|o__Clostridiales|f__Clostridiaceae|g__Clostridium|s__Clostridium_sp_AM49_4BH|t__SGB4652	Hemoglobin A1c	-0.198545	0.0586206	0.392548
k__Bacteria|p__Firmicutes|c__Clostridia|o__Clostridiales|f__Ruminococcaceae|g__GGB9615|s__GGB9615_SGB15052|t__SGB15052	Hemoglobin A1c	-0.20831	0.000213246	0.0136709
k__Bacteria|p__Firmicutes|c__Clostridia|o__Clostridiales|f__Clostridiaceae|g__Clostridium|s__Clostridium_sp_AF36_4|t__SGB4644	Hemoglobin A1c	0.0602314	0.527768	0.851105
k__Bacteria|p__Firmicutes|c__Clostridia|o__Clostridiales|f__Ruminococcaceae|g__Ruminococcaceae_unclassified|s__Ruminococcaceae_unclassified_SGB15309|t__SGB15309	Hemoglobin A1c	-0.307588	3.59495e-05	0.00360859
k__Bacteria|p__Firmicutes|c__Clostridia|o__Clostridia_unclassified|f__Clostridia_unclassified|g__Clostridia_unclassified|s__Clostridia_unclassified_SGB6276|t__SGB6276	Hemoglobin A1c	-0.261209	0.024395	0.263158
k__Bacteria|p__Firmicutes|c__Clostridia|o__Clostridiales|f__Ruminococcaceae|g__GGB9634|s__GGB9634_SGB15093|t__SGB15093	Hemoglobin A1c	-0.0905898	0.361827	0.757979
k__Bacteria|p__Firmicutes|c__Clostridia|o__Clostridia_unclassified|f__Clostridia_unclassified|g__Clostridia_unclassified|s__Clostridia_bacterium|t__SGB14007	Hemoglobin A1c	-0.10514	0.319242	0.729276
k__Bacteria|p__Firmicutes|c__Clostridia|o__Clostridiales|f__Ruminococcaceae|g__GGB9729|s__GGB9729_SGB15288|t__SGB15288_group	Hemoglobin A1c	-0.309208	0.000648079	0.0296318
k__Bacteria|p__Firmicutes|c__Negativicutes|o__Veillonellales|f__Veillonellaceae|g__Veillonella|s__Veillonella_parvula|t__SGB6939	Hemoglobin A1c	-0.185664	0.0565951	0.386532
k__Bacteria|p__Firmicutes|c__Clostridia|o__Clostridiales|f__Lachnospiraceae|g__GGB3637|s__GGB3637_SGB4930|t__SGB4930	Hemoglobin A1c	-0.287355	0.00722887	0.137738
k__Bacteria|p__Firmicutes|c__Clostridia|o__Clostridiales|f__Lachnospiraceae|g__Blautia|s__Blautia_obeum|t__SGB4811_group	Hemoglobin A1c	-0.0786065	0.196635	0.622032
k__Bacteria|p__Firmicutes|c__Erysipelotrichia|o__Erysipelotrichales|f__Erysipelotrichaceae|g__Erysipelotrichaceae_unclassified|s__Erysipelotrichaceae_bacterium|t__SGB6823	Hemoglobin A1c	0.0307154	0.775024	0.94174
k__Bacteria|p__Firmicutes|c__Clostridia|o__Clostridiales|f__Eubacteriaceae|g__Eubacterium|s__Eubacterium_sp_AM28_29|t__SGB6796_group	Hemoglobin A1c	-0.00360482	0.963379	0.99233
k__Bacteria|p__Firmicutes|c__Clostridia|o__Clostridiales|f__Ruminococcaceae|g__Ruminococcaceae_unclassified|s__Ruminococcaceae_bacterium|t__SGB4194	Hemoglobin A1c	-0.0365216	0.688362	0.915897
k__Bacteria|p__Firmicutes|c__Clostridia|o__Clostridiales|f__Lachnospiraceae|g__Lachnospiraceae_unclassified|s__Lachnospiraceae_unclassified_SGB5104|t__SGB5104	Hemoglobin A1c	-0.130007	0.226486	0.653174
k__Bacteria|p__Firmicutes|c__Clostridia|o__Clostridiales|f__Lachnospiraceae|g__Lachnospiraceae_unclassified|s__Lachnospiraceae_bacterium|t__SGB4909	Hemoglobin A1c	-0.270369	0.000722072	0.0319914
k__Bacteria|p__Proteobacteria|c__Gammaproteobacteria|o__Pasteurellales|f__Pasteurellaceae|g__Haemophilus|s__Haemophilus_parainfluenzae|t__SGB9712_group	Hemoglobin A1c	-0.384647	5.87242e-07	0.000122754
k__Bacteria|p__Firmicutes|c__Clostridia|o__Clostridiales|f__Ruminococcaceae|g__GGB9707|s__GGB9707_SGB15229|t__SGB15229	Hemoglobin A1c	-0.127862	0.0535967	0.377399
k__Bacteria|p__Firmicutes|c__Clostridia|o__Clostridiales|f__Peptostreptococcaceae|g__Romboutsia|s__Romboutsia_timonensis|t__SGB6148	Hemoglobin A1c	-0.29552	0.000294802	0.0170406
k__Bacteria|p__Firmicutes|c__Clostridia|o__Clostridia_unclassified|f__Clostridia_unclassified|g__Clostridia_unclassified|s__Clostridia_bacterium|t__SGB5180	Hemoglobin A1c	-0.0694014	0.276235	0.699234
k__Bacteria|p__Firmicutes|c__Clostridia|o__Clostridiales|f__Lachnospiraceae|g__GGB3733|s__GGB3733_SGB5066|t__SGB5066	Hemoglobin A1c	-0.0203539	0.871829	0.968908
k__Bacteria|p__Firmicutes|c__Clostridia|o__Clostridiales|f__Ruminococcaceae|g__Ruminococcaceae_unclassified|s__Ruminococcaceae_bacterium|t__SGB14905	Hemoglobin A1c	0.0546914	0.631331	0.894196
k__Bacteria|p__Actinobacteria|c__Coriobacteriia|o__Coriobacteriales|f__Atopobiaceae|g__Parolsenella|s__Parolsenella_massiliensis|t__SGB14380	Hemoglobin A1c	-0.102067	0.302525	0.717998
k__Bacteria|p__Firmicutes|c__Clostridia|o__Clostridiales|f__Lachnospiraceae|g__Lachnospiraceae_unclassified|s__Lachnospiraceae_unclassified_SGB4890|t__SGB4890	Hemoglobin A1c	-0.200156	0.0367383	0.318861
k__Bacteria|p__Firmicutes|c__Clostridia|o__Clostridiales|f__Ruminococcaceae|g__GGB9593|s__GGB9593_SGB15015|t__SGB15015	Hemoglobin A1c	-0.10918	0.157375	0.575165
k__Bacteria|p__Firmicutes|c__Clostridia|o__Clostridia_unclassified|f__Clostridia_unclassified|g__GGB9774|s__GGB9774_SGB15394|t__SGB15394	Hemoglobin A1c	-0.0916039	0.286433	0.707215
k__Bacteria|p__Bacteroidetes|c__Bacteroidia|o__Bacteroidales|f__Tannerellaceae|g__GGB1405|s__GGB1405_SGB1928|t__SGB1928	Hemoglobin A1c	0.0800196	0.46491	0.819087
k__Bacteria|p__Firmicutes|c__Clostridia|o__Clostridiales|f__Clostridiaceae|g__Clostridium|s__Clostridium_sp_OM07_10AC|t__SGB4655	Hemoglobin A1c	0.00797937	0.946857	0.988731
k__Bacteria|p__Firmicutes|c__Clostridia|o__Clostridiales|f__Ruminococcaceae|g__Ruminococcaceae_unclassified|s__Ruminococcaceae_unclassified_SGB15260|t__SGB15260	Hemoglobin A1c	-0.120073	0.170286	0.590253
k__Bacteria|p__Firmicutes|c__Clostridia|o__Clostridiales|f__Lachnospiraceae|g__Mediterraneibacter|s__Ruminococcus_torques|t__SGB4563_group	Hemoglobin A1c	-0.151406	0.00126287	0.0472403
k__Bacteria|p__Firmicutes|c__Clostridia|o__Clostridiales|f__Lachnospiraceae|g__Dorea|s__Dorea_longicatena|t__SGB4581	Hemoglobin A1c	-0.0713343	0.252424	0.679222
k__Bacteria|p__Firmicutes|c__Clostridia|o__Clostridiales|f__Lachnospiraceae|g__Blautia|s__Blautia_wexlerae|t__SGB4837_group	Hemoglobin A1c	0.0689794	0.0213459	0.246217
k__Bacteria|p__Firmicutes|c__Erysipelotrichia|o__Erysipelotrichales|f__Erysipelotrichaceae|g__Erysipelotrichaceae_unclassified|s__Erysipelotrichaceae_bacterium|t__SGB6836_group	Hemoglobin A1c	-0.0371731	0.680106	0.913239
k__Bacteria|p__Proteobacteria|c__Gammaproteobacteria|o__Enterobacterales|f__Enterobacteriaceae|g__Escherichia|s__Escherichia_coli|t__SGB10068	Hemoglobin A1c	-0.00107204	0.989279	0.997991
k__Bacteria|p__Firmicutes|c__Clostridia|o__Clostridiales|f__Ruminococcaceae|g__Candidatus_Cibiobacter|s__Candidatus_Cibiobacter_qucibialis|t__SGB15286	Hemoglobin A1c	-0.0408241	0.37693	0.767442
k__Bacteria|p__Firmicutes|c__Clostridia|o__Clostridiales|f__Lachnospiraceae|g__Dorea|s__Dorea_formicigenerans|t__SGB4575	Hemoglobin A1c	-0.0679986	0.0447781	0.349211
k__Bacteria|p__Proteobacteria|c__Betaproteobacteria|o__Burkholderiales|f__Sutterellaceae|g__Sutterella|s__Sutterella_wadsworthensis|t__SGB9286	Hemoglobin A1c	-0.252089	0.0358158	0.315478
k__Bacteria|p__Firmicutes|c__Clostridia|o__Clostridiales|f__Lachnospiraceae|g__Coprococcus|s__Coprococcus_comes|t__SGB4577_group	Hemoglobin A1c	-0.0110704	0.766708	0.939284
k__Bacteria|p__Firmicutes|c__Clostridia|o__Clostridiales|f__Clostridiaceae|g__GGB3486|s__GGB3486_SGB4658|t__SGB4658	Hemoglobin A1c	-0.191578	0.0748895	0.43474
k__Bacteria|p__Firmicutes|c__Clostridia|o__Clostridiales|f__Ruminococcaceae|g__GGB9635|s__GGB9635_SGB15102|t__SGB15102	Hemoglobin A1c	0.158601	0.149045	0.563408
k__Bacteria|p__Firmicutes|c__Bacilli|o__Bacilli_unclassified|f__Bacilli_unclassified|g__GGB4773|s__GGB4773_SGB6607|t__SGB6607	Hemoglobin A1c	-0.098026	0.314808	0.726453
k__Bacteria|p__Firmicutes|c__Clostridia|o__Clostridiales|f__Lachnospiraceae|g__Lachnospiraceae_unclassified|s__Lachnospiraceae_bacterium_OM04_12BH|t__SGB4893	Hemoglobin A1c	-0.08462	0.150015	0.564695
k__Bacteria|p__Firmicutes|c__Clostridia|o__Clostridiales|f__Lachnospiraceae|g__Lachnospiraceae_unclassified|s__Lachnospiraceae_bacterium|t__SGB4887	Hemoglobin A1c	-0.123791	0.247867	0.674827
k__Bacteria|p__Actinobacteria|c__Coriobacteriia|o__Eggerthellales|f__Eggerthellaceae|g__Slackia|s__Slackia_isoflavoniconvertens|t__SGB14773_group	Hemoglobin A1c	-0.0699075	0.313327	0.726047
k__Bacteria|p__Firmicutes|c__Clostridia|o__Clostridiales|f__Ruminococcaceae|g__Gemmiger|s__Gemmiger_SGB15292|t__SGB15292	Hemoglobin A1c	-0.0790412	0.45748	0.815336
k__Bacteria|p__Firmicutes|c__Clostridia|o__Clostridia_unclassified|f__Clostridia_unclassified|g__Clostridia_unclassified|s__Clostridia_unclassified_SGB13999|t__SGB13999	Hemoglobin A1c	0.108274	0.360299	0.75676
k__Bacteria|p__Firmicutes|c__Clostridia|o__Clostridiales|f__Lachnospiraceae|g__Lachnospiraceae_unclassified|s__Lachnospiraceae_bacterium|t__SGB5062	Hemoglobin A1c	0.0813057	0.460122	0.816532
k__Bacteria|p__Firmicutes|c__Clostridia|o__Clostridiales|f__Ruminococcaceae|g__Ruminococcaceae_unclassified|s__Ruminococcaceae_bacterium|t__SGB15356	Hemoglobin A1c	-0.0181939	0.844718	0.96165
k__Bacteria|p__Bacteroidetes|c__Bacteroidia|o__Bacteroidales|f__Tannerellaceae|g__Parabacteroides|s__Parabacteroides_massiliensis|t__SGB1945	Hemoglobin A1c	0.0380965	0.708176	0.922825
k__Bacteria|p__Firmicutes|c__Clostridia|o__Clostridiales|f__Ruminococcaceae|g__GGB9597|s__GGB9597_SGB15022|t__SGB15022	Hemoglobin A1c	-0.0992705	0.123426	0.526652
k__Bacteria|p__Firmicutes|c__Clostridia|o__Clostridiales|f__Clostridiaceae|g__Clostridium|s__Clostridium_sp_AF34_13|t__SGB4659	Hemoglobin A1c	-0.120748	0.261995	0.687978
k__Bacteria|p__Bacteroidetes|c__Bacteroidia|o__Bacteroidales|f__Prevotellaceae|g__GGB1244|s__GGB1244_SGB1664|t__SGB1664	Hemoglobin A1c	0.0380561	0.750434	0.935104
k__Bacteria|p__Firmicutes|c__Clostridia|o__Clostridiales|f__Clostridiales_unclassified|g__Clostridiales_unclassified|s__Clostridiales_unclassified_SGB15145|t__SGB15145	Hemoglobin A1c	-0.151833	4.17204e-05	0.00406332
k__Bacteria|p__Firmicutes|c__Bacilli|o__Bacilli_unclassified|f__Bacilli_unclassified|g__Bacilli_unclassified|s__Bacilli_bacterium|t__SGB6499	Hemoglobin A1c	-0.319563	0.00886204	0.154441
k__Bacteria|p__Firmicutes|c__Clostridia|o__Clostridiales|f__Clostridiaceae|g__Clostridium|s__Clostridium_sp_NSJ_42|t__SGB6174_group	Hemoglobin A1c	-0.399269	1.35786e-05	0.00170618
k__Bacteria|p__Firmicutes|c__Bacilli|o__Bacilli_unclassified|f__Bacilli_unclassified|g__Bacilli_unclassified|s__Bacilli_bacterium|t__SGB6609	Hemoglobin A1c	-0.0778257	0.402811	0.782843
k__Bacteria|p__Firmicutes|c__Bacilli|o__Bacilli_unclassified|f__Bacilli_unclassified|g__GGB4672|s__GGB4672_SGB6461|t__SGB6461	Hemoglobin A1c	0.00986158	0.9269	0.984148
k__Bacteria|p__Firmicutes|c__Clostridia|o__Clostridiales|f__Ruminococcaceae|g__GGB9691|s__GGB9691_SGB15198|t__SGB15198	Hemoglobin A1c	-0.0429434	0.665752	0.907828
k__Bacteria|p__Firmicutes|c__Clostridia|o__Clostridia_unclassified|f__Clostridia_unclassified|g__Clostridia_unclassified|s__Clostridia_bacterium|t__SGB13979	Hemoglobin A1c	-0.0826889	0.363773	0.759289
k__Bacteria|p__Firmicutes|c__Clostridia|o__Clostridia_unclassified|f__Clostridia_unclassified|g__GGB9758|s__GGB9758_SGB15368|t__SGB15368	Hemoglobin A1c	-0.168029	0.0432486	0.34332
k__Bacteria|p__Firmicutes|c__Clostridia|o__Clostridia_unclassified|f__Clostridia_unclassified|g__Clostridia_unclassified|s__Clostridia_bacterium|t__SGB14252	Hemoglobin A1c	-0.14267	0.0405218	0.333182
k__Bacteria|p__Bacteroidetes|c__Bacteroidia|o__Bacteroidales|f__Rikenellaceae|g__Rikenellaceae_unclassified|s__Rikenellaceae_bacterium|t__SGB2241	Hemoglobin A1c	0.090843	0.451753	0.811879
k__Bacteria|p__Firmicutes|c__Clostridia|o__Clostridiales|f__Lachnospiraceae|g__Lachnospiraceae_unclassified|s__Lachnospiraceae_bacterium|t__SGB4750	Hemoglobin A1c	0.0225356	0.664429	0.907264
k__Bacteria|p__Firmicutes|c__Clostridia|o__Clostridiales|f__Clostridiaceae|g__Clostridium|s__Clostridium_sp_AF20_17LB|t__SGB4714	Hemoglobin A1c	-0.0913172	0.137117	0.54739
k__Bacteria|p__Bacteroidetes|c__Bacteroidia|o__Bacteroidales|f__Bacteroidales_unclassified|g__Phocaeicola|s__Phocaeicola_vulgatus|t__SGB1814	Hemoglobin A1c	0.146091	0.229594	0.656247
k__Bacteria|p__Firmicutes|c__Clostridia|o__Clostridiales|f__Ruminococcaceae|g__Ruminococcus|s__Ruminococcus_bicirculans|t__SGB4262	Hemoglobin A1c	-0.0579458	0.596887	0.881427
k__Bacteria|p__Firmicutes|c__Bacilli|o__Bacilli_unclassified|f__Bacilli_unclassified|g__GGB4706|s__GGB4706_SGB6513|t__SGB6513	Hemoglobin A1c	-0.210322	0.0235555	0.258394
k__Bacteria|p__Firmicutes|c__Clostridia|o__Clostridia_unclassified|f__Clostridia_unclassified|g__Clostridia_unclassified|s__Clostridia_bacterium|t__SGB14209	Hemoglobin A1c	0.0432733	0.668553	0.90858
k__Bacteria|p__Firmicutes|c__Clostridia|o__Clostridiales|f__Ruminococcaceae|g__GGB9614|s__GGB9614_SGB15049|t__SGB15049	Hemoglobin A1c	-0.0866411	0.139386	0.550233
k__Bacteria|p__Proteobacteria|c__Alphaproteobacteria|o__Rhizobiales|f__Phyllobacteriaceae|g__GGB38171|s__GGB38171_SGB72433|t__SGB72433_group	Hemoglobin A1c	-0.0238087	0.755992	0.93633
k__Bacteria|p__Firmicutes|c__Clostridia|o__Clostridia_unclassified|f__Clostridia_unclassified|g__GGB9342|s__GGB9342_SGB14306|t__SGB14306	Hemoglobin A1c	0.033231	0.764566	0.938822
k__Bacteria|p__Firmicutes|c__Clostridia|o__Clostridia_unclassified|f__Clostridia_unclassified|g__Clostridia_unclassified|s__Clostridia_bacterium|t__SGB4395	Hemoglobin A1c	-0.00820566	0.940914	0.987137
k__Bacteria|p__Firmicutes|c__Clostridia|o__Clostridia_unclassified|f__Clostridia_unclassified|g__Clostridia_unclassified|s__Clostridia_bacterium|t__SGB14202	Hemoglobin A1c	-0.11233	0.246494	0.673375
k__Bacteria|p__Firmicutes|c__Clostridia|o__Clostridiales|f__Ruminococcaceae|g__GGB9603|s__GGB9603_SGB15035|t__SGB15035	Hemoglobin A1c	-0.104167	0.154927	0.57203
k__Bacteria|p__Firmicutes|c__Clostridia|o__Clostridiales|f__Ruminococcaceae|g__GGB9730|s__GGB9730_SGB15291|t__SGB15291	Hemoglobin A1c	-0.109486	0.0286489	0.284092
k__Bacteria|p__Firmicutes|c__Clostridia|o__Clostridiales|f__Clostridiaceae|g__GGB3528|s__GGB3528_SGB4713|t__SGB4713	Hemoglobin A1c	-0.139758	0.158108	0.576446
k__Bacteria|p__Actinobacteria|c__Coriobacteriia|o__Coriobacteriales|f__Atopobiaceae|g__Olsenella|s__Olsenella_sp_GAM18|t__SGB14370_group	Hemoglobin A1c	-0.109301	0.215202	0.641443
k__Bacteria|p__Firmicutes|c__Clostridia|o__Clostridiales|f__Ruminococcaceae|g__GGB9709|s__GGB9709_SGB15238|t__SGB15238	Hemoglobin A1c	0.0215698	0.81352	0.953037
k__Bacteria|p__Firmicutes|c__CFGB1424|o__OFGB1424|f__FGB1424|g__GGB3490|s__GGB3490_SGB4664|t__SGB4664	Hemoglobin A1c	-0.105062	0.287655	0.708102
k__Bacteria|p__Firmicutes|c__Clostridia|o__Clostridiales|f__Ruminococcaceae|g__Ruminococcaceae_unclassified|s__Ruminococcaceae_bacterium|t__SGB14908	Hemoglobin A1c	0.128977	0.229741	0.656403
k__Bacteria|p__Firmicutes|c__Clostridia|o__Clostridiales|f__Lachnospiraceae|g__Lachnospiraceae_unclassified|s__Lachnospiraceae_bacterium|t__SGB48005	Hemoglobin A1c	-0.145691	0.165014	0.584363
k__Bacteria|p__Firmicutes|c__Clostridia|o__Clostridiales|f__Ruminococcaceae|g__Agathobaculum|s__Agathobaculum_butyriciproducens|t__SGB14993_group	Hemoglobin A1c	0.0325842	0.607107	0.88539
k__Bacteria|p__Firmicutes|c__Clostridia|o__Clostridiales|f__Ruminococcaceae|g__GGB9673|s__GGB9673_SGB15171|t__SGB15171	Hemoglobin A1c	-0.109423	0.330731	0.736764
k__Bacteria|p__Firmicutes|c__Clostridia|o__Clostridia_unclassified|f__Clostridia_unclassified|g__Clostridia_unclassified|s__Clostridia_bacterium|t__SGB6343	Hemoglobin A1c	-0.0553951	0.477788	0.825624
k__Bacteria|p__Firmicutes|c__Bacilli|o__Bacilli_unclassified|f__Bacilli_unclassified|g__Bacilli_unclassified|s__Bacilli_bacterium|t__SGB6447	Hemoglobin A1c	-0.111816	0.21928	0.646005
k__Bacteria|p__Firmicutes|c__Negativicutes|o__Veillonellales|f__Veillonellaceae|g__Veillonella|s__Veillonella_atypica|t__SGB6936	Hemoglobin A1c	-0.223551	0.0293106	0.287255
k__Bacteria|p__Firmicutes|c__Clostridia|o__Clostridiales|f__Ruminococcaceae|g__Ruminococcaceae_unclassified|s__Ruminococcaceae_unclassified_SGB4425|t__SGB4425_group	Hemoglobin A1c	-0.0773304	0.430812	0.799943
k__Bacteria|p__Firmicutes|c__Clostridia|o__Clostridiales|f__Ruminococcaceae|g__Faecalibacterium|s__Faecalibacterium_SGB15345|t__SGB15345	Hemoglobin A1c	-0.11012	0.29352	0.711592
k__Bacteria|p__Tenericutes|c__Mollicutes|o__Acholeplasmatales|f__Acholeplasmatales_unclassified|g__Acholeplasmatales_unclassified|s__Acholeplasmatales_unclassified_SGB6584|t__SGB6584	Hemoglobin A1c	-0.240051	0.0164172	0.214843
k__Bacteria|p__Firmicutes|c__Clostridia|o__Clostridiales|f__Lachnospiraceae|g__Lachnospira|s__Lachnospira_pectinoschiza|t__SGB5075_group	Hemoglobin A1c	-0.201443	0.0849379	0.45661
k__Bacteria|p__Firmicutes|c__Clostridia|o__Clostridiales|f__Ruminococcaceae|g__Faecalibacterium|s__Faecalibacterium_prausnitzii|t__SGB15323	Hemoglobin A1c	-0.13632	0.238668	0.66565
k__Bacteria|p__Firmicutes|c__Clostridia|o__Clostridiales|f__Ruminococcaceae|g__Ruminococcaceae_unclassified|s__Ruminococcaceae_bacterium|t__SGB43319	Hemoglobin A1c	-0.0639333	0.442656	0.806985
k__Bacteria|p__Firmicutes|c__Bacilli|o__Bacilli_unclassified|f__Bacilli_unclassified|g__Bacilli_unclassified|s__Bacilli_bacterium|t__SGB6421	Hemoglobin A1c	-0.0235463	0.824675	0.955931
k__Bacteria|p__Firmicutes|c__Clostridia|o__Clostridiales|f__Ruminococcaceae|g__GGB9595|s__GGB9595_SGB15017|t__SGB15017	Hemoglobin A1c	-0.103328	0.290668	0.709496
k__Bacteria|p__Bacteroidetes|c__Bacteroidia|o__Bacteroidales|f__Bacteroidaceae|g__Bacteroides|s__Bacteroides_fragilis|t__SGB1853	Hemoglobin A1c	0.0475431	0.444017	0.807628
k__Bacteria|p__Firmicutes|c__Clostridia|o__Clostridiales|f__Clostridiaceae|g__Clostridiaceae_unclassified|s__Clostridiaceae_bacterium|t__SGB4269	Hemoglobin A1c	-0.185528	0.0680393	0.416786
k__Bacteria|p__Firmicutes|c__Clostridia|o__Clostridiales|f__Lachnospiraceae|g__Lachnospiraceae_unclassified|s__Lachnospiraceae_bacterium|t__SGB4767	Hemoglobin A1c	-0.119292	0.000770934	0.0334806
k__Bacteria|p__Firmicutes|c__Clostridia|o__Clostridiales|f__Lachnospiraceae|g__Lachnospiraceae_unclassified|s__Lachnospiraceae_bacterium|t__SGB4706	Hemoglobin A1c	-0.174945	2.50815e-05	0.00273038
k__Bacteria|p__Firmicutes|c__Clostridia|o__Clostridiales|f__Ruminococcaceae|g__GGB9631|s__GGB9631_SGB15085|t__SGB15085	Hemoglobin A1c	0.0201867	0.808836	0.951874
k__Bacteria|p__Planctomycetes|c__Planctomycetia|o__Pirellulales|f__Pirellulaceae|g__GGB6565|s__GGB6565_SGB9274|t__SGB9274	Hemoglobin A1c	-0.120885	0.265327	0.690453
k__Bacteria|p__Bacteroidetes|c__Bacteroidia|o__Bacteroidales|f__Bacteroidaceae|g__Bacteroidaceae_unclassified|s__Bacteroidaceae_bacterium|t__SGB1478	Hemoglobin A1c	-0.0428709	0.594141	0.880324
k__Bacteria|p__Firmicutes|c__Clostridia|o__Clostridiales|f__Clostridiaceae|g__Clostridium|s__Clostridium_perfringens|t__SGB6191	Hemoglobin A1c	-0.102542	0.282064	0.704169
k__Bacteria|p__Firmicutes|c__CFGB1340|o__OFGB1340|f__FGB1340|g__GGB3256|s__GGB3256_SGB4303|t__SGB4303	Hemoglobin A1c	0.291753	0.00556504	0.118407
k__Bacteria|p__Firmicutes|c__Clostridia|o__Clostridiales|f__Ruminococcaceae|g__Faecalibacterium|s__Faecalibacterium_prausnitzii|t__SGB15317	Hemoglobin A1c	-0.219965	0.000116133	0.00874302
k__Bacteria|p__Firmicutes|c__Clostridia|o__Clostridiales|f__Clostridiaceae|g__Clostridium|s__Clostridium_fessum|t__SGB4705	Hemoglobin A1c	0.0230102	0.606645	0.885252
k__Bacteria|p__Firmicutes|c__Clostridia|o__Clostridia_unclassified|f__Clostridia_unclassified|g__Clostridia_unclassified|s__Clostridia_bacterium|t__SGB14005	Hemoglobin A1c	0.0801908	0.467416	0.820198
k__Bacteria|p__Firmicutes|c__Clostridia|o__Clostridia_unclassified|f__Clostridia_unclassified|g__Clostridia_unclassified|s__Clostridia_bacterium|t__SGB14861	Hemoglobin A1c	-0.0305919	0.628852	0.893346
k__Bacteria|p__Firmicutes|c__Clostridia|o__Clostridiales|f__Ruminococcaceae|g__GGB9595|s__GGB9595_SGB15019|t__SGB15019	Hemoglobin A1c	-0.0186073	0.824598	0.955886
k__Bacteria|p__Firmicutes|c__CFGB1218|o__OFGB1218|f__FGB1218|g__GGB2983|s__GGB2983_SGB3965|t__SGB3965	Hemoglobin A1c	-0.126946	0.0172783	0.219994
k__Bacteria|p__Firmicutes|c__Clostridia|o__Clostridiales|f__Ruminococcaceae|g__GGB9631|s__GGB9631_SGB15087|t__SGB15087	Hemoglobin A1c	-0.0591009	0.554819	0.862895
k__Bacteria|p__Firmicutes|c__Clostridia|o__Clostridiales|f__Ruminococcaceae|g__GGB9627|s__GGB9627_SGB15081|t__SGB15081	Hemoglobin A1c	-0.102312	0.124805	0.528751
k__Bacteria|p__Bacteroidetes|c__Bacteroidia|o__Bacteroidales|f__Tannerellaceae|g__Parabacteroides|s__Parabacteroides_distasonis|t__SGB1934	Hemoglobin A1c	0.226367	0.0448615	0.349417
k__Bacteria|p__Firmicutes|c__Clostridia|o__Clostridiales|f__Lachnospiraceae|g__Blautia|s__Blautia_SGB4815|t__SGB4815_group	Hemoglobin A1c	-0.21081	0.00337849	0.0883363
k__Bacteria|p__Firmicutes|c__Clostridia|o__Clostridia_unclassified|f__Clostridia_unclassified|g__Clostridia_unclassified|s__Clostridia_bacterium|t__SGB13997	Hemoglobin A1c	0.0595144	0.576109	0.872283
k__Bacteria|p__Firmicutes|c__Negativicutes|o__Veillonellales|f__Veillonellaceae|g__Veillonella|s__Veillonella_dispar|t__SGB6952	Hemoglobin A1c	-0.147246	0.140286	0.55169
k__Bacteria|p__Firmicutes|c__Clostridia|o__Clostridia_unclassified|f__Clostridia_unclassified|g__Clostridia_unclassified|s__Clostridia_bacterium|t__SGB14253	Hemoglobin A1c	0.00112845	0.990096	0.998063
k__Bacteria|p__Firmicutes|c__Clostridia|o__Clostridiales|f__Ruminococcaceae|g__Gemmiger|s__Gemmiger_formicilis|t__SGB15300	Hemoglobin A1c	-0.00517985	0.938809	0.986681
k__Bacteria|p__Firmicutes|c__Clostridia|o__Clostridiales|f__Lachnospiraceae|g__GGB3623|s__GGB3623_SGB4900|t__SGB4900	Hemoglobin A1c	-0.0336975	0.781135	0.943551
k__Bacteria|p__Firmicutes|c__Clostridia|o__Clostridiales|f__Lachnospiraceae|g__Lachnospiraceae_unclassified|s__Lachnospiraceae_bacterium|t__SGB5060	Hemoglobin A1c	-0.0990182	0.272795	0.696881
k__Bacteria|p__Firmicutes|c__Erysipelotrichia|o__Erysipelotrichales|f__Erysipelotrichaceae|g__Holdemanella|s__Holdemanella_biformis|t__SGB6806_group	Hemoglobin A1c	-0.10173	0.274777	0.698443
k__Bacteria|p__Firmicutes|c__Clostridia|o__Clostridiales|f__Ruminococcaceae|g__GGB9636|s__GGB9636_SGB15107|t__SGB15107	Hemoglobin A1c	0.0254542	0.813046	0.952933
k__Bacteria|p__Firmicutes|c__Bacilli|o__Bacilli_unclassified|f__Bacilli_unclassified|g__Bacilli_unclassified|s__Bacilli_bacterium|t__SGB6521	Hemoglobin A1c	-0.028033	0.758144	0.93696
k__Bacteria|p__Bacteroidetes|c__Bacteroidia|o__Bacteroidales|f__Rikenellaceae|g__Rikenellaceae_unclassified|s__Rikenellaceae_bacterium|t__SGB2229	Hemoglobin A1c	-0.125551	0.296855	0.713758
k__Bacteria|p__Firmicutes|c__Clostridia|o__Clostridia_unclassified|f__Clostridia_unclassified|g__GGB9284|s__GGB9284_SGB14237|t__SGB14237	Hemoglobin A1c	0.180545	0.12333	0.526471
k__Bacteria|p__Firmicutes|c__Erysipelotrichia|o__Erysipelotrichales|f__Erysipelotrichaceae|g__GGB4888|s__GGB4888_SGB6837|t__SGB6837	Hemoglobin A1c	-0.103395	0.281766	0.703999
k__Bacteria|p__Firmicutes|c__Clostridia|o__Clostridia_unclassified|f__Clostridia_unclassified|g__Clostridia_unclassified|s__Clostridia_bacterium|t__SGB14256	Hemoglobin A1c	0.0474664	0.631557	0.894373
k__Bacteria|p__Firmicutes|c__Clostridia|o__Clostridia_unclassified|f__Clostridia_unclassified|g__GGB9288|s__GGB9288_SGB14243|t__SGB14243	Hemoglobin A1c	0.0360777	0.728801	0.929399
k__Bacteria|p__Firmicutes|c__Clostridia|o__Clostridiales|f__Ruminococcaceae|g__Ruminococcaceae_unclassified|s__Ruminococcaceae_bacterium|t__SGB14834	Hemoglobin A1c	-0.293371	0.00167421	0.0572271
k__Bacteria|p__Firmicutes|c__Firmicutes_unclassified|o__Firmicutes_unclassified|f__Firmicutes_unclassified|g__Firmicutes_unclassified|s__Firmicutes_bacterium_AF16_15|t__SGB4993	Hemoglobin A1c	0.019456	0.708544	0.923044
k__Bacteria|p__Firmicutes|c__Clostridia|o__Clostridia_unclassified|f__Clostridia_unclassified|g__Clostridia_unclassified|s__Clostridia_bacterium|t__SGB15377	Hemoglobin A1c	0.0604877	0.560721	0.865743
k__Bacteria|p__Firmicutes|c__Clostridia|o__Clostridiales|f__Clostridiaceae|g__Butyricicoccus|s__Butyricicoccus_SGB14990|t__SGB14990	Hemoglobin A1c	-0.190806	0.056538	0.38639
k__Bacteria|p__Firmicutes|c__Clostridia|o__Clostridiales|f__Lachnospiraceae|g__GGB3474|s__GGB3474_SGB4637|t__SGB4637	Hemoglobin A1c	-0.118013	0.210699	0.63665
k__Bacteria|p__Firmicutes|c__Clostridia|o__Clostridia_unclassified|f__Clostridia_unclassified|g__Clostridia_unclassified|s__Clostridia_bacterium|t__SGB15385	Hemoglobin A1c	-0.0851532	0.364415	0.759579
k__Bacteria|p__Firmicutes|c__Clostridia|o__Clostridiales|f__Ruminococcaceae|g__GGB9618|s__GGB9618_SGB15065|t__SGB15065	Hemoglobin A1c	-0.127067	0.133824	0.54223
k__Bacteria|p__Firmicutes|c__Clostridia|o__Clostridiales|f__Ruminococcaceae|g__GGB9642|s__GGB9642_SGB15119|t__SGB15119	Hemoglobin A1c	-0.0886751	0.127803	0.533697
k__Bacteria|p__Firmicutes|c__Clostridia|o__Clostridia_unclassified|f__Clostridia_unclassified|g__Clostridia_unclassified|s__Clostridia_bacterium|t__SGB15370	Hemoglobin A1c	-0.155888	0.00647041	0.129823
k__Bacteria|p__Firmicutes|c__Clostridia|o__Clostridiales|f__Lachnospiraceae|g__GGB3746|s__GGB3746_SGB5089|t__SGB5089	Hemoglobin A1c	-0.10954	0.257212	0.683681
k__Bacteria|p__Firmicutes|c__Bacilli|o__Lactobacillales|f__Streptococcaceae|g__Streptococcus|s__Streptococcus_equinus|t__SGB8022	Hemoglobin A1c	-0.0909203	0.313974	0.72624
k__Bacteria|p__Firmicutes|c__Clostridia|o__Clostridia_unclassified|f__Clostridia_unclassified|g__Clostridia_unclassified|s__Clostridia_bacterium|t__SGB15374	Hemoglobin A1c	-0.0775807	0.271643	0.695764
k__Bacteria|p__Firmicutes|c__Bacilli|o__Bacilli_unclassified|f__Bacilli_unclassified|g__GGB4710|s__GGB4710_SGB6522|t__SGB6522	Hemoglobin A1c	-0.282742	0.0105311	0.168783
k__Bacteria|p__Firmicutes|c__Clostridia|o__Clostridiales|f__Lachnospiraceae|g__Coprococcus|s__Coprococcus_eutactus|t__SGB5121	Hemoglobin A1c	0.0695246	0.519085	0.846923
k__Bacteria|p__Firmicutes|c__Clostridia|o__Clostridia_unclassified|f__Clostridia_unclassified|g__GGB9067|s__GGB9067_SGB13986|t__SGB13986	Hemoglobin A1c	-0.196216	0.0513147	0.370593
k__Bacteria|p__Firmicutes|c__Clostridia|o__Clostridia_unclassified|f__Clostridia_unclassified|g__Clostridia_unclassified|s__Clostridia_unclassified_SGB4373|t__SGB4373	Hemoglobin A1c	0.0111686	0.929966	0.984656
k__Bacteria|p__Firmicutes|c__Clostridia|o__Clostridia_unclassified|f__Clostridia_unclassified|g__Clostridia_unclassified|s__Clostridia_bacterium|t__SGB53819	Hemoglobin A1c	-0.119419	0.18345	0.606667
k__Bacteria|p__Firmicutes|c__Clostridia|o__Clostridiales|f__Clostridiaceae|g__Clostridium|s__Clostridium_sp_AF27_2AA|t__SGB4712	Hemoglobin A1c	-0.0193899	0.843028	0.96096
k__Bacteria|p__Bacteroidetes|c__Bacteroidia|o__Bacteroidales|f__Prevotellaceae|g__Prevotella|s__Prevotella_stercorea|t__SGB1679	Hemoglobin A1c	-0.00964099	0.945196	0.988248
k__Bacteria|p__Firmicutes|c__Clostridia|o__Clostridia_unclassified|f__Clostridia_unclassified|g__Clostridia_unclassified|s__Clostridia_bacterium|t__SGB3988	Hemoglobin A1c	-0.0355313	0.657171	0.904509
k__Bacteria|p__Firmicutes|c__CFGB11737|o__OFGB11737|f__FGB11737|g__GGB34228|s__GGB34228_SGB72916|t__SGB72916	Hemoglobin A1c	-0.0850105	0.160265	0.579538
k__Bacteria|p__Firmicutes|c__Clostridia|o__Clostridiales|f__Ruminococcaceae|g__GGB9590|s__GGB9590_SGB15012|t__SGB15012	Hemoglobin A1c	-0.142503	0.0546975	0.380754
k__Bacteria|p__Firmicutes|c__Clostridia|o__Clostridia_unclassified|f__Clostridia_unclassified|g__Clostridia_unclassified|s__Clostridia_bacterium|t__SGB14291	Hemoglobin A1c	0.136789	0.195328	0.620694
k__Bacteria|p__Firmicutes|c__Clostridia|o__Clostridiales|f__Clostridiaceae|g__Clostridiaceae_unclassified|s__Clostridiaceae_unclassified_SGB4769|t__SGB4769	Hemoglobin A1c	-0.212045	0.000104103	0.00806127
k__Bacteria|p__Firmicutes|c__Clostridia|o__Clostridiales|f__Ruminococcaceae|g__GGB9621|s__GGB9621_SGB15073|t__SGB15073	Hemoglobin A1c	-0.202006	0.0360508	0.316414
k__Bacteria|p__Firmicutes|c__Bacilli|o__Bacilli_unclassified|f__Bacilli_unclassified|g__Bacilli_unclassified|s__Bacilli_bacterium|t__SGB6606	Hemoglobin A1c	-0.0368551	0.703957	0.921549
k__Bacteria|p__Firmicutes|c__Clostridia|o__Clostridiales|f__Lachnospiraceae|g__Lachnospiraceae_unclassified|s__Lachnospiraceae_unclassified_SGB4882|t__SGB4882	Hemoglobin A1c	-0.19333	0.0469499	0.356602
k__Bacteria|p__Proteobacteria|c__CFGB2394|o__OFGB2394|f__FGB2394|g__GGB6544|s__GGB6544_SGB9243|t__SGB9243	Hemoglobin A1c	0.128003	0.260038	0.686537
k__Bacteria|p__Firmicutes|c__Clostridia|o__Clostridiales|f__Clostridiaceae|g__Clostridium|s__Clostridium_ventriculi|t__SGB6190	Hemoglobin A1c	0.173861	0.0867957	0.460314
k__Bacteria|p__Firmicutes|c__CFGB1798|o__OFGB1798|f__FGB1798|g__GGB4769|s__GGB4769_SGB6602|t__SGB6602	Hemoglobin A1c	-0.0290868	0.775844	0.941844
k__Bacteria|p__Firmicutes|c__Clostridia|o__Clostridiales|f__Ruminococcaceae|g__GGB9635|s__GGB9635_SGB15101|t__SGB15101	Hemoglobin A1c	0.0658188	0.522068	0.848593
k__Bacteria|p__Firmicutes|c__Bacilli|o__Bacilli_unclassified|f__Bacilli_unclassified|g__GGB4750|s__GGB4750_SGB6579|t__SGB6579	Hemoglobin A1c	0.339573	0.00288481	0.080091
k__Bacteria|p__Firmicutes|c__Clostridia|o__Clostridiales|f__Lachnospiraceae|g__Dorea|s__Dorea_longicatena|t__SGB4582_group	Hemoglobin A1c	-0.156699	0.0171067	0.219035
k__Bacteria|p__Firmicutes|c__Clostridia|o__Clostridiales|f__Ruminococcaceae|g__GGB9632|s__GGB9632_SGB15089|t__SGB15089	Hemoglobin A1c	-0.192187	0.0149321	0.204463
k__Bacteria|p__Firmicutes|c__Clostridia|o__Clostridiales|f__Lachnospiraceae|g__Blautia|s__Blautia_massiliensis|t__SGB4826_group	Hemoglobin A1c	-0.0346135	0.665676	0.907828
k__Bacteria|p__Firmicutes|c__Clostridia|o__Clostridia_unclassified|f__Clostridia_unclassified|g__Clostridia_unclassified|s__Clostridia_bacterium|t__SGB15038	Hemoglobin A1c	-0.0680705	0.493742	0.833623
k__Bacteria|p__Firmicutes|c__Clostridia|o__Clostridiales|f__Clostridiaceae|g__Clostridiaceae_unclassified|s__Clostridiaceae_bacterium_OM08_6BH|t__SGB4768	Hemoglobin A1c	-0.16253	0.000222806	0.0141797
k__Bacteria|p__Firmicutes|c__Clostridia|o__Clostridiales|f__Ruminococcaceae|g__GGB9701|s__GGB9701_SGB15218|t__SGB15218	Hemoglobin A1c	-0.0555906	0.586079	0.876443
k__Bacteria|p__Firmicutes|c__Clostridia|o__Clostridiales|f__Lachnospiraceae|g__Fusicatenibacter|s__Fusicatenibacter_saccharivorans|t__SGB4874	Hemoglobin A1c	0.0828307	0.186128	0.609872
k__Bacteria|p__Firmicutes|c__Bacilli|o__Lactobacillales|f__Lactobacillaceae|g__Ligilactobacillus|s__Ligilactobacillus_ruminis|t__SGB7061	Hemoglobin A1c	0.00644119	0.952521	0.990458
k__Bacteria|p__Firmicutes|c__Clostridia|o__Clostridia_unclassified|f__Clostridia_unclassified|g__Clostridia_unclassified|s__Clostridia_bacterium|t__SGB14190	Hemoglobin A1c	0.0455152	0.608773	0.886151
k__Bacteria|p__Firmicutes|c__Clostridia|o__Clostridiales|f__Ruminococcaceae|g__Ruminococcaceae_unclassified|s__Ruminococcaceae_unclassified_SGB69291|t__SGB69291	Hemoglobin A1c	-0.106728	0.308123	0.722507
k__Bacteria|p__Firmicutes|c__Clostridia|o__Clostridiales|f__Ruminococcaceae|g__GGB9687|s__GGB9687_SGB15191|t__SGB15191	Hemoglobin A1c	0.0239706	0.835201	0.959169
k__Bacteria|p__Firmicutes|c__Clostridia|o__Clostridiales|f__Ruminococcaceae|g__Ruminococcaceae_unclassified|s__Ruminococcaceae_bacterium|t__SGB15084	Hemoglobin A1c	-0.00157701	0.988799	0.997863
k__Bacteria|p__Firmicutes|c__Clostridia|o__Clostridiales|f__Ruminococcaceae|g__GGB9604|s__GGB9604_SGB15036|t__SGB15036	Hemoglobin A1c	0.0918784	0.348673	0.749828
k__Bacteria|p__Firmicutes|c__Clostridia|o__Clostridiales|f__Ruminococcaceae|g__Ruminococcaceae_unclassified|s__Ruminococcaceae_unclassified_SGB15233|t__SGB15233	Hemoglobin A1c	0.055861	0.585597	0.876064
k__Bacteria|p__Firmicutes|c__Clostridia|o__Clostridiales|f__Ruminococcaceae|g__GGB9636|s__GGB9636_SGB15108|t__SGB15108	Hemoglobin A1c	-0.0465727	0.665607	0.907821
k__Bacteria|p__Firmicutes|c__Clostridia|o__Clostridiales|f__Ruminococcaceae|g__GGB9637|s__GGB9637_SGB15111|t__SGB15111	Hemoglobin A1c	0.0315025	0.740145	0.932364
k__Bacteria|p__Firmicutes|c__Bacilli|o__Bacilli_unclassified|f__Bacilli_unclassified|g__GGB4651|s__GGB4651_SGB6438|t__SGB6438	Hemoglobin A1c	-0.0169966	0.86524	0.967079
k__Bacteria|p__Firmicutes|c__Clostridia|o__Clostridiales|f__Ruminococcaceae|g__GGB9705|s__GGB9705_SGB15224|t__SGB15224	Hemoglobin A1c	-0.0811788	0.38365	0.771089
k__Bacteria|p__Firmicutes|c__Clostridia|o__Clostridiales|f__Lachnospiraceae|g__Coprococcus|s__Coprococcus_eutactus|t__SGB5117	Hemoglobin A1c	-0.114174	0.333477	0.738637
k__Bacteria|p__Firmicutes|c__Clostridia|o__Clostridia_unclassified|f__Clostridia_unclassified|g__Clostridia_unclassified|s__Clostridia_bacterium|t__SGB4365	Hemoglobin A1c	-0.0526522	0.675429	0.911678
k__Bacteria|p__Firmicutes|c__Clostridia|o__Clostridiales|f__Clostridiales_unclassified|g__Clostridiales_unclassified|s__Clostridiales_bacterium_KLE1615|t__SGB5090_group	Hemoglobin A1c	0.0673543	0.181153	0.603755
k__Bacteria|p__Firmicutes|c__Clostridia|o__Clostridiales|f__Lachnospiraceae|g__Lachnospira|s__Lachnospira_sp_NSJ_43|t__SGB5087	Hemoglobin A1c	-0.277663	0.00731651	0.138781
k__Bacteria|p__Bacteroidetes|c__Bacteroidia|o__Bacteroidales|f__Bacteroidaceae|g__Bacteroides|s__Bacteroides_uniformis|t__SGB1836_group	Hemoglobin A1c	0.083317	0.425936	0.797596
k__Bacteria|p__Firmicutes|c__Clostridia|o__Clostridiales|f__Ruminococcaceae|g__GGB9618|s__GGB9618_SGB15064|t__SGB15064	Hemoglobin A1c	-0.147758	0.116411	0.514599
k__Bacteria|p__Elusimicrobia|c__Elusimicrobia|o__Elusimicrobiales|f__Elusimicrobiales_unclassified|g__Elusimicrobiales_unclassified|s__Elusimicrobiales_bacterium|t__SGB19692	Hemoglobin A1c	0.0784671	0.468941	0.821205
k__Bacteria|p__Firmicutes|c__Clostridia|o__Clostridiales|f__Clostridiaceae|g__Clostridium|s__Clostridium_sp_AM33_3|t__SGB4711	Hemoglobin A1c	-0.0679706	0.239203	0.666065
k__Bacteria|p__Firmicutes|c__Clostridia|o__Clostridia_unclassified|f__Clostridia_unclassified|g__Clostridia_unclassified|s__Clostridia_bacterium|t__SGB14311	Hemoglobin A1c	0.0728281	0.532087	0.853287
k__Bacteria|p__Firmicutes|c__Clostridia|o__Clostridia_unclassified|f__Clostridia_unclassified|g__GGB9059|s__GGB9059_SGB13976|t__SGB13976	Hemoglobin A1c	0.228791	0.0650329	0.410237
k__Bacteria|p__Firmicutes|c__Clostridia|o__Clostridiales|f__Ruminococcaceae|g__GGB9699|s__GGB9699_SGB15216|t__SGB15216	Hemoglobin A1c	-0.00236671	0.977784	0.995534
k__Bacteria|p__Firmicutes|c__Bacilli|o__Bacilli_unclassified|f__Bacilli_unclassified|g__Bacilli_unclassified|s__Bacilli_bacterium|t__SGB6529	Hemoglobin A1c	-0.287876	0.0105048	0.168602
k__Bacteria|p__Firmicutes|c__Clostridia|o__Clostridia_unclassified|f__Clostridia_unclassified|g__Clostridia_unclassified|s__Clostridia_bacterium|t__SGB14193	Hemoglobin A1c	-0.182137	0.100463	0.487712
k__Bacteria|p__Firmicutes|c__Clostridia|o__Clostridia_unclassified|f__Clostridia_unclassified|g__Clostridia_unclassified|s__Clostridia_bacterium|t__SGB14017	Hemoglobin A1c	-0.0980927	0.335894	0.740121
k__Bacteria|p__Firmicutes|c__Bacilli|o__Bacilli_unclassified|f__Bacilli_unclassified|g__Bacilli_unclassified|s__Bacilli_bacterium|t__SGB6503	Hemoglobin A1c	0.0593851	0.631172	0.894162
k__Bacteria|p__Firmicutes|c__Clostridia|o__Clostridiales|f__Lachnospiraceae|g__Blautia|s__Blautia_faecis|t__SGB4820	Hemoglobin A1c	0.00248919	0.970818	0.993601
k__Bacteria|p__Firmicutes|c__Clostridia|o__Clostridia_unclassified|f__Clostridia_unclassified|g__Clostridia_unclassified|s__Clostridia_bacterium|t__SGB6370	Hemoglobin A1c	-0.171231	0.076024	0.437362
k__Bacteria|p__Lentisphaerae|c__Lentisphaeria|o__Lentisphaeria_unclassified|f__Lentisphaeria_unclassified|g__Lentisphaeria_unclassified|s__Lentisphaeria_bacterium|t__SGB9209	Hemoglobin A1c	0.164865	0.0861718	0.458821
k__Bacteria|p__Firmicutes|c__Clostridia|o__Clostridiales|f__Lachnospiraceae|g__Anaerobutyricum|s__Anaerobutyricum_hallii|t__SGB4532	Hemoglobin A1c	0.112593	0.103863	0.494058
k__Bacteria|p__Firmicutes|c__Clostridia|o__Clostridiales|f__Lachnospiraceae|g__Mediterraneibacter|s__Mediterraneibacter_sp_gm002|t__SGB4553	Hemoglobin A1c	-0.20448	0.0441665	0.346962
k__Bacteria|p__Firmicutes|c__Clostridia|o__Clostridiales|f__Lachnospiraceae|g__Lachnospiraceae_unclassified|s__Lachnospiraceae_bacterium|t__SGB4648	Hemoglobin A1c	-0.143968	0.161282	0.580858
k__Bacteria|p__Firmicutes|c__Bacilli|o__Bacilli_unclassified|f__Bacilli_unclassified|g__Bacilli_unclassified|s__Bacilli_bacterium|t__SGB6868	Hemoglobin A1c	-0.169441	0.0790233	0.443809
k__Bacteria|p__Firmicutes|c__Clostridia|o__Clostridia_unclassified|f__Clostridia_unclassified|g__Clostridia_unclassified|s__Clostridia_unclassified_SGB4374|t__SGB4374	Hemoglobin A1c	-0.0416293	0.519015	0.846923
k__Bacteria|p__Bacteroidetes|c__Bacteroidia|o__Bacteroidales|f__Rikenellaceae|g__GGB1617|s__GGB1617_SGB2214|t__SGB2214	Hemoglobin A1c	-0.0680278	0.565042	0.867351
k__Bacteria|p__Kiritimatiellaeota|c__Kiritimatiellae|o__Kiritimatiellae_unclassified|f__Kiritimatiellae_unclassified|g__Kiritimatiellae_unclassified|s__Kiritimatiellae_bacterium|t__SGB17364	Hemoglobin A1c	0.0761204	0.480902	0.827415
k__Bacteria|p__Firmicutes|c__Clostridia|o__Clostridiales|f__Ruminococcaceae|g__GGB9634|s__GGB9634_SGB15099|t__SGB15099	Hemoglobin A1c	-0.078827	0.501558	0.837545
k__Bacteria|p__Firmicutes|c__Bacilli|o__Bacilli_unclassified|f__Bacilli_unclassified|g__GGB4693|s__GGB4693_SGB6491|t__SGB6491	Hemoglobin A1c	-0.0951949	0.353795	0.752668
k__Bacteria|p__Firmicutes|c__Clostridia|o__Clostridiales|f__Ruminococcaceae|g__GGB3185|s__GGB3185_SGB4208|t__SGB4208	Hemoglobin A1c	-0.05249	0.655868	0.90432
k__Bacteria|p__Firmicutes|c__Bacilli|o__Bacilli_unclassified|f__Bacilli_unclassified|g__GGB4700|s__GGB4700_SGB6506|t__SGB6506	Hemoglobin A1c	-0.191055	0.118402	0.517948
k__Bacteria|p__Firmicutes|c__Bacilli|o__Bacilli_unclassified|f__Bacilli_unclassified|g__Bacilli_unclassified|s__Bacilli_bacterium|t__SGB58483	Hemoglobin A1c	0.0556544	0.513516	0.844567
k__Bacteria|p__Firmicutes|c__Clostridia|o__Clostridia_unclassified|f__Clostridia_unclassified|g__Clostridia_unclassified|s__Clostridia_bacterium|t__SGB14078	Hemoglobin A1c	-0.121573	0.0598734	0.395917
k__Bacteria|p__Proteobacteria|c__Alphaproteobacteria|o__Alphaproteobacteria_unclassified|f__Alphaproteobacteria_unclassified|g__Alphaproteobacteria_unclassified|s__Alphaproteobacteria_bacterium|t__SGB9324	Hemoglobin A1c	-0.11837	0.350398	0.750702
k__Bacteria|p__Firmicutes|c__Clostridia|o__Clostridiales|f__Ruminococcaceae|g__Ruminococcus|s__Ruminococcus_sp_JE7A12|t__SGB4272	Hemoglobin A1c	-0.192297	0.11381	0.510763
k__Bacteria|p__Firmicutes|c__Clostridia|o__Clostridia_unclassified|f__Clostridia_unclassified|g__GGB4569|s__GGB4569_SGB6312|t__SGB6312	Hemoglobin A1c	0.133664	0.104755	0.495629
k__Bacteria|p__Firmicutes|c__Bacilli|o__Bacilli_unclassified|f__Bacilli_unclassified|g__GGB4714|s__GGB4714_SGB6528|t__SGB6528	Hemoglobin A1c	-0.0671926	0.39033	0.774892
k__Bacteria|p__Firmicutes|c__Bacilli|o__Bacilli_unclassified|f__Bacilli_unclassified|g__GGB4713|s__GGB4713_SGB6526|t__SGB6526	Hemoglobin A1c	-0.265403	0.0292753	0.287081
k__Bacteria|p__Firmicutes|c__Clostridia|o__Clostridiales|f__Lachnospiraceae|g__GGB3617|s__GGB3617_SGB4891|t__SGB4891	Hemoglobin A1c	0.162482	0.195463	0.62092
k__Bacteria|p__Firmicutes|c__Clostridia|o__Clostridia_unclassified|f__Clostridia_unclassified|g__Clostridia_unclassified|s__Clostridia_unclassified_SGB4367|t__SGB4367	Hemoglobin A1c	0.157057	0.227899	0.654283
k__Bacteria|p__Firmicutes|c__Bacilli|o__Bacilli_unclassified|f__Bacilli_unclassified|g__GGB4638|s__GGB4638_SGB6417|t__SGB6417	Hemoglobin A1c	-0.0917112	0.223117	0.649908
k__Bacteria|p__Firmicutes|c__Bacilli|o__Bacilli_unclassified|f__Bacilli_unclassified|g__GGB4701|s__GGB4701_SGB6508|t__SGB6508	Hemoglobin A1c	0.0216306	0.837306	0.959522
k__Bacteria|p__Proteobacteria|c__Alphaproteobacteria|o__Alphaproteobacteria_unclassified|f__Alphaproteobacteria_unclassified|g__Alphaproteobacteria_unclassified|s__Alphaproteobacteria_bacterium|t__SGB9311	Hemoglobin A1c	-0.0402171	0.725044	0.927972
k__Bacteria|p__Candidatus_Melainabacteria|c__Candidatus_Melainabacteria_unclassified|o__Candidatus_Gastranaerophilales|f__Candidatus_Gastranaerophilales_unclassified|g__Candidatus_Gastranaerophilales_unclassified|s__Candidatus_Gastranaerophilales_bacterium|t__SGB8629	Hemoglobin A1c	-0.13836	0.23342	0.660716
k__Bacteria|p__Bacteroidetes|c__Bacteroidia|o__Bacteroidales|f__Prevotellaceae|g__Prevotellamassilia|s__Prevotellamassilia_timonensis|t__SGB1477_group	Hemoglobin A1c	-0.00297292	0.983944	0.996958
k__Bacteria|p__Bacteroidetes|c__CFGB671|o__OFGB671|f__FGB671|g__GGB1669|s__GGB1669_SGB2285|t__SGB2285	Hemoglobin A1c	-0.0194732	0.829893	0.957463
k__Bacteria|p__Firmicutes|c__Clostridia|o__Clostridiales|f__Lachnospiraceae|g__Lachnospiraceae_unclassified|s__Lachnospiraceae_unclassified_SGB4904|t__SGB4904	Hemoglobin A1c	-0.0677935	0.508421	0.841523
k__Bacteria|p__Firmicutes|c__Clostridia|o__Clostridia_unclassified|f__Clostridia_unclassified|g__Clostridia_unclassified|s__Clostridia_bacterium|t__SGB14110	Hemoglobin A1c	0.0972062	0.352941	0.752207
k__Bacteria|p__Firmicutes|c__Clostridia|o__Clostridia_unclassified|f__Clostridia_unclassified|g__Clostridia_unclassified|s__Clostridia_bacterium|t__SGB4329	Hemoglobin A1c	-0.0285784	0.788182	0.945993
k__Bacteria|p__Firmicutes|c__Clostridia|o__Clostridiales|f__Clostridiaceae|g__Butyricicoccus|s__Butyricicoccus_sp_AM29_23AC|t__SGB14991	Hemoglobin A1c	-0.253878	0.0191743	0.233044
k__Bacteria|p__Firmicutes|c__Clostridia|o__Clostridia_unclassified|f__Clostridia_unclassified|g__Clostridia_unclassified|s__Clostridia_bacterium|t__SGB14263	Hemoglobin A1c	0.00165409	0.986917	0.997534
k__Bacteria|p__Firmicutes|c__Clostridia|o__Clostridia_unclassified|f__Clostridia_unclassified|g__Clostridia_unclassified|s__Clostridia_bacterium|t__SGB14081	Hemoglobin A1c	-0.18062	0.010038	0.164981
k__Bacteria|p__Firmicutes|c__Clostridia|o__Clostridia_unclassified|f__Clostridia_unclassified|g__Clostridia_unclassified|s__Clostridia_unclassified_SGB20792|t__SGB20792	Hemoglobin A1c	0.149797	0.186079	0.609792
k__Bacteria|p__Firmicutes|c__Clostridia|o__Clostridia_unclassified|f__Clostridia_unclassified|g__GGB9278|s__GGB9278_SGB14230|t__SGB14230	Hemoglobin A1c	-0.0744835	0.508735	0.841648
k__Bacteria|p__Firmicutes|c__Clostridia|o__Clostridiales|f__Ruminococcaceae|g__GGB9636|s__GGB9636_SGB15109|t__SGB15109	Hemoglobin A1c	0.102686	0.314204	0.726281
k__Bacteria|p__Firmicutes|c__Clostridia|o__Clostridiales|f__Lachnospiraceae|g__GGB3632|s__GGB3632_SGB4920|t__SGB4920	Hemoglobin A1c	-0.152203	0.170001	0.590124
k__Bacteria|p__Firmicutes|c__Clostridia|o__Clostridiales|f__Ruminococcaceae|g__GGB9677|s__GGB9677_SGB15180|t__SGB15180	Hemoglobin A1c	0.0550731	0.589653	0.878078
k__Bacteria|p__Firmicutes|c__Clostridia|o__Clostridia_unclassified|f__Clostridia_unclassified|g__Clostridia_unclassified|s__Clostridia_bacterium|t__SGB14004	Hemoglobin A1c	-0.0357518	0.743728	0.933292
k__Bacteria|p__Firmicutes|c__Clostridia|o__Clostridia_unclassified|f__Clostridia_unclassified|g__Clostridia_unclassified|s__Clostridia_bacterium|t__SGB14001	Hemoglobin A1c	-0.0137755	0.876414	0.970004
k__Bacteria|p__Firmicutes|c__Bacilli|o__Bacilli_unclassified|f__Bacilli_unclassified|g__Bacilli_unclassified|s__Bacilli_bacterium|t__SGB6517	Hemoglobin A1c	-0.0504624	0.575451	0.872001
k__Bacteria|p__Verrucomicrobia|c__Opitutae|o__Opitutales|f__Opitutales_unclassified|g__GGB6128|s__GGB6128_SGB8774|t__SGB8774	Hemoglobin A1c	0.0792562	0.345526	0.747806
k__Bacteria|p__Firmicutes|c__Clostridia|o__Clostridia_unclassified|f__Clostridia_unclassified|g__Clostridia_unclassified|s__Clostridia_unclassified_SGB6385|t__SGB6385	Hemoglobin A1c	-0.100904	0.403269	0.783133
k__Bacteria|p__Firmicutes|c__Clostridia|o__Clostridiales|f__Ruminococcaceae|g__GGB9635|s__GGB9635_SGB15100|t__SGB15100	Hemoglobin A1c	-0.180244	0.162966	0.58217
k__Bacteria|p__Firmicutes|c__Clostridia|o__Clostridiales|f__Lachnospiraceae|g__Lachnospiraceae_unclassified|s__Lachnospiraceae_unclassified_SGB26919|t__SGB26919	Hemoglobin A1c	0.0240256	0.808983	0.951922
k__Bacteria|p__Proteobacteria|c__Alphaproteobacteria|o__Alphaproteobacteria_unclassified|f__Alphaproteobacteria_unclassified|g__Alphaproteobacteria_unclassified|s__Alphaproteobacteria_bacterium|t__SGB9320	Hemoglobin A1c	-0.0814457	0.41429	0.789591
k__Bacteria|p__Firmicutes|c__Clostridia|o__Clostridia_unclassified|f__Clostridia_unclassified|g__Clostridia_unclassified|s__Clostridia_bacterium|t__SGB14242	Hemoglobin A1c	-0.103075	0.265267	0.690453
k__Bacteria|p__Firmicutes|c__Bacilli|o__Bacilli_unclassified|f__Bacilli_unclassified|g__GGB4676|s__GGB4676_SGB6465|t__SGB6465	Hemoglobin A1c	0.111401	0.286829	0.707547
k__Bacteria|p__Firmicutes|c__Clostridia|o__Clostridia_unclassified|f__Clostridia_unclassified|g__GGB4549|s__GGB4549_SGB6271|t__SGB6271	Hemoglobin A1c	0.0197836	0.82152	0.954998
k__Bacteria|p__Firmicutes|c__Clostridia|o__Clostridia_unclassified|f__Clostridia_unclassified|g__Clostridia_unclassified|s__Clostridia_unclassified_SGB13993|t__SGB13993	Hemoglobin A1c	-0.0771419	0.44297	0.807114
k__Bacteria|p__Firmicutes|c__Clostridia|o__Clostridia_unclassified|f__Clostridia_unclassified|g__Clostridia_unclassified|s__Clostridia_bacterium|t__SGB3989	Hemoglobin A1c	0.0226908	0.827493	0.956661
k__Bacteria|p__Proteobacteria|c__Alphaproteobacteria|o__Alphaproteobacteria_unclassified|f__Alphaproteobacteria_unclassified|g__Alphaproteobacteria_unclassified|s__Alphaproteobacteria_bacterium|t__SGB9323	Hemoglobin A1c	-0.246834	0.0505768	0.36862
k__Bacteria|p__Firmicutes|c__Clostridia|o__Clostridia_unclassified|f__Clostridia_unclassified|g__Clostridia_unclassified|s__Clostridia_bacterium|t__SGB14185	Hemoglobin A1c	-0.01104	0.910546	0.979178
k__Bacteria|p__Firmicutes|c__Clostridia|o__Clostridia_unclassified|f__Clostridia_unclassified|g__Clostridia_unclassified|s__Clostridia_unclassified_SGB4372|t__SGB4372	Hemoglobin A1c	0.283231	0.0154926	0.208492
k__Bacteria|p__Firmicutes|c__Clostridia|o__Clostridia_unclassified|f__Clostridia_unclassified|g__Clostridia_unclassified|s__Clostridia_unclassified_SGB6293|t__SGB6293	Hemoglobin A1c	0.213117	0.0681277	0.416962
k__Bacteria|p__Firmicutes|c__Clostridia|o__Clostridia_unclassified|f__Clostridia_unclassified|g__Clostridia_unclassified|s__Clostridia_bacterium|t__SGB14216	Hemoglobin A1c	0.00568658	0.95084	0.989878
k__Bacteria|p__Bacteroidetes|c__Bacteroidia|o__Bacteroidales|f__Bacteroidaceae|g__Bacteroidaceae_unclassified|s__Bacteroidaceae_bacterium|t__SGB1404	Hemoglobin A1c	-0.0574262	0.678721	0.912736
k__Bacteria|p__Firmicutes|c__Clostridia|o__Clostridia_unclassified|f__Clostridia_unclassified|g__Clostridia_unclassified|s__Clostridia_bacterium|t__SGB14832	Hemoglobin A1c	0.146357	0.0907352	0.468608
k__Bacteria|p__Firmicutes|c__Clostridia|o__Clostridiales|f__Lachnospiraceae|g__Lachnospiraceae_unclassified|s__Lachnospiraceae_bacterium|t__SGB4906	Hemoglobin A1c	-0.0820172	0.404049	0.78355
k__Bacteria|p__Firmicutes|c__Bacilli|o__Bacilli_unclassified|f__Bacilli_unclassified|g__GGB4669|s__GGB4669_SGB6458|t__SGB6458	Hemoglobin A1c	0.0614447	0.596265	0.881148
k__Bacteria|p__Firmicutes|c__Clostridia|o__Clostridia_unclassified|f__Clostridia_unclassified|g__Clostridia_unclassified|s__Clostridia_bacterium|t__SGB3940	Hemoglobin A1c	0.0148463	0.883696	0.971945
k__Bacteria|p__Firmicutes|c__Bacilli|o__Bacilli_unclassified|f__Bacilli_unclassified|g__Bacilli_unclassified|s__Bacilli_unclassified_SGB6478|t__SGB6478	Hemoglobin A1c	-0.10832	0.389441	0.774438
k__Bacteria|p__Firmicutes|c__Clostridia|o__Clostridia_unclassified|f__Clostridia_unclassified|g__Clostridia_unclassified|s__Clostridia_bacterium|t__SGB14215	Hemoglobin A1c	-0.143148	0.173199	0.59454
k__Bacteria|p__Firmicutes|c__Clostridia|o__Clostridiales|f__Ruminococcaceae|g__Ruminococcus|s__Ruminococcus_champanellensis|t__SGB4418	Hemoglobin A1c	0.0354888	0.739851	0.932355
k__Bacteria|p__Firmicutes|c__Clostridia|o__Clostridiales|f__Ruminococcaceae|g__GGB9634|s__GGB9634_SGB15097|t__SGB15097	Hemoglobin A1c	-0.0466865	0.678275	0.912655
k__Bacteria|p__Firmicutes|c__Clostridia|o__Clostridiales|f__Ruminococcaceae|g__Pseudoruminococcus|s__Pseudoruminococcus_massiliensis|t__SGB4280	Hemoglobin A1c	-0.0391881	0.660908	0.905977
k__Bacteria|p__Firmicutes|c__Clostridia|o__Clostridia_unclassified|f__Clostridia_unclassified|g__GGB9347|s__GGB9347_SGB14313|t__SGB14313	Hemoglobin A1c	0.087748	0.450863	0.811312
k__Bacteria|p__Firmicutes|c__Clostridia|o__Clostridiales|f__Lachnospiraceae|g__Anaerotignum|s__Anaerotignum_faecicola|t__SGB5190	Hemoglobin A1c	0.127824	0.229942	0.656755
k__Bacteria|p__Firmicutes|c__Clostridia|o__Clostridia_unclassified|f__Clostridia_unclassified|g__Clostridia_unclassified|s__Clostridia_bacterium|t__SGB47307	Hemoglobin A1c	-0.0919131	0.268725	0.693344
k__Bacteria|p__Firmicutes|c__Clostridia|o__Clostridiales|f__Ruminococcaceae|g__Ruminococcaceae_unclassified|s__Ruminococcaceae_bacterium|t__SGB15355	Hemoglobin A1c	0.059366	0.558573	0.86472
k__Bacteria|p__Firmicutes|c__Clostridia|o__Clostridiales|f__Lachnospiraceae|g__Faecalicatena|s__Faecalicatena_fissicatena|t__SGB4871_group	Hemoglobin A1c	-0.0456049	0.629059	0.893424
k__Bacteria|p__Bacteroidetes|c__Bacteroidia|o__Bacteroidales|f__Bacteroidales_unclassified|g__Bacteroidales_unclassified|s__Bacteroidales_unclassified_SGB2076|t__SGB2076	Hemoglobin A1c	0.027173	0.777782	0.94232
k__Bacteria|p__Firmicutes|c__Bacilli|o__Bacilli_unclassified|f__Bacilli_unclassified|g__Bacilli_unclassified|s__Bacilli_unclassified_SGB6502|t__SGB6502	Hemoglobin A1c	-0.0515041	0.618658	0.889552
k__Bacteria|p__Firmicutes|c__Clostridia|o__Clostridiales|f__Ruminococcaceae|g__Ruminococcaceae_unclassified|s__Ruminococcaceae_bacterium|t__SGB15353	Hemoglobin A1c	0.133212	0.175121	0.596903
k__Bacteria|p__Firmicutes|c__Clostridia|o__Clostridiales|f__Ruminococcaceae|g__Ruminococcaceae_unclassified|s__Ruminococcaceae_unclassified_SGB69292|t__SGB69292	Hemoglobin A1c	-0.0342816	0.713504	0.924607
k__Bacteria|p__Firmicutes|c__Clostridia|o__Clostridiales|f__Ruminococcaceae|g__GGB13580|s__GGB13580_SGB20916|t__SGB20916	Hemoglobin A1c	-0.0927803	0.35278	0.752188
k__Bacteria|p__Firmicutes|c__Clostridia|o__Clostridiales|f__Lachnospiraceae|g__Lachnospiraceae_unclassified|s__Lachnospiraceae_bacterium|t__SGB48024	Hemoglobin A1c	-0.131769	0.0767467	0.439462
k__Bacteria|p__Firmicutes|c__Clostridia|o__Clostridiales|f__Ruminococcaceae|g__GGB9697|s__GGB9697_SGB15213|t__SGB15213	Hemoglobin A1c	0.0263536	0.786263	0.945294
k__Bacteria|p__Firmicutes|c__Clostridia|o__Clostridia_unclassified|f__Clostridia_unclassified|g__Clostridia_unclassified|s__Clostridia_bacterium|t__SGB13987	Hemoglobin A1c	-0.0857595	0.38414	0.77121
k__Bacteria|p__Firmicutes|c__Clostridia|o__Clostridiales|f__Eubacteriaceae|g__Eubacterium|s__Eubacterium_sp_AF22_8LB|t__SGB6816	Hemoglobin A1c	0.117978	0.258602	0.684965
k__Bacteria|p__Firmicutes|c__Clostridia|o__Clostridiales|f__Eubacteriaceae|g__Eubacteriaceae_unclassified|s__Eubacteriaceae_bacterium|t__SGB5058	Hemoglobin A1c	-0.0214597	0.765005	0.938961
k__Bacteria|p__Firmicutes|c__Clostridia|o__Clostridiales|f__Ruminococcaceae|g__Ruminococcaceae_unclassified|s__Ruminococcaceae_bacterium|t__SGB4419	Hemoglobin A1c	-0.192793	0.0496199	0.36581
k__Bacteria|p__Firmicutes|c__Clostridia|o__Clostridiales|f__Ruminococcaceae|g__GGB9591|s__GGB9591_SGB15013|t__SGB15013	Hemoglobin A1c	-0.0257993	0.813235	0.953016
k__Bacteria|p__Firmicutes|c__CFGB2950|o__OFGB2950|f__FGB2950|g__GGB9291|s__GGB9291_SGB14248|t__SGB14248	Hemoglobin A1c	0.0715297	0.460712	0.816731
k__Bacteria|p__Firmicutes|c__Clostridia|o__Clostridiales|f__Lachnospiraceae|g__Roseburia|s__Roseburia_sp_AM59_24XD|t__SGB4654	Hemoglobin A1c	-0.0196482	0.842828	0.960917
k__Bacteria|p__Firmicutes|c__Bacilli|o__Bacilli_unclassified|f__Bacilli_unclassified|g__Bacilli_unclassified|s__Bacilli_bacterium|t__SGB6427	Hemoglobin A1c	0.114565	0.165267	0.584385
k__Bacteria|p__Firmicutes|c__Clostridia|o__Clostridia_unclassified|f__Clostridia_unclassified|g__Clostridia_unclassified|s__Clostridia_bacterium|t__SGB14205	Hemoglobin A1c	-0.102714	0.295414	0.71267
k__Bacteria|p__Firmicutes|c__Clostridia|o__Clostridia_unclassified|f__Clostridia_unclassified|g__Clostridia_unclassified|s__Clostridia_bacterium|t__SGB13978	Hemoglobin A1c	-0.116584	0.242092	0.668795
k__Bacteria|p__Firmicutes|c__Clostridia|o__Clostridia_unclassified|f__Clostridia_unclassified|g__Clostridia_unclassified|s__Clostridia_bacterium|t__SGB14199	Hemoglobin A1c	-0.0496446	0.619715	0.889624
k__Bacteria|p__Firmicutes|c__Clostridia|o__Clostridiales|f__Lachnospiraceae|g__Roseburia|s__Roseburia_hominis|t__SGB4936	Hemoglobin A1c	-0.107977	0.144282	0.557419
k__Bacteria|p__Firmicutes|c__Bacilli|o__Bacilli_unclassified|f__Bacilli_unclassified|g__GGB4678|s__GGB4678_SGB6468|t__SGB6468	Hemoglobin A1c	-0.145209	0.132059	0.539947
k__Bacteria|p__Firmicutes|c__Clostridia|o__Clostridia_unclassified|f__Clostridia_unclassified|g__Clostridia_unclassified|s__Clostridia_bacterium|t__SGB14011	Hemoglobin A1c	0.244578	0.0126077	0.18658
k__Bacteria|p__Firmicutes|c__Clostridia|o__Clostridia_unclassified|f__Clostridia_unclassified|g__Clostridia_unclassified|s__Clostridia_bacterium|t__SGB4153	Hemoglobin A1c	-0.046969	0.650773	0.90202
k__Bacteria|p__Firmicutes|c__Clostridia|o__Clostridia_unclassified|f__Clostridia_unclassified|g__Clostridia_unclassified|s__Clostridia_bacterium|t__SGB14136	Hemoglobin A1c	0.0340478	0.741249	0.932747
k__Bacteria|p__Firmicutes|c__Clostridia|o__Clostridiales|f__Ruminococcaceae|g__GGB9633|s__GGB9633_SGB15091|t__SGB15091	Hemoglobin A1c	-0.0712963	0.519639	0.8471
k__Bacteria|p__Firmicutes|c__Bacilli|o__Bacilli_unclassified|f__Bacilli_unclassified|g__Bacilli_unclassified|s__Bacilli_bacterium|t__SGB6452	Hemoglobin A1c	0.0232073	0.777552	0.94227
k__Bacteria|p__Firmicutes|c__Clostridia|o__Clostridia_unclassified|f__Clostridia_unclassified|g__Clostridia_unclassified|s__Clostridia_bacterium|t__SGB14250	Hemoglobin A1c	0.0601357	0.5361	0.854658
k__Bacteria|p__Firmicutes|c__Bacilli|o__Bacilli_unclassified|f__Bacilli_unclassified|g__Bacilli_unclassified|s__Bacilli_bacterium|t__SGB6486	Hemoglobin A1c	-0.0701229	0.450236	0.810969
k__Bacteria|p__Firmicutes|c__Clostridia|o__Clostridiales|f__Ruminococcaceae|g__Ruminococcaceae_unclassified|s__Ruminococcaceae_unclassified_SGB15257|t__SGB15257	Hemoglobin A1c	0.133875	0.147451	0.561397
k__Bacteria|p__Actinobacteria|c__Actinobacteria|o__Bifidobacteriales|f__Bifidobacteriaceae|g__Bifidobacterium|s__Bifidobacterium_adolescentis|t__SGB17244	Hemoglobin A1c	-0.0159477	0.88827	0.97296
k__Bacteria|p__Firmicutes|c__Clostridia|o__Clostridiales|f__Ruminococcaceae|g__Faecalibacterium|s__Faecalibacterium_prausnitzii|t__SGB15322	Hemoglobin A1c	-0.0755535	0.493543	0.833592
k__Bacteria|p__Firmicutes|c__Clostridia|o__Clostridia_unclassified|f__Clostridia_unclassified|g__Clostridia_unclassified|s__Clostridia_bacterium|t__SGB4122	Hemoglobin A1c	-0.111432	0.237801	0.66481
k__Bacteria|p__Bacteroidetes|c__Bacteroidia|o__Bacteroidales|f__Rikenellaceae|g__Alistipes|s__Alistipes_senegalensis|t__SGB2296	Hemoglobin A1c	0.00116475	0.990763	0.998155
k__Bacteria|p__Bacteroidetes|c__Bacteroidia|o__Bacteroidales|f__Prevotellaceae|g__GGB12985|s__GGB12985_SGB20152|t__SGB20152	Hemoglobin A1c	-0.11801	0.234514	0.661736
k__Bacteria|p__Actinobacteria|c__Actinobacteria|o__Bifidobacteriales|f__Bifidobacteriaceae|g__Bifidobacterium|s__Bifidobacterium_pseudocatenulatum|t__SGB17237	Hemoglobin A1c	0.0601384	0.508551	0.841585
k__Bacteria|p__Bacteroidetes|c__Bacteroidia|o__Bacteroidales|f__Odoribacteraceae|g__Butyricimonas|s__Butyricimonas_faecalis|t__SGB1782	Hemoglobin A1c	0.00364568	0.970774	0.993601
k__Bacteria|p__Firmicutes|c__Bacilli|o__Lactobacillales|f__Enterococcaceae|g__Enterococcus|s__Enterococcus_faecium|t__SGB7967	Hemoglobin A1c	-0.0337121	0.693441	0.917625
k__Bacteria|p__Firmicutes|c__Clostridia|o__Clostridiales|f__Ruminococcaceae|g__Ruminococcaceae_unclassified|s__Ruminococcaceae_unclassified_SGB4191|t__SGB4191	Hemoglobin A1c	-0.212332	0.0789621	0.44368
k__Bacteria|p__Proteobacteria|c__Deltaproteobacteria|o__Desulfovibrionales|f__Desulfovibrionaceae|g__Bilophila|s__Bilophila_wadsworthia|t__SGB15452	Hemoglobin A1c	0.142002	0.162185	0.581478
k__Bacteria|p__Firmicutes|c__Clostridia|o__Clostridia_unclassified|f__Clostridia_unclassified|g__Clostridia_unclassified|s__Clostridia_unclassified_SGB14196|t__SGB14196	Hemoglobin A1c	-0.27114	0.00435422	0.103143
k__Bacteria|p__Bacteroidetes|c__Bacteroidia|o__Bacteroidales|f__Rikenellaceae|g__Alistipes|s__Alistipes_putredinis|t__SGB2318	Hemoglobin A1c	-0.14641	0.184034	0.607572
k__Bacteria|p__Firmicutes|c__Bacilli|o__Bacilli_unclassified|f__Bacilli_unclassified|g__GGB4708|s__GGB4708_SGB6518|t__SGB6518	Hemoglobin A1c	-0.263607	0.0139585	0.196859
k__Bacteria|p__Firmicutes|c__Clostridia|o__Clostridiales|f__Lachnospiraceae|g__Blautia|s__Blautia_sp_AF19_10LB|t__SGB4810	Hemoglobin A1c	-0.0082464	0.934413	0.9854
k__Bacteria|p__Firmicutes|c__Clostridia|o__Clostridiales|f__Ruminococcaceae|g__Ruminococcaceae_unclassified|s__Ruminococcaceae_bacterium|t__SGB4300	Hemoglobin A1c	-0.087214	0.410827	0.787998
k__Bacteria|p__Firmicutes|c__Clostridia|o__Clostridia_unclassified|f__Clostridia_unclassified|g__Clostridia_unclassified|s__Clostridia_bacterium|t__SGB4350	Hemoglobin A1c	-0.039513	0.607582	0.885658
k__Bacteria|p__Firmicutes|c__Clostridia|o__Clostridiales|f__Lachnospiraceae|g__GGB3614|s__GGB3614_SGB4886|t__SGB4886	Hemoglobin A1c	-0.224364	0.0184596	0.228339
k__Bacteria|p__Firmicutes|c__Clostridia|o__Clostridiales|f__Lachnospiraceae|g__Roseburia|s__Roseburia_sp_AF02_12|t__SGB4938	Hemoglobin A1c	-0.0478074	0.652268	0.902626
k__Bacteria|p__Bacteroidetes|c__Bacteroidia|o__Bacteroidales|f__Bacteroidaceae|g__Bacteroidaceae_unclassified|s__Bacteroidaceae_bacterium|t__SGB1474	Hemoglobin A1c	0.03859	0.717764	0.925997
k__Bacteria|p__Firmicutes|c__Negativicutes|o__Veillonellales|f__Veillonellaceae|g__Megasphaera|s__Megasphaera_elsdenii|t__SGB5862	Hemoglobin A1c	0.125625	0.226118	0.652671
k__Bacteria|p__Firmicutes|c__Clostridia|o__Clostridia_unclassified|f__Clostridia_unclassified|g__GGB3278|s__GGB3278_SGB4328|t__SGB4328	Hemoglobin A1c	-0.239172	0.0219614	0.249525
k__Bacteria|p__Bacteroidetes|c__Bacteroidia|o__Bacteroidales|f__Rikenellaceae|g__Alistipes|s__Alistipes_shahii|t__SGB2295	Hemoglobin A1c	-0.0251496	0.82417	0.955842
k__Bacteria|p__Proteobacteria|c__Epsilonproteobacteria|o__Campylobacterales|f__Campylobacteraceae|g__Campylobacteraceae_unclassified|s__Campylobacteraceae_bacterium|t__SGB19434	Hemoglobin A1c	0.0037214	0.951617	0.99017
k__Bacteria|p__Firmicutes|c__Negativicutes|o__Veillonellales|f__Veillonellaceae|g__Allisonella|s__Allisonella_histaminiformans|t__SGB5843	Hemoglobin A1c	0.054126	0.548502	0.860509
k__Bacteria|p__Bacteroidetes|c__Bacteroidia|o__Bacteroidales|f__Bacteroidaceae|g__Bacteroides|s__Bacteroides_xylanisolvens|t__SGB1867	Hemoglobin A1c	0.0554333	0.619656	0.889624
k__Bacteria|p__Firmicutes|c__Clostridia|o__Clostridiales|f__Ruminococcaceae|g__GGB9710|s__GGB9710_SGB15239|t__SGB15239	Hemoglobin A1c	0.169418	0.0556316	0.383651
k__Bacteria|p__Firmicutes|c__Clostridia|o__Clostridia_unclassified|f__Clostridia_unclassified|g__Clostridia_unclassified|s__Clostridia_bacterium|t__SGB14255	Hemoglobin A1c	-0.167322	0.127202	0.532528
k__Bacteria|p__Firmicutes|c__Clostridia|o__Clostridiales|f__Clostridiaceae|g__Clostridium|s__Clostridium_sp_AM22_11AC|t__SGB4749	Hemoglobin A1c	0.111164	0.219715	0.646388
k__Bacteria|p__Bacteroidetes|c__Bacteroidia|o__Bacteroidales|f__Bacteroidaceae|g__Bacteroides|s__Bacteroides_thetaiotaomicron|t__SGB1861	Hemoglobin A1c	0.110059	0.308139	0.722507
k__Bacteria|p__Firmicutes|c__Clostridia|o__Clostridiales|f__Ruminococcaceae|g__Ruminococcus|s__Ruminococcus_callidus|t__SGB4422	Hemoglobin A1c	-0.0727851	0.526848	0.850805
k__Bacteria|p__Firmicutes|c__Clostridia|o__Clostridia_unclassified|f__Clostridia_unclassified|g__Clostridia_unclassified|s__Clostridia_bacterium|t__SGB4155	Hemoglobin A1c	-0.00690515	0.950492	0.989795
k__Bacteria|p__Bacteroidetes|c__Bacteroidia|o__Bacteroidales|f__Bacteroidaceae|g__Bacteroides|s__Bacteroides_ovatus|t__SGB1871	Hemoglobin A1c	0.0945474	0.416189	0.791004
k__Bacteria|p__Firmicutes|c__Clostridia|o__Clostridiales|f__Lachnospiraceae|g__GGB13294|s__GGB13294_SGB20534|t__SGB20534	Hemoglobin A1c	-0.0352788	0.573504	0.870955
k__Bacteria|p__Firmicutes|c__Clostridia|o__Clostridiales|f__Ruminococcaceae|g__GGB3343|s__GGB3343_SGB4423|t__SGB4423	Hemoglobin A1c	0.0493631	0.545946	0.859208
k__Bacteria|p__Firmicutes|c__Negativicutes|o__Acidaminococcales|f__Acidaminococcaceae|g__GGB4251|s__GGB4251_SGB5752|t__SGB5752	Hemoglobin A1c	-0.0257815	0.683226	0.914191
k__Bacteria|p__Candidatus_Melainabacteria|c__Candidatus_Melainabacteria_unclassified|o__Candidatus_Gastranaerophilales|f__Candidatus_Gastranaerophilales_unclassified|g__Candidatus_Gastranaerophilales_unclassified|s__Candidatus_Gastranaerophilales_bacterium|t__SGB49026	Hemoglobin A1c	-0.0440645	0.480951	0.827415
k__Bacteria|p__Firmicutes|c__Bacilli|o__Bacilli_unclassified|f__Bacilli_unclassified|g__Bacilli_unclassified|s__Bacilli_bacterium|t__SGB6407	Hemoglobin A1c	-0.226751	0.0228687	0.254663
k__Bacteria|p__Firmicutes|c__Clostridia|o__Clostridiales|f__Ruminococcaceae|g__Ruminococcaceae_unclassified|s__Ruminococcaceae_unclassified_SGB4193|t__SGB4193	Hemoglobin A1c	0.0263271	0.765308	0.938988
k__Bacteria|p__Candidatus_Melainabacteria|c__Candidatus_Melainabacteria_unclassified|o__Candidatus_Gastranaerophilales|f__Candidatus_Gastranaerophilales_unclassified|g__Candidatus_Gastranaerophilales_unclassified|s__Candidatus_Gastranaerophilales_bacterium|t__SGB8593	Hemoglobin A1c	-0.072801	0.216714	0.643305
k__Bacteria|p__Candidatus_Melainabacteria|c__Candidatus_Melainabacteria_unclassified|o__Candidatus_Gastranaerophilales|f__Candidatus_Gastranaerophilales_unclassified|g__GGB6012|s__GGB6012_SGB8640|t__SGB8640	Hemoglobin A1c	-0.224487	0.067477	0.415536
k__Bacteria|p__Firmicutes|c__Clostridia|o__Clostridia_unclassified|f__Clostridia_unclassified|g__Clostridia_unclassified|s__Clostridia_bacterium|t__SGB4110	Hemoglobin A1c	0.111743	0.26905	0.693593
k__Bacteria|p__Firmicutes|c__Bacilli|o__Bacilli_unclassified|f__Bacilli_unclassified|g__GGB4702|s__GGB4702_SGB6509|t__SGB6509	Hemoglobin A1c	0.0436467	0.551914	0.861846
k__Bacteria|p__Candidatus_Melainabacteria|c__Candidatus_Melainabacteria_unclassified|o__Candidatus_Gastranaerophilales|f__Candidatus_Gastranaerophilales_unclassified|g__Candidatus_Gastranaerophilales_unclassified|s__Candidatus_Gastranaerophilales_bacterium|t__SGB8644	Hemoglobin A1c	-0.0997097	0.348855	0.749964
k__Bacteria|p__Firmicutes|c__Bacilli|o__Bacilli_unclassified|f__Bacilli_unclassified|g__GGB4671|s__GGB4671_SGB6460|t__SGB6460	Hemoglobin A1c	-0.178363	0.0321893	0.299974
k__Bacteria|p__Firmicutes|c__Bacilli|o__Bacilli_unclassified|f__Bacilli_unclassified|g__Bacilli_unclassified|s__Bacilli_bacterium|t__SGB6492	Hemoglobin A1c	-0.0677206	0.4437	0.807504
k__Bacteria|p__Lentisphaerae|c__Lentisphaeria|o__Lentisphaeria_unclassified|f__Lentisphaeria_unclassified|g__Lentisphaeria_unclassified|s__Lentisphaeria_bacterium|t__SGB9210	Hemoglobin A1c	-0.0115407	0.899751	0.976535
k__Bacteria|p__Firmicutes|c__Clostridia|o__Clostridia_unclassified|f__Clostridia_unclassified|g__Clostridia_unclassified|s__Clostridia_bacterium|t__SGB6289	Hemoglobin A1c	0.116546	0.274701	0.698443
k__Bacteria|p__Firmicutes|c__Clostridia|o__Clostridia_unclassified|f__Clostridia_unclassified|g__Clostridia_unclassified|s__Clostridia_unclassified_SGB3983|t__SGB3983	Hemoglobin A1c	-0.0454444	0.664442	0.907264
k__Bacteria|p__Proteobacteria|c__Alphaproteobacteria|o__Alphaproteobacteria_unclassified|f__Alphaproteobacteria_unclassified|g__Alphaproteobacteria_unclassified|s__Alphaproteobacteria_bacterium|t__SGB17319	Hemoglobin A1c	-0.0771523	0.394963	0.777977
k__Bacteria|p__Firmicutes|c__Negativicutes|o__Veillonellales|f__Veillonellaceae|g__GGB18271|s__GGB18271_SGB26989|t__SGB26989	Hemoglobin A1c	0.166497	0.163461	0.583105
k__Bacteria|p__Firmicutes|c__Clostridia|o__Clostridiales|f__Lachnospiraceae|g__GGB3632|s__GGB3632_SGB4921|t__SGB4921	Hemoglobin A1c	-0.217139	0.0459611	0.353407
k__Bacteria|p__Proteobacteria|c__Alphaproteobacteria|o__Alphaproteobacteria_unclassified|f__Alphaproteobacteria_unclassified|g__GGB6594|s__GGB6594_SGB9325|t__SGB9325	Hemoglobin A1c	-0.0736321	0.333712	0.738734
k__Bacteria|p__Bacteroidetes|c__Bacteroidia|o__Bacteroidales|f__Tannerellaceae|g__Parabacteroides|s__Parabacteroides_merdae|t__SGB1949	Hemoglobin A1c	0.00684381	0.952287	0.990405
k__Bacteria|p__Candidatus_Melainabacteria|c__Candidatus_Melainabacteria_unclassified|o__Candidatus_Gastranaerophilales|f__Candidatus_Gastranaerophilales_unclassified|g__Candidatus_Gastranaerophilales_unclassified|s__Candidatus_Gastranaerophilales_bacterium|t__SGB8608	Hemoglobin A1c	-0.158819	0.108079	0.501603
k__Bacteria|p__Firmicutes|c__Clostridia|o__Clostridiales|f__Ruminococcaceae|g__Ruminococcaceae_unclassified|s__Ruminococcaceae_bacterium|t__SGB4241	Hemoglobin A1c	0.134427	0.194851	0.620231
k__Bacteria|p__Firmicutes|c__Bacilli|o__Bacilli_unclassified|f__Bacilli_unclassified|g__Bacilli_unclassified|s__Bacilli_bacterium|t__SGB6477	Hemoglobin A1c	0.0149821	0.845559	0.961812
k__Bacteria|p__Firmicutes|c__Bacilli|o__Bacilli_unclassified|f__Bacilli_unclassified|g__GGB4677|s__GGB4677_SGB6466|t__SGB6466	Hemoglobin A1c	-0.0753704	0.423408	0.795986
k__Bacteria|p__Firmicutes|c__Clostridia|o__Clostridiales|f__Lachnospiraceae|g__Lachnospiraceae_unclassified|s__Lachnospiraceae_bacterium|t__SGB5112	Hemoglobin A1c	-0.0837258	0.369815	0.763483
k__Bacteria|p__Candidatus_Melainabacteria|c__Candidatus_Melainabacteria_unclassified|o__Candidatus_Gastranaerophilales|f__Candidatus_Gastranaerophilales_unclassified|g__Candidatus_Gastranaerophilales_unclassified|s__Candidatus_Gastranaerophilales_bacterium|t__SGB8645	Hemoglobin A1c	-0.168494	0.040466	0.333076
k__Bacteria|p__Firmicutes|c__Clostridia|o__Clostridiales|f__Lachnospiraceae|g__Mediterraneibacter|s__Ruminococcus_lactaris|t__SGB4557	Hemoglobin A1c	-0.287923	0.00868862	0.152573
k__Bacteria|p__Firmicutes|c__CFGB1788|o__OFGB1788|f__FGB1788|g__GGB4751|s__GGB4751_SGB6580|t__SGB6580	Hemoglobin A1c	-0.00770674	0.930028	0.984656
k__Bacteria|p__Candidatus_Melainabacteria|c__Candidatus_Melainabacteria_unclassified|o__Candidatus_Gastranaerophilales|f__Candidatus_Gastranaerophilales_unclassified|g__Candidatus_Gastranaerophilales_unclassified|s__Candidatus_Gastranaerophilales_bacterium|t__SGB8603	Hemoglobin A1c	0.0186454	0.738065	0.931909
k__Bacteria|p__Firmicutes|c__Clostridia|o__Clostridia_unclassified|f__Clostridia_unclassified|g__Clostridia_unclassified|s__Clostridia_bacterium|t__SGB4335	Hemoglobin A1c	-0.0185785	0.84675	0.9621
k__Bacteria|p__Firmicutes|c__Bacilli|o__Bacilli_unclassified|f__Bacilli_unclassified|g__Bacilli_unclassified|s__Bacilli_unclassified_SGB6540|t__SGB6540	Hemoglobin A1c	-0.196366	0.0591148	0.393833
k__Bacteria|p__Firmicutes|c__Clostridia|o__Clostridia_unclassified|f__Clostridia_unclassified|g__Clostridia_unclassified|s__Clostridia_bacterium|t__SGB14232	Hemoglobin A1c	0.112707	0.315431	0.727057
k__Bacteria|p__Firmicutes|c__Clostridia|o__Clostridia_unclassified|f__Clostridia_unclassified|g__GGB4569|s__GGB4569_SGB6310|t__SGB6310	Hemoglobin A1c	-0.0648704	0.486724	0.830135
k__Bacteria|p__Firmicutes|c__Clostridia|o__Clostridia_unclassified|f__Clostridia_unclassified|g__Clostridia_unclassified|s__Clostridia_bacterium|t__SGB15408	Hemoglobin A1c	0.085442	0.432565	0.800765
k__Bacteria|p__Firmicutes|c__Bacilli|o__Bacilli_unclassified|f__Bacilli_unclassified|g__GGB4691|s__GGB4691_SGB6489|t__SGB6489	Hemoglobin A1c	-0.0235341	0.767395	0.93941
k__Bacteria|p__Bacteroidetes|c__Bacteroidia|o__Bacteroidales|f__Odoribacteraceae|g__Odoribacter|s__Odoribacter_splanchnicus|t__SGB1790	Hemoglobin A1c	0.21418	0.0517003	0.371686
k__Bacteria|p__Bacteroidetes|c__Bacteroidia|o__Bacteroidales|f__Bacteroidales_unclassified|g__Phocaeicola|s__Phocaeicola_dorei|t__SGB1815	Hemoglobin A1c	0.0243236	0.813917	0.953037
k__Bacteria|p__Firmicutes|c__Clostridia|o__Clostridiales|f__Ruminococcaceae|g__Ruminococcaceae_unclassified|s__Ruminococcaceae_bacterium|t__SGB4247	Hemoglobin A1c	-0.162685	0.178916	0.601227
k__Bacteria|p__Bacteroidetes|c__Bacteroidia|o__Bacteroidales|f__Barnesiellaceae|g__Barnesiella|s__Barnesiella_intestinihominis|t__SGB1965	Hemoglobin A1c	-0.283734	0.00959978	0.160946
k__Bacteria|p__Firmicutes|c__Bacilli|o__Bacilli_unclassified|f__Bacilli_unclassified|g__Bacilli_unclassified|s__Bacilli_unclassified_SGB6428|t__SGB6428	Hemoglobin A1c	0.0405031	0.726434	0.928603
k__Bacteria|p__Bacteroidetes|c__Bacteroidia|o__Bacteroidales|f__Prevotellaceae|g__Paraprevotella|s__Paraprevotella_clara|t__SGB1798	Hemoglobin A1c	-0.067671	0.547588	0.860124
k__Bacteria|p__Firmicutes|c__Bacilli|o__Bacilli_unclassified|f__Bacilli_unclassified|g__Bacilli_unclassified|s__Bacilli_unclassified_SGB6473|t__SGB6473	Hemoglobin A1c	-0.0587919	0.552527	0.862215
k__Bacteria|p__Firmicutes|c__Clostridia|o__Clostridiales|f__Lachnospiraceae|g__Lachnospiraceae_unclassified|s__Lachnospiraceae_bacterium|t__SGB5100	Hemoglobin A1c	-0.0942076	0.21974	0.646416
k__Bacteria|p__Firmicutes|c__Clostridia|o__Clostridiales|f__Ruminococcaceae|g__Ruminococcaceae_unclassified|s__Ruminococcaceae_bacterium|t__SGB4246	Hemoglobin A1c	-0.0467319	0.496783	0.83527
k__Bacteria|p__Candidatus_Melainabacteria|c__Candidatus_Melainabacteria_unclassified|o__Candidatus_Gastranaerophilales|f__Candidatus_Gastranaerophilales_unclassified|g__Candidatus_Gastranaerophilales_unclassified|s__Candidatus_Gastranaerophilales_bacterium|t__SGB8653	Hemoglobin A1c	-0.116868	0.379371	0.768837
k__Bacteria|p__Firmicutes|c__Clostridia|o__Clostridiales|f__Clostridiales_unclassified|g__Clostridiales_unclassified|s__Bacteroides_pectinophilus|t__SGB5068	Hemoglobin A1c	-0.161043	0.105305	0.496479
k__Bacteria|p__Bacteroidetes|c__Bacteroidia|o__Bacteroidales|f__Bacteroidaceae|g__Bacteroides|s__Bacteroides_stercoris|t__SGB1830_group	Hemoglobin A1c	-0.108092	0.300126	0.716607
k__Bacteria|p__Firmicutes|c__Bacilli|o__Bacilli_unclassified|f__Bacilli_unclassified|g__Bacilli_unclassified|s__Bacilli_unclassified_SGB6487|t__SGB6487	Hemoglobin A1c	-0.000467001	0.996419	0.999292
k__Bacteria|p__Firmicutes|c__Bacilli|o__Bacilli_unclassified|f__Bacilli_unclassified|g__GGB4641|s__GGB4641_SGB6420|t__SGB6420	Hemoglobin A1c	-0.0310252	0.671041	0.909561
k__Bacteria|p__Bacteroidetes|c__Bacteroidia|o__Bacteroidales|f__Rikenellaceae|g__Alistipes|s__Alistipes_finegoldii|t__SGB2301	Hemoglobin A1c	0.1335	0.16916	0.58926
k__Bacteria|p__Spirochaetes|c__Spirochaetia|o__Spirochaetia_unclassified|f__Spirochaetia_unclassified|g__Spirochaetia_unclassified|s__Spirochaetia_bacterium|t__SGB3539	Hemoglobin A1c	-0.095637	0.351653	0.751312
k__Bacteria|p__Spirochaetes|c__Spirochaetia|o__Brachyspirales|f__Brachyspiraceae|g__Brachyspira|s__Brachyspira_aalborgi|t__SGB5967	Hemoglobin A1c	0.0255812	0.843359	0.961008
k__Bacteria|p__Firmicutes|c__Clostridia|o__Clostridia_unclassified|f__Clostridia_unclassified|g__Clostridia_unclassified|s__Clostridia_bacterium|t__SGB4289	Hemoglobin A1c	-0.0298364	0.635216	0.896337
k__Bacteria|p__Bacteroidetes|c__Bacteroidia|o__Bacteroidales|f__Rikenellaceae|g__GGB1632|s__GGB1632_SGB2240|t__SGB2240	Hemoglobin A1c	-0.169094	0.208613	0.634257
k__Bacteria|p__Firmicutes|c__Clostridia|o__Clostridia_unclassified|f__Clostridia_unclassified|g__Clostridia_unclassified|s__Clostridia_unclassified_SGB6371|t__SGB6371	Hemoglobin A1c	-0.0775383	0.455872	0.814304
k__Bacteria|p__Firmicutes|c__Bacilli|o__Bacilli_unclassified|f__Bacilli_unclassified|g__Bacilli_unclassified|s__Bacilli_bacterium|t__SGB1016	Hemoglobin A1c	-0.0312555	0.757584	0.936829
k__Bacteria|p__Proteobacteria|c__Epsilonproteobacteria|o__Campylobacterales|f__Campylobacteraceae|g__GGB12503|s__GGB12503_SGB19436|t__SGB19436	Hemoglobin A1c	-0.105084	0.330203	0.736589
k__Bacteria|p__Firmicutes|c__Negativicutes|o__Selenomonadales|f__Selenomonadales_unclassified|g__Selenomonadales_unclassified|s__Selenomonadales_bacterium|t__SGB6970	Hemoglobin A1c	-0.0207983	0.828343	0.956896
k__Bacteria|p__Candidatus_Melainabacteria|c__Candidatus_Melainabacteria_unclassified|o__Candidatus_Gastranaerophilales|f__Candidatus_Gastranaerophilales_unclassified|g__GGB6021|s__GGB6021_SGB8655|t__SGB8655	Hemoglobin A1c	-0.0465904	0.721676	0.926843
k__Bacteria|p__Candidatus_Melainabacteria|c__Candidatus_Melainabacteria_unclassified|o__Candidatus_Gastranaerophilales|f__Candidatus_Gastranaerophilales_unclassified|g__Candidatus_Gastranaerophilales_unclassified|s__Candidatus_Gastranaerophilales_bacterium|t__SGB8651	Hemoglobin A1c	-0.0382281	0.72857	0.929324
k__Bacteria|p__Firmicutes|c__Bacilli|o__Lactobacillales|f__Streptococcaceae|g__Streptococcus|s__Streptococcus_gallolyticus|t__SGB8018	Hemoglobin A1c	-0.0377258	0.641131	0.898011
k__Bacteria|p__Firmicutes|c__Clostridia|o__Clostridia_unclassified|f__Clostridia_unclassified|g__GGB9285|s__GGB9285_SGB14238|t__SGB14238	Hemoglobin A1c	0.0807707	0.497155	0.835469
k__Bacteria|p__Proteobacteria|c__Deltaproteobacteria|o__Desulfovibrionales|f__Desulfovibrionaceae|g__Desulfovibrionaceae_unclassified|s__Desulfovibrionaceae_bacterium|t__SGB15447	Hemoglobin A1c	-0.0565291	0.488023	0.83097
k__Bacteria|p__Bacteroidetes|c__Bacteroidia|o__Bacteroidales|f__Bacteroidales_unclassified|g__Bacteroidales_unclassified|s__Bacteroidales_bacterium|t__SGB1370	Hemoglobin A1c	0.185008	0.0345729	0.31003
k__Bacteria|p__Firmicutes|c__Bacilli|o__Bacilli_unclassified|f__Bacilli_unclassified|g__GGB4698|s__GGB4698_SGB6498|t__SGB6498	Hemoglobin A1c	0.00597703	0.949657	0.98953
k__Bacteria|p__Firmicutes|c__Clostridia|o__Clostridia_unclassified|f__Clostridia_unclassified|g__Clostridia_unclassified|s__Clostridia_bacterium|t__SGB13977	Hemoglobin A1c	-0.132367	0.193279	0.618465
k__Bacteria|p__Proteobacteria|c__Gammaproteobacteria|o__Enterobacterales|f__Enterobacteriaceae|g__Enterobacter|s__Enterobacter_hormaechei|t__SGB10130_group	Hemoglobin A1c	-0.0196529	0.825949	0.956183
k__Bacteria|p__Firmicutes|c__Negativicutes|o__Veillonellales|f__Veillonellaceae|g__Veillonella|s__Veillonella_rogosae|t__SGB6956	Hemoglobin A1c	-0.120052	0.20267	0.628694
k__Bacteria|p__Firmicutes|c__Clostridia|o__Clostridiales|f__Ruminococcaceae|g__Gemmiger|s__Gemmiger_SGB15295|t__SGB15295_group	Hemoglobin A1c	0.0123372	0.896608	0.975545
k__Bacteria|p__Firmicutes|c__Bacilli|o__Lactobacillales|f__Streptococcaceae|g__Lactococcus|s__Lactococcus_petauri|t__SGB7980_group	Hemoglobin A1c	-0.0445366	0.633538	0.895463
k__Bacteria|p__Bacteroidetes|c__Bacteroidia|o__Bacteroidales|f__Rikenellaceae|g__Rikenellaceae_unclassified|s__Rikenellaceae_unclassified_SGB2227|t__SGB2227	Hemoglobin A1c	0.113033	0.247434	0.674281
k__Bacteria|p__Firmicutes|c__Bacilli|o__Bacilli_unclassified|f__Bacilli_unclassified|g__Bacilli_unclassified|s__Bacilli_bacterium|t__SGB6476	Hemoglobin A1c	-0.0386663	0.670612	0.909277
k__Bacteria|p__Bacteroidetes|c__Bacteroidia|o__Bacteroidales|f__Prevotellaceae|g__Prevotella|s__Prevotella_sp_P3_120|t__SGB1606	Hemoglobin A1c	-0.0927821	0.32879	0.735828
k__Bacteria|p__Bacteroidetes|c__Bacteroidia|o__Bacteroidales|f__Rikenellaceae|g__Alistipes|s__Alistipes_communis|t__SGB2290	Hemoglobin A1c	-0.077179	0.435789	0.802554
k__Bacteria|p__Firmicutes|c__Bacilli|o__Bacilli_unclassified|f__Bacilli_unclassified|g__Bacilli_unclassified|s__Bacilli_unclassified_SGB6493|t__SGB6493	Hemoglobin A1c	0.0895554	0.41433	0.789649
k__Bacteria|p__Firmicutes|c__Clostridia|o__Clostridia_unclassified|f__Clostridia_unclassified|g__Clostridia_unclassified|s__Clostridia_unclassified_SGB20884|t__SGB20884	Hemoglobin A1c	-0.0357259	0.624228	0.891643
k__Bacteria|p__Candidatus_Melainabacteria|c__Candidatus_Melainabacteria_unclassified|o__Candidatus_Gastranaerophilales|f__Candidatus_Gastranaerophilales_unclassified|g__Candidatus_Gastranaerophilales_unclassified|s__Candidatus_Gastranaerophilales_bacterium|t__SGB8609	Hemoglobin A1c	-0.0881303	0.371017	0.764272
k__Bacteria|p__Firmicutes|c__Clostridia|o__Clostridiales|f__Lachnospiraceae|g__Lachnospira|s__Lachnospira_SGB5076|t__SGB5076	Hemoglobin A1c	-0.115211	0.255165	0.681677
k__Bacteria|p__Elusimicrobia|c__Elusimicrobia|o__Elusimicrobiales|f__Elusimicrobiales_unclassified|g__Elusimicrobiales_unclassified|s__Elusimicrobiales_bacterium|t__SGB19688	Hemoglobin A1c	0.00217676	0.972183	0.993973
k__Bacteria|p__Firmicutes|c__CFGB1798|o__OFGB1798|f__FGB1798|g__GGB4768|s__GGB4768_SGB6601|t__SGB6601	Hemoglobin A1c	-0.183213	0.0695094	0.42041
k__Bacteria|p__Firmicutes|c__Clostridia|o__Clostridiales|f__Lachnospiraceae|g__GGB3737|s__GGB3737_SGB5071|t__SGB5071	Hemoglobin A1c	-0.131294	0.201032	0.627229
k__Bacteria|p__Proteobacteria|c__Betaproteobacteria|o__Burkholderiales|f__Sutterellaceae|g__Sutterella|s__Sutterella_wadsworthensis|t__SGB9283	Hemoglobin A1c	-0.149202	0.0878025	0.463216
k__Bacteria|p__Firmicutes|c__Clostridia|o__Clostridiales|f__Ruminococcaceae|g__GGB9677|s__GGB9677_SGB15179|t__SGB15179	Hemoglobin A1c	0.0689574	0.531583	0.853123
k__Bacteria|p__Firmicutes|c__Clostridia|o__Clostridia_unclassified|f__Clostridia_unclassified|g__Clostridia_unclassified|s__Clostridia_unclassified_SGB4317|t__SGB4317	Hemoglobin A1c	-0.0773753	0.402929	0.782906
k__Bacteria|p__Bacteroidetes|c__Bacteroidia|o__Bacteroidales|f__Rikenellaceae|g__Rikenellaceae_unclassified|s__Rikenellaceae_bacterium|t__SGB2212	Hemoglobin A1c	0.0290401	0.785458	0.945165
k__Bacteria|p__Firmicutes|c__Bacilli|o__Bacilli_unclassified|f__Bacilli_unclassified|g__GGB4712|s__GGB4712_SGB6525|t__SGB6525	Hemoglobin A1c	-0.0898171	0.25843	0.684869
k__Bacteria|p__Firmicutes|c__Clostridia|o__Clostridia_unclassified|f__Clostridia_unclassified|g__Clostridia_unclassified|s__Clostridia_bacterium|t__SGB4333	Hemoglobin A1c	-0.125163	0.262423	0.688211
k__Bacteria|p__Bacteroidetes|c__Bacteroidia|o__Bacteroidales|f__Bacteroidaceae|g__Bacteroides|s__Bacteroides_fragilis|t__SGB1855_group	Hemoglobin A1c	0.200757	0.0616904	0.401038
k__Bacteria|p__Firmicutes|c__Erysipelotrichia|o__Erysipelotrichales|f__Erysipelotrichaceae|g__Faecalibacillus|s__Faecalibacillus_intestinalis|t__SGB6754	Hemoglobin A1c	-0.284208	0.00517744	0.113446
k__Bacteria|p__Proteobacteria|c__Alphaproteobacteria|o__Alphaproteobacteria_unclassified|f__Alphaproteobacteria_unclassified|g__Alphaproteobacteria_unclassified|s__Alphaproteobacteria_unclassified_SGB9321|t__SGB9321	Hemoglobin A1c	0.0215927	0.788758	0.946147
k__Bacteria|p__Bacteroidetes|c__Bacteroidia|o__Bacteroidales|f__Bacteroidaceae|g__Bacteroidaceae_unclassified|s__Bacteroidaceae_bacterium|t__SGB1471	Hemoglobin A1c	-0.0142234	0.861516	0.965964
k__Bacteria|p__Bacteroidetes|c__Bacteroidia|o__Bacteroidales|f__Prevotellaceae|g__GGB1250|s__GGB1250_SGB1673|t__SGB1673	Hemoglobin A1c	-0.0570128	0.375075	0.766463
k__Bacteria|p__Firmicutes|c__Bacilli|o__Bacilli_unclassified|f__Bacilli_unclassified|g__GGB4780|s__GGB4780_SGB6615|t__SGB6615	Hemoglobin A1c	-0.0278625	0.726909	0.928808
k__Bacteria|p__Firmicutes|c__Bacilli|o__Lactobacillales|f__Streptococcaceae|g__Lactococcus|s__Lactococcus_lactis|t__SGB7985	Hemoglobin A1c	-0.134566	0.125516	0.529707
k__Bacteria|p__Firmicutes|c__Clostridia|o__Clostridia_unclassified|f__Clostridia_unclassified|g__Clostridia_unclassified|s__Clostridia_unclassified_SGB6369|t__SGB6369	Hemoglobin A1c	-0.148883	0.110685	0.505461
k__Bacteria|p__Firmicutes|c__Clostridia|o__Clostridiales|f__Ruminococcaceae|g__Ruminococcaceae_unclassified|s__Ruminococcaceae_unclassified_SGB15251|t__SGB15251	Hemoglobin A1c	-0.0307105	0.752124	0.935385
k__Bacteria|p__Proteobacteria|c__Gammaproteobacteria|o__Enterobacterales|f__Enterobacteriaceae|g__Citrobacter|s__Citrobacter_freundii|t__SGB10083_group	Hemoglobin A1c	-0.0348419	0.676548	0.912087
k__Bacteria|p__Bacteroidetes|c__Bacteroidia|o__Bacteroidales|f__Rikenellaceae|g__Alistipes|s__Alistipes_onderdonkii|t__SGB2303	Hemoglobin A1c	0.263835	0.00315105	0.0849848
k__Bacteria|p__Bacteroidetes|c__Bacteroidia|o__Bacteroidales|f__Rikenellaceae|g__GGB1629|s__GGB1629_SGB2237|t__SGB2237	Hemoglobin A1c	0.0382859	0.707585	0.922688
k__Bacteria|p__Firmicutes|c__Clostridia|o__Clostridiales|f__Lachnospiraceae|g__Lachnospiraceae_unclassified|s__Lachnospiraceae_bacterium|t__SGB4883	Hemoglobin A1c	-0.0295243	0.725079	0.927972
k__Bacteria|p__Firmicutes|c__Clostridia|o__Clostridia_unclassified|f__Clostridia_unclassified|g__GGB3303|s__GGB3303_SGB4364|t__SGB4364	Hemoglobin A1c	0.156579	0.185273	0.608903
k__Bacteria|p__Firmicutes|c__Clostridia|o__Clostridia_unclassified|f__Clostridia_unclassified|g__GGB4608|s__GGB4608_SGB6382|t__SGB6382	Hemoglobin A1c	0.0550206	0.394174	0.777262
k__Bacteria|p__Firmicutes|c__CFGB2829|o__OFGB2829|f__FGB2829|g__GGB9045|s__GGB9045_SGB13947|t__SGB13947	Hemoglobin A1c	0.0181894	0.812922	0.952872
k__Bacteria|p__Firmicutes|c__Clostridia|o__Clostridia_unclassified|f__Clostridia_unclassified|g__Clostridia_unclassified|s__Clostridia_bacterium|t__SGB4361	Hemoglobin A1c	-0.0232965	0.707785	0.922787
k__Bacteria|p__Bacteroidetes|c__Bacteroidia|o__Bacteroidales|f__Bacteroidaceae|g__Bacteroides|s__Bacteroides_cellulosilyticus|t__SGB1844	Hemoglobin A1c	0.204876	0.00507036	0.112005
k__Bacteria|p__Firmicutes|c__Clostridia|o__Clostridia_unclassified|f__Clostridia_unclassified|g__Clostridia_unclassified|s__Clostridia_bacterium|t__SGB14227	Hemoglobin A1c	0.0130473	0.896405	0.975515
k__Bacteria|p__Firmicutes|c__CFGB3170|o__OFGB3170|f__FGB3170|g__GGB10690|s__GGB10690_SGB17345|t__SGB17345	Hemoglobin A1c	-0.0882558	0.252765	0.679536
k__Bacteria|p__Firmicutes|c__Negativicutes|o__Selenomonadales|f__Selenomonadaceae|g__Mitsuokella|s__Mitsuokella_multacida|t__SGB5906_group	Hemoglobin A1c	-0.0159452	0.859989	0.965691
k__Bacteria|p__Lentisphaerae|c__Lentisphaeria|o__Victivallales|f__Victivallales_unclassified|g__Victivallales_unclassified|s__Victivallales_bacterium|t__SGB17348	Hemoglobin A1c	0.0294594	0.742661	0.933082
k__Bacteria|p__Fusobacteria|c__Fusobacteriia|o__Fusobacteriales|f__Fusobacteriaceae|g__Fusobacterium|s__Fusobacterium_mortiferum|t__SGB6031	Hemoglobin A1c	0.0306311	0.599563	0.882628
k__Bacteria|p__Firmicutes|c__Clostridia|o__Clostridiales|f__Ruminococcaceae|g__Ruminococcaceae_unclassified|s__Ruminococcaceae_bacterium|t__SGB4393	Hemoglobin A1c	-0.0319712	0.760498	0.937465
k__Bacteria|p__Firmicutes|c__Clostridia|o__Clostridiales|f__Lachnospiraceae|g__Coprococcus|s__Coprococcus_SGB5119|t__SGB5119	Hemoglobin A1c	-0.074925	0.27662	0.699645
k__Bacteria|p__Firmicutes|c__Clostridia|o__Clostridiales|f__Ruminococcaceae|g__Ruminococcus|s__Ruminococcus_SGB4421|t__SGB4421	Hemoglobin A1c	-0.0563058	0.546225	0.859294
k__Bacteria|p__Bacteroidetes|c__Bacteroidia|o__Bacteroidales|f__Bacteroidaceae|g__Bacteroides|s__Bacteroides_caccae|t__SGB1877	Hemoglobin A1c	0.0224168	0.844896	0.96165
k__Bacteria|p__Firmicutes|c__Clostridia|o__Clostridia_unclassified|f__Clostridia_unclassified|g__Clostridia_unclassified|s__Clostridia_bacterium|t__SGB14240	Hemoglobin A1c	-0.0532239	0.481024	0.827419
k__Bacteria|p__Firmicutes|c__Clostridia|o__Clostridia_unclassified|f__Clostridia_unclassified|g__Clostridia_unclassified|s__Clostridia_bacterium|t__SGB6308	Hemoglobin A1c	-0.00415646	0.970817	0.993601
k__Bacteria|p__Actinobacteria|c__Actinobacteria|o__Bifidobacteriales|f__Bifidobacteriaceae|g__Bifidobacterium|s__Bifidobacterium_longum|t__SGB17248	Hemoglobin A1c	-0.0850393	0.374304	0.766121
k__Bacteria|p__Verrucomicrobia|c__Verrucomicrobiae|o__Verrucomicrobiales|f__Akkermansiaceae|g__Akkermansia|s__Akkermansia_muciniphila|t__SGB9226	Hemoglobin A1c	-0.114512	0.190348	0.614947
k__Bacteria|p__Spirochaetes|c__Spirochaetia|o__Spirochaetia_unclassified|f__Spirochaetia_unclassified|g__Spirochaetia_unclassified|s__Spirochaetia_bacterium|t__SGB3548	Hemoglobin A1c	-0.107939	0.371503	0.764693
k__Bacteria|p__Bacteroidetes|c__Bacteroidia|o__Bacteroidales|f__Prevotellaceae|g__GGB1237|s__GGB1237_SGB1623|t__SGB1623	Hemoglobin A1c	-0.0264447	0.766244	0.939162
k__Bacteria|p__Firmicutes|c__Bacilli|o__Bacilli_unclassified|f__Bacilli_unclassified|g__GGB4687|s__GGB4687_SGB6484|t__SGB6484	Hemoglobin A1c	-0.024063	0.722623	0.927296
k__Bacteria|p__Bacteroidetes|c__Bacteroidia|o__Bacteroidales|f__Bacteroidaceae|g__Bacteroidaceae_unclassified|s__Bacteroidaceae_bacterium|t__SGB1487	Hemoglobin A1c	-0.045618	0.579886	0.873908
k__Bacteria|p__Bacteroidetes|c__Bacteroidia|o__Bacteroidales|f__Bacteroidaceae|g__Bacteroidaceae_unclassified|s__Bacteroidaceae_bacterium|t__SGB1415	Hemoglobin A1c	0.0444089	0.679025	0.912837
k__Bacteria|p__Firmicutes|c__Clostridia|o__Clostridia_unclassified|f__Clostridia_unclassified|g__Clostridia_unclassified|s__Clostridia_unclassified_SGB13974|t__SGB13974	Hemoglobin A1c	0.0271041	0.627112	0.892774
k__Bacteria|p__Firmicutes|c__Clostridia|o__Clostridiales|f__Lachnospiraceae|g__Coprococcus|s__Coprococcus_SGB5116|t__SGB5116	Hemoglobin A1c	-0.260034	0.00600556	0.124238
k__Bacteria|p__Firmicutes|c__Bacilli|o__Bacilli_unclassified|f__Bacilli_unclassified|g__Bacilli_unclassified|s__Bacilli_bacterium|t__SGB6488	Hemoglobin A1c	-0.116733	0.0741313	0.433004
k__Bacteria|p__Firmicutes|c__Clostridia|o__Clostridia_unclassified|f__Clostridia_unclassified|g__Clostridia_unclassified|s__Clostridia_bacterium|t__SGB6325	Hemoglobin A1c	0.0681191	0.311636	0.724647
k__Bacteria|p__Proteobacteria|c__Alphaproteobacteria|o__Alphaproteobacteria_unclassified|f__Alphaproteobacteria_unclassified|g__Alphaproteobacteria_unclassified|s__Alphaproteobacteria_bacterium|t__SGB17316	Hemoglobin A1c	-0.00108181	0.988667	0.997863
k__Bacteria|p__Firmicutes|c__Clostridia|o__Clostridiales|f__Ruminococcaceae|g__GGB9689|s__GGB9689_SGB15194|t__SGB15194	Hemoglobin A1c	-0.121177	0.0862834	0.459093
k__Bacteria|p__Firmicutes|c__Clostridia|o__Clostridia_unclassified|f__Clostridia_unclassified|g__GGB9331|s__GGB9331_SGB14294|t__SGB14294	Hemoglobin A1c	0.027684	0.790929	0.9468
k__Bacteria|p__Firmicutes|c__Clostridia|o__Clostridiales|f__Ruminococcaceae|g__GGB9592|s__GGB9592_SGB15014|t__SGB15014	Hemoglobin A1c	0.0924697	0.157907	0.576186
k__Bacteria|p__Firmicutes|c__Bacilli|o__Bacilli_unclassified|f__Bacilli_unclassified|g__Bacilli_unclassified|s__Bacilli_bacterium|t__SGB1005	Hemoglobin A1c	0.119873	0.206303	0.632445
k__Bacteria|p__Firmicutes|c__Clostridia|o__Clostridia_unclassified|f__Clostridia_unclassified|g__GGB4579|s__GGB4579_SGB6329|t__SGB6329	Hemoglobin A1c	-0.0771297	0.205871	0.631968
k__Bacteria|p__Bacteroidetes|c__Bacteroidia|o__Bacteroidales|f__Prevotellaceae|g__Prevotella|s__Prevotella_lascolaii|t__SGB1585	Hemoglobin A1c	-0.046735	0.531362	0.852907
k__Bacteria|p__Bacteroidetes|c__Bacteroidia|o__Bacteroidales|f__Bacteroidales_unclassified|g__Phocaeicola|s__Phocaeicola_plebeius|t__SGB1903_group	Hemoglobin A1c	-0.150282	0.0321943	0.299986
k__Bacteria|p__Bacteroidetes|c__Bacteroidia|o__Bacteroidales|f__Bacteroidaceae|g__Bacteroidaceae_unclassified|s__Bacteroidaceae_bacterium|t__SGB1408	Hemoglobin A1c	0.0199192	0.758254	0.937021
k__Bacteria|p__Bacteroidetes|c__Bacteroidia|o__Bacteroidales|f__Rikenellaceae|g__Rikenellaceae_unclassified|s__Rikenellaceae_bacterium|t__SGB2279	Hemoglobin A1c	-0.0738524	0.240235	0.667035
k__Bacteria|p__Bacteroidetes|c__Bacteroidia|o__Bacteroidales|f__Bacteroidales_unclassified|g__Phocaeicola|s__Phocaeicola_coprophilus|t__SGB1888	Hemoglobin A1c	-0.136961	0.0602314	0.396875
k__Bacteria|p__Bacteroidetes|c__Bacteroidia|o__Bacteroidales|f__Bacteroidaceae|g__Bacteroides|s__Bacteroides_finegoldii|t__SGB1862	Hemoglobin A1c	0.127122	0.0992008	0.485455
k__Bacteria|p__Firmicutes|c__Bacilli|o__Bacilli_unclassified|f__Bacilli_unclassified|g__Bacilli_unclassified|s__Bacilli_bacterium|t__SGB6510	Hemoglobin A1c	0.13214	0.130652	0.537606
k__Bacteria|p__Firmicutes|c__Clostridia|o__Clostridia_unclassified|f__Clostridia_unclassified|g__Clostridia_unclassified|s__Clostridia_bacterium|t__SGB6249	Hemoglobin A1c	-0.127913	0.129601	0.536373
k__Bacteria|p__Candidatus_Melainabacteria|c__Candidatus_Melainabacteria_unclassified|o__Candidatus_Gastranaerophilales|f__Candidatus_Gastranaerophilales_unclassified|g__Candidatus_Gastranaerophilales_unclassified|s__Candidatus_Gastranaerophilales_bacterium|t__SGB8595	Hemoglobin A1c	-0.146416	0.0863967	0.459377
k__Bacteria|p__Firmicutes|c__Bacilli|o__Bacilli_unclassified|f__Bacilli_unclassified|g__GGB4673|s__GGB4673_SGB6462|t__SGB6462	Hemoglobin A1c	-0.112962	0.109196	0.503159
k__Bacteria|p__Spirochaetes|c__Spirochaetia|o__Spirochaetales|f__Spirochaetaceae|g__Treponema|s__Treponema_berlinense|t__SGB3542_group	Hemoglobin A1c	-0.0452099	0.549091	0.860716
k__Bacteria|p__Proteobacteria|c__Alphaproteobacteria|o__Alphaproteobacteria_unclassified|f__Alphaproteobacteria_unclassified|g__GGB6588|s__GGB6588_SGB9315|t__SGB9315	Hemoglobin A1c	-0.0708697	0.311076	0.724325
k__Bacteria|p__Firmicutes|c__Clostridia|o__Clostridiales|f__Lachnospiraceae|g__Lachnospiraceae_unclassified|s__Lachnospiraceae_bacterium|t__SGB4898	Hemoglobin A1c	-0.0937845	0.136119	0.546097
k__Bacteria|p__Firmicutes|c__Negativicutes|o__Veillonellales|f__Veillonellaceae|g__Megasphaera|s__Megasphaera_sp_BL7|t__SGB5858	Hemoglobin A1c	-0.00429735	0.963905	0.992493
k__Bacteria|p__Proteobacteria|c__Alphaproteobacteria|o__Alphaproteobacteria_unclassified|f__Alphaproteobacteria_unclassified|g__Alphaproteobacteria_unclassified|s__Alphaproteobacteria_unclassified_SGB9319|t__SGB9319	Hemoglobin A1c	-0.0289808	0.669124	0.908781
k__Bacteria|p__Firmicutes|c__Bacilli|o__Bacilli_unclassified|f__Bacilli_unclassified|g__GGB4674|s__GGB4674_SGB6463|t__SGB6463	Hemoglobin A1c	-0.0656049	0.437513	0.803485
k__Bacteria|p__Candidatus_Melainabacteria|c__Candidatus_Melainabacteria_unclassified|o__Candidatus_Gastranaerophilales|f__Candidatus_Gastranaerophilales_unclassified|g__Candidatus_Gastranaerophilales_unclassified|s__Candidatus_Gastranaerophilales_bacterium|t__SGB8616	Hemoglobin A1c	-0.0982876	0.172568	0.593591
k__Bacteria|p__Firmicutes|c__Negativicutes|o__Acidaminococcales|f__Acidaminococcaceae|g__Phascolarctobacterium|s__Phascolarctobacterium_faecium|t__SGB5792	Hemoglobin A1c	0.236705	0.00126294	0.0472403
k__Bacteria|p__Bacteroidetes|c__Bacteroidia|o__Bacteroidales|f__Bacteroidaceae|g__Bacteroides|s__Bacteroides_eggerthii|t__SGB1829	Hemoglobin A1c	0.0758186	0.211146	0.637155
k__Bacteria|p__Bacteroidetes|c__Bacteroidia|o__Bacteroidales|f__Bacteroidales_unclassified|g__Phocaeicola|s__Phocaeicola_massiliensis|t__SGB1812	Hemoglobin A1c	0.175742	0.00709355	0.136575
k__Bacteria|p__Firmicutes|c__Clostridia|o__Clostridiales|f__Lachnospiraceae|g__Mediterraneibacter|s__Ruminococcus_torques|t__SGB4608	Hemoglobin A1c	0.155275	0.031711	0.297883
k__Bacteria|p__Bacteroidetes|c__Bacteroidia|o__Bacteroidales|f__Bacteroidaceae|g__Bacteroides|s__Bacteroides_intestinalis|t__SGB1846	Hemoglobin A1c	0.0183538	0.787295	0.945729
k__Bacteria|p__Firmicutes|c__Clostridia|o__Clostridiales|f__Ruminococcaceae|g__Flavonifractor|s__Flavonifractor_plautii|t__SGB15132	Hemoglobin A1c	0.102384	0.12469	0.528542
k__Bacteria|p__Firmicutes|c__Clostridia|o__Clostridiales|f__Lachnospiraceae|g__Lachnospiraceae_unclassified|s__Lachnospiraceae_bacterium|t__SGB5057	Hemoglobin A1c	-0.0774319	0.227884	0.654283
k__Bacteria|p__Firmicutes|c__CFGB1462|o__OFGB1462|f__FGB1462|g__GGB3673|s__GGB3673_SGB4986|t__SGB4986	Hemoglobin A1c	-0.0576695	0.437771	0.803599
k__Bacteria|p__Firmicutes|c__Clostridia|o__Clostridia_unclassified|f__Clostridia_unclassified|g__Clostridia_unclassified|s__Clostridia_bacterium|t__SGB6251	Hemoglobin A1c	0.0127888	0.872099	0.969022
k__Bacteria|p__Elusimicrobia|c__Elusimicrobia|o__Elusimicrobiales|f__Elusimicrobiales_unclassified|g__GGB13148|s__GGB13148_SGB20355|t__SGB20355	Hemoglobin A1c	-0.029387	0.642178	0.898497
k__Bacteria|p__Kiritimatiellaeota|c__Kiritimatiellae|o__Kiritimatiellae_unclassified|f__Kiritimatiellae_unclassified|g__Kiritimatiellae_unclassified|s__Kiritimatiellae_bacterium|t__SGB17365	Hemoglobin A1c	-0.0333594	0.587717	0.877299
k__Bacteria|p__Firmicutes|c__Clostridia|o__Clostridia_unclassified|f__Clostridia_unclassified|g__Clostridia_unclassified|s__Clostridia_bacterium|t__SGB4368	Hemoglobin A1c	-0.144973	0.0846317	0.455833
k__Bacteria|p__Firmicutes|c__CFGB1287|o__OFGB1287|f__FGB1287|g__GGB3103|s__GGB3103_SGB4112|t__SGB4112	Hemoglobin A1c	-0.0985278	0.141115	0.553126
k__Bacteria|p__Proteobacteria|c__Alphaproteobacteria|o__Alphaproteobacteria_unclassified|f__Alphaproteobacteria_unclassified|g__Alphaproteobacteria_unclassified|s__Alphaproteobacteria_unclassified_SGB9310|t__SGB9310	Hemoglobin A1c	0.0765828	0.267564	0.692178
k__Bacteria|p__Firmicutes|c__Bacilli|o__Lactobacillales|f__Streptococcaceae|g__Streptococcus|s__Streptococcus_lutetiensis|t__SGB8021	Hemoglobin A1c	-0.122625	0.109734	0.504095
k__Bacteria|p__Firmicutes|c__Clostridia|o__Clostridia_unclassified|f__Clostridia_unclassified|g__Clostridia_unclassified|s__Clostridia_unclassified_SGB13972|t__SGB13972	Hemoglobin A1c	-0.0854272	0.25311	0.679918
k__Bacteria|p__Firmicutes|c__Clostridia|o__Clostridia_unclassified|f__Clostridia_unclassified|g__Clostridia_unclassified|s__Clostridia_bacterium|t__SGB6290	Hemoglobin A1c	-0.0692925	0.287778	0.70819
k__Bacteria|p__Firmicutes|c__Clostridia|o__Clostridiales|f__Lachnospiraceae|g__Mediterraneibacter|s__Ruminococcus_gnavus|t__SGB4584	Hemoglobin A1c	0.130619	0.0707333	0.423736
k__Bacteria|p__Firmicutes|c__Negativicutes|o__Veillonellales|f__Veillonellaceae|g__GGB18271|s__GGB18271_SGB26990|t__SGB26990	Hemoglobin A1c	0.0021463	0.973169	0.994226
k__Bacteria|p__Firmicutes|c__CFGB1358|o__OFGB1358|f__FGB1358|g__GGB3314|s__GGB3314_SGB4383|t__SGB4383	Hemoglobin A1c	-0.0376145	0.599741	0.882632
k__Bacteria|p__Firmicutes|c__Clostridia|o__Clostridiales|f__Ruminococcaceae|g__GGB9676|s__GGB9676_SGB15176|t__SGB15176	Hemoglobin A1c	-0.0477971	0.548908	0.86066
k__Bacteria|p__Firmicutes|c__Bacilli|o__Bacilli_unclassified|f__Bacilli_unclassified|g__Bacilli_unclassified|s__Bacilli_bacterium|t__SGB6451	Hemoglobin A1c	-0.145264	0.0479799	0.359699
k__Bacteria|p__Firmicutes|c__Bacilli|o__Bacilli_unclassified|f__Bacilli_unclassified|g__Bacilli_unclassified|s__Bacilli_bacterium|t__SGB6494	Hemoglobin A1c	-0.0535102	0.48368	0.828618
k__Bacteria|p__Firmicutes|c__Clostridia|o__Clostridia_unclassified|f__Clostridia_unclassified|g__Clostridia_unclassified|s__Clostridia_unclassified_SGB6291|t__SGB6291	Hemoglobin A1c	-0.104137	0.0743515	0.433602
k__Bacteria|p__Firmicutes|c__Clostridia|o__Clostridia_unclassified|f__Clostridia_unclassified|g__GGB4576|s__GGB4576_SGB6326|t__SGB6326	Hemoglobin A1c	-0.0289366	0.620184	0.889769
k__Bacteria|p__Firmicutes|c__Clostridia|o__Clostridia_unclassified|f__Clostridia_unclassified|g__GGB9145|s__GGB9145_SGB14079|t__SGB14079	Hemoglobin A1c	-0.018872	0.744854	0.933649
k__Bacteria|p__Firmicutes|c__Clostridia|o__Clostridiales|f__Ruminococcaceae|g__GGB9673|s__GGB9673_SGB15172|t__SGB15172	Hemoglobin A1c	-0.0666375	0.331795	0.737358
k__Bacteria|p__Bacteroidetes|c__Bacteroidia|o__Bacteroidales|f__Prevotellaceae|g__GGB1270|s__GGB1270_SGB1705|t__SGB1705	Hemoglobin A1c	-0.0727983	0.383193	0.770799
k__Bacteria|p__Firmicutes|c__Bacilli|o__Bacilli_unclassified|f__Bacilli_unclassified|g__Bacilli_unclassified|s__Bacilli_bacterium|t__SGB1022	Hemoglobin A1c	-0.0150101	0.845684	0.961812
k__Bacteria|p__Bacteroidetes|c__Bacteroidia|o__Bacteroidales|f__Bacteroidales_unclassified|g__Bacteroidales_unclassified|s__Bacteroidales_bacterium|t__SGB1333	Hemoglobin A1c	-0.114868	0.089991	0.467514
k__Bacteria|p__Bacteroidetes|c__Bacteroidia|o__Bacteroidales|f__Bacteroidaceae|g__GGB18547|s__GGB18547_SGB27410|t__SGB27410	Hemoglobin A1c	-0.0517987	0.434862	0.802037
k__Bacteria|p__Proteobacteria|c__CFGB1058|o__OFGB1058|f__FGB1058|g__GGB2726|s__GGB2726_SGB3668|t__SGB3668	Hemoglobin A1c	0.0848229	0.304501	0.719462
k__Bacteria|p__Firmicutes|c__Clostridia|o__Clostridia_unclassified|f__Clostridia_unclassified|g__Clostridia_unclassified|s__Clostridia_unclassified_SGB14065|t__SGB14065	Hemoglobin A1c	-0.115018	0.0839718	0.454821
k__Bacteria|p__Firmicutes|c__Clostridia|o__Clostridia_unclassified|f__Clostridia_unclassified|g__Clostridia_unclassified|s__Clostridia_bacterium|t__SGB6270	Hemoglobin A1c	0.0559299	0.34486	0.74714
k__Bacteria|p__Proteobacteria|c__Alphaproteobacteria|o__Alphaproteobacteria_unclassified|f__Alphaproteobacteria_unclassified|g__Alphaproteobacteria_unclassified|s__Alphaproteobacteria_unclassified_SGB26749|t__SGB26749	Hemoglobin A1c	0.0118339	0.847843	0.96233
k__Bacteria|p__Firmicutes|c__Clostridia|o__Clostridia_unclassified|f__Clostridia_unclassified|g__Clostridia_unclassified|s__Clostridia_bacterium|t__SGB14066	Hemoglobin A1c	-0.0770746	0.293861	0.711725
k__Bacteria|p__Firmicutes|c__Bacilli|o__Bacilli_unclassified|f__Bacilli_unclassified|g__Bacilli_unclassified|s__Bacilli_bacterium|t__SGB47336	Hemoglobin A1c	-0.10453	0.164406	0.583905
k__Bacteria|p__Kiritimatiellaeota|c__Kiritimatiellae|o__Kiritimatiellae_unclassified|f__Kiritimatiellae_unclassified|g__GGB13152|s__GGB13152_SGB20361|t__SGB20361	Hemoglobin A1c	-0.0117685	0.847037	0.962137
k__Bacteria|p__Proteobacteria|c__Alphaproteobacteria|o__Alphaproteobacteria_unclassified|f__Alphaproteobacteria_unclassified|g__Alphaproteobacteria_unclassified|s__Alphaproteobacteria_bacterium|t__SGB9313	Hemoglobin A1c	0.103725	0.0674973	0.415629
k__Bacteria|p__Bacteroidetes|c__Bacteroidia|o__Bacteroidales|f__Prevotellaceae|g__Prevotella|s__Prevotella_copri_clade_A|t__SGB1626	Mean arterial pressure	-0.00387727	0.605178	0.884746
k__Bacteria|p__Bacteroidetes|c__Bacteroidia|o__Bacteroidales|f__Prevotellaceae|g__Prevotella|s__Prevotella_copri_clade_B|t__SGB1613	Mean arterial pressure	-0.0174848	0.126484	0.531422
k__Bacteria|p__Bacteroidetes|c__Bacteroidia|o__Bacteroidales|f__Prevotellaceae|g__Prevotella|s__Prevotella_copri_clade_D|t__SGB1636_group	Mean arterial pressure	-0.00946775	0.427911	0.798549
k__Bacteria|p__Bacteroidetes|c__Bacteroidia|o__Bacteroidales|f__Prevotellaceae|g__Prevotella|s__Prevotella_copri_clade_C|t__SGB1644	Mean arterial pressure	-0.0107092	0.305814	0.720448
k__Bacteria|p__Bacteroidetes|c__Bacteroidia|o__Bacteroidales|f__Prevotellaceae|g__Prevotella|s__Prevotella_hominis|t__SGB1617_group	Mean arterial pressure	0.000432752	0.971808	0.993886
k__Bacteria|p__Bacteroidetes|c__Bacteroidia|o__Bacteroidales|f__Prevotellaceae|g__GGB1267|s__GGB1267_SGB1701|t__SGB1701	Mean arterial pressure	-0.00829747	0.553106	0.862435
k__Bacteria|p__Firmicutes|c__Clostridia|o__Clostridiales|f__Lachnospiraceae|g__Butyrivibrio|s__Butyrivibrio_crossotus|t__SGB5065	Mean arterial pressure	0.00229159	0.837944	0.959532
k__Bacteria|p__Bacteroidetes|c__Bacteroidia|o__Bacteroidales|f__Prevotellaceae|g__Prevotella|s__Prevotella_SGB1653|t__SGB1653	Mean arterial pressure	0.00853689	0.494296	0.833862
k__Bacteria|p__Bacteroidetes|c__Bacteroidia|o__Bacteroidales|f__Bacteroidaceae|g__Bacteroidaceae_unclassified|s__Bacteroidaceae_bacterium|t__SGB1475	Mean arterial pressure	0.00901157	0.498619	0.836357
k__Bacteria|p__Bacteroidetes|c__Bacteroidia|o__Bacteroidales|f__Prevotellaceae|g__Prevotella|s__Prevotella_SGB1680|t__SGB1680	Mean arterial pressure	-0.00627963	0.62905	0.893424
k__Archaea|p__Euryarchaeota|c__CFGB343|o__OFGB343|f__FGB343|g__GGB781|s__GGB781_SGB1024|t__SGB1024	Mean arterial pressure	0.00899415	0.453303	0.812778
k__Bacteria|p__Spirochaetes|c__Spirochaetia|o__Spirochaetales|f__Spirochaetaceae|g__Treponema|s__Treponema_succinifaciens|t__SGB3546_group	Mean arterial pressure	-0.0152874	0.223063	0.649908
k__Bacteria|p__Firmicutes|c__Negativicutes|o__Veillonellales|f__Veillonellaceae|g__GGB4266|s__GGB4266_SGB5809|t__SGB5809_group	Mean arterial pressure	-0.00469111	0.646419	0.900638
k__Bacteria|p__Spirochaetes|c__Spirochaetia|o__Brachyspirales|f__Brachyspiraceae|g__Brachyspira|s__Brachyspira_pilosicoli|t__SGB5969	Mean arterial pressure	-0.00388265	0.675725	0.911755
k__Bacteria|p__Bacteroidetes|c__Bacteroidia|o__Bacteroidales|f__Prevotellaceae|g__Prevotella|s__Prevotella_sp_885|t__SGB1677	Mean arterial pressure	-0.0104175	0.424922	0.796855
k__Bacteria|p__Candidatus_Melainabacteria|c__Candidatus_Melainabacteria_unclassified|o__Candidatus_Gastranaerophilales|f__Candidatus_Gastranaerophilales_unclassified|g__Candidatus_Gastranaerophilales_unclassified|s__Candidatus_Gastranaerophilales_bacterium|t__SGB8619	Mean arterial pressure	-0.000320283	0.975082	0.994798
k__Bacteria|p__Bacteroidetes|c__Bacteroidia|o__Bacteroidales|f__Prevotellaceae|g__GGB1235|s__GGB1235_SGB1614|t__SGB1614	Mean arterial pressure	-0.00718198	0.565618	0.867621
k__Bacteria|p__Bacteroidetes|c__Bacteroidia|o__Bacteroidales|f__Prevotellaceae|g__GGB1266|s__GGB1266_SGB1699|t__SGB1699	Mean arterial pressure	-0.014455	0.231212	0.658545
k__Bacteria|p__Bacteroidetes|c__Bacteroidia|o__Bacteroidales|f__Prevotellaceae|g__GGB18559|s__GGB18559_SGB27424|t__SGB27424	Mean arterial pressure	0.0019338	0.869272	0.968384
k__Bacteria|p__Bacteroidetes|c__Bacteroidia|o__Bacteroidales|f__Bacteroidaceae|g__Bacteroidaceae_unclassified|s__Bacteroidaceae_bacterium|t__SGB1473	Mean arterial pressure	-0.0167517	0.0716961	0.42635
k__Bacteria|p__Firmicutes|c__Clostridia|o__Clostridiales|f__Lachnospiraceae|g__Roseburia|s__Roseburia_faecis|t__SGB4925	Mean arterial pressure	0.00470561	0.377001	0.767468
k__Bacteria|p__Firmicutes|c__Clostridia|o__Clostridiales|f__Ruminococcaceae|g__Ruminococcus|s__Ruminococcus_sp_NSJ_71|t__SGB4290	Mean arterial pressure	0.0119131	0.325754	0.733555
k__Bacteria|p__Firmicutes|c__Clostridia|o__Clostridiales|f__Clostridiaceae|g__Clostridium|s__Clostridium_sp_AF34_10BH|t__SGB4914	Mean arterial pressure	0.000100736	0.986726	0.997492
k__Bacteria|p__Firmicutes|c__Negativicutes|o__Selenomonadales|f__Selenomonadaceae|g__GGB4979|s__GGB4979_SGB6973|t__SGB6973	Mean arterial pressure	-0.00156271	0.890211	0.973415
k__Bacteria|p__Firmicutes|c__Clostridia|o__Clostridiales|f__Lachnospiraceae|g__Lachnospiraceae_unclassified|s__Eubacterium_rectale|t__SGB4933_group	Mean arterial pressure	9.22377e-05	0.98261	0.996542
k__Bacteria|p__Firmicutes|c__Clostridia|o__Clostridiales|f__Lachnospiraceae|g__Lachnospiraceae_unclassified|s__Lachnospiraceae_bacterium_WCA3_601_WT_6H|t__SGB4910	Mean arterial pressure	0.00294008	0.628062	0.893075
k__Bacteria|p__Firmicutes|c__Bacilli|o__Lactobacillales|f__Streptococcaceae|g__Streptococcus|s__Streptococcus_salivarius|t__SGB8007_group	Mean arterial pressure	-0.000290607	0.960742	0.992037
k__Bacteria|p__Firmicutes|c__Bacilli|o__Bacilli_unclassified|f__Bacilli_unclassified|g__Bacilli_unclassified|s__Bacilli_bacterium|t__SGB6472	Mean arterial pressure	-0.0136437	0.226051	0.652644
k__Bacteria|p__Bacteroidetes|c__Bacteroidia|o__Bacteroidales|f__Bacteroidales_unclassified|g__GGB1495|s__GGB1495_SGB2071|t__SGB2071	Mean arterial pressure	0.00532581	0.600459	0.882994
k__Bacteria|p__Bacteroidetes|c__Bacteroidia|o__Bacteroidales|f__Rikenellaceae|g__Rikenellaceae_unclassified|s__Rikenellaceae_unclassified_SGB2230|t__SGB2230	Mean arterial pressure	-0.00285204	0.823923	0.955751
k__Bacteria|p__Bacteroidetes|c__Bacteroidia|o__Bacteroidales|f__Prevotellaceae|g__GGB1239|s__GGB1239_SGB1657|t__SGB1657	Mean arterial pressure	-0.0152847	0.227424	0.654155
k__Bacteria|p__Bacteroidetes|c__Bacteroidia|o__Bacteroidales|f__Rikenellaceae|g__GGB1630|s__GGB1630_SGB2238|t__SGB2238	Mean arterial pressure	0.007378	0.52955	0.851992
k__Bacteria|p__Bacteroidetes|c__Bacteroidia|o__Bacteroidales|f__Bacteroidaceae|g__Bacteroidaceae_unclassified|s__Bacteroidaceae_bacterium|t__SGB1472	Mean arterial pressure	-0.0143546	0.212881	0.638788
k__Bacteria|p__Firmicutes|c__Clostridia|o__Clostridia_unclassified|f__Clostridia_unclassified|g__GGB4599|s__GGB4599_SGB6362|t__SGB6362	Mean arterial pressure	-0.0140608	0.209299	0.635215
k__Bacteria|p__Proteobacteria|c__Betaproteobacteria|o__Burkholderiales|f__Sutterellaceae|g__Duodenibacillus|s__Duodenibacillus_massiliensis|t__SGB9273	Mean arterial pressure	0.00595521	0.613211	0.887415
k__Bacteria|p__Firmicutes|c__Clostridia|o__Clostridiales|f__Clostridiaceae|g__Clostridium|s__Clostridium_sp_AF15_49|t__SGB5111	Mean arterial pressure	0.000588759	0.951369	0.99004
k__Bacteria|p__Firmicutes|c__Bacilli|o__Lactobacillales|f__Streptococcaceae|g__Streptococcus|s__Streptococcus_parasanguinis|t__SGB8071	Mean arterial pressure	0.00415926	0.574958	0.87162
k__Bacteria|p__Firmicutes|c__Clostridia|o__Clostridiales|f__Lachnospiraceae|g__GGB3859|s__GGB3859_SGB5234|t__SGB5234_group	Mean arterial pressure	-0.0019454	0.861807	0.966067
k__Bacteria|p__Firmicutes|c__Clostridia|o__Clostridiales|f__Lachnospiraceae|g__Lachnospiraceae_unclassified|s__Lachnospiraceae_unclassified_SGB4924|t__SGB4924_group	Mean arterial pressure	-0.0169658	0.113401	0.510011
k__Bacteria|p__Firmicutes|c__Clostridia|o__Clostridiales|f__Lachnospiraceae|g__Roseburia|s__Roseburia_inulinivorans|t__SGB4940	Mean arterial pressure	-0.000705303	0.872685	0.96927
k__Bacteria|p__Firmicutes|c__Bacilli|o__Bacilli_unclassified|f__Bacilli_unclassified|g__Bacilli_unclassified|s__Bacilli_unclassified_SGB6422|t__SGB6422	Mean arterial pressure	-0.00429101	0.690213	0.91657
k__Bacteria|p__Firmicutes|c__Clostridia|o__Clostridiales|f__Ruminococcaceae|g__GGB9615|s__GGB9615_SGB15053|t__SGB15053_group	Mean arterial pressure	-0.0101169	0.0035331	0.0908081
k__Bacteria|p__Bacteroidetes|c__Bacteroidia|o__Bacteroidales|f__Prevotellaceae|g__GGB1243|s__GGB1243_SGB1663|t__SGB1663	Mean arterial pressure	-0.0028501	0.806468	0.951184
k__Bacteria|p__Firmicutes|c__Clostridia|o__Clostridiales|f__Ruminococcaceae|g__GGB3341|s__GGB3341_SGB4420|t__SGB4420	Mean arterial pressure	0.0220818	0.0299978	0.290137
k__Bacteria|p__Firmicutes|c__Clostridia|o__Clostridiales|f__Ruminococcaceae|g__Ruminococcaceae_unclassified|s__Ruminococcaceae_unclassified_SGB15265|t__SGB15265_group	Mean arterial pressure	0.0125873	0.128434	0.534355
k__Bacteria|p__Firmicutes|c__Clostridia|o__Clostridia_unclassified|f__Clostridia_unclassified|g__GGB3293|s__GGB3293_SGB4348|t__SGB4348	Mean arterial pressure	-0.0116842	0.220929	0.647725
k__Bacteria|p__Bacteroidetes|c__Bacteroidia|o__Bacteroidales|f__Prevotellaceae|g__GGB1247|s__GGB1247_SGB1668|t__SGB1668	Mean arterial pressure	-0.00540102	0.656991	0.90442
k__Bacteria|p__Elusimicrobia|c__Elusimicrobia|o__Elusimicrobiales|f__Elusimicrobiales_unclassified|g__Elusimicrobiales_unclassified|s__Elusimicrobiales_bacterium|t__SGB19694	Mean arterial pressure	-0.0104158	0.344788	0.747122
k__Bacteria|p__Firmicutes|c__Clostridia|o__Clostridiales|f__Ruminococcaceae|g__GGB3189|s__GGB3189_SGB4212|t__SGB4212	Mean arterial pressure	-0.00780798	0.426723	0.79804
k__Bacteria|p__Firmicutes|c__Clostridia|o__Clostridiales|f__Ruminococcaceae|g__GGB9635|s__GGB9635_SGB15106|t__SGB15106	Mean arterial pressure	-0.00234452	0.775548	0.941826
k__Bacteria|p__Bacteroidetes|c__Bacteroidia|o__Bacteroidales|f__Prevotellaceae|g__Prevotella|s__Prevotella_SGB1612|t__SGB1612	Mean arterial pressure	-0.0136167	0.158408	0.576777
k__Bacteria|p__Firmicutes|c__Negativicutes|o__Selenomonadales|f__Selenomonadaceae|g__Mitsuokella|s__Mitsuokella_jalaludinii|t__SGB5904	Mean arterial pressure	0.0149359	0.202107	0.628089
k__Bacteria|p__Firmicutes|c__Clostridia|o__Clostridia_unclassified|f__Clostridia_unclassified|g__GGB4585|s__GGB4585_SGB6340|t__SGB6340	Mean arterial pressure	0.0136646	0.216162	0.642672
k__Bacteria|p__Firmicutes|c__Clostridia|o__Clostridiales|f__Ruminococcaceae|g__Faecalibacterium|s__Faecalibacterium_prausnitzii|t__SGB15316_group	Mean arterial pressure	-0.00116634	0.719052	0.926155
k__Bacteria|p__Bacteroidetes|c__Bacteroidia|o__Bacteroidales|f__Prevotellaceae|g__Prevotella|s__Prevotella_sp_Marseille_P4119|t__SGB1676	Mean arterial pressure	-0.0154486	0.208273	0.634043
k__Bacteria|p__Firmicutes|c__Clostridia|o__Clostridiales|f__Ruminococcaceae|g__GGB9615|s__GGB9615_SGB15051|t__SGB15051	Mean arterial pressure	-0.00620566	0.196144	0.621693
k__Bacteria|p__Firmicutes|c__Clostridia|o__Clostridiales|f__Lachnospiraceae|g__GGB3636|s__GGB3636_SGB4929|t__SGB4929	Mean arterial pressure	-0.011029	0.258793	0.685023
k__Bacteria|p__Firmicutes|c__Clostridia|o__Clostridiales|f__Oscillospiraceae|g__Oscillibacter|s__Oscillibacter_sp_ER4|t__SGB15254	Mean arterial pressure	-0.00660054	0.12169	0.523763
k__Bacteria|p__Firmicutes|c__Clostridia|o__Clostridiales|f__Lachnospiraceae|g__GGB3862|s__GGB3862_SGB5239|t__SGB5239	Mean arterial pressure	0.00156454	0.880773	0.971186
k__Bacteria|p__Firmicutes|c__Clostridia|o__Clostridiales|f__Ruminococcaceae|g__Ruminococcaceae_unclassified|s__Ruminococcaceae_unclassified_SGB15236|t__SGB15236	Mean arterial pressure	-0.00536419	0.432123	0.80052
k__Bacteria|p__Bacteroidetes|c__Bacteroidia|o__Bacteroidales|f__Prevotellaceae|g__Prevotella|s__Prevotella_sp_P4_51|t__SGB1666	Mean arterial pressure	-0.00688488	0.551944	0.861846
k__Bacteria|p__Firmicutes|c__Bacilli|o__Bacilli_unclassified|f__Bacilli_unclassified|g__Bacilli_unclassified|s__Bacilli_bacterium|t__SGB6442	Mean arterial pressure	-0.00244361	0.800583	0.949606
k__Bacteria|p__Firmicutes|c__Clostridia|o__Clostridiales|f__Lachnospiraceae|g__Lachnospira|s__Lachnospira_SGB5077|t__SGB5077	Mean arterial pressure	0.00167618	0.852819	0.963774
k__Bacteria|p__Firmicutes|c__Clostridia|o__Clostridiales|f__Lachnospiraceae|g__Roseburia|s__Roseburia_SGB4958|t__SGB4958	Mean arterial pressure	-0.00369799	0.707288	0.922591
k__Bacteria|p__Proteobacteria|c__Gammaproteobacteria|o__Enterobacterales|f__Enterobacteriaceae|g__Klebsiella|s__Klebsiella_pneumoniae|t__SGB10115	Mean arterial pressure	-0.0148536	0.140826	0.552647
k__Bacteria|p__Bacteroidetes|c__Bacteroidia|o__Bacteroidales|f__Rikenellaceae|g__GGB1631|s__GGB1631_SGB2239|t__SGB2239	Mean arterial pressure	-0.0230776	0.0383031	0.324896
k__Bacteria|p__Firmicutes|c__Clostridia|o__Clostridiales|f__Ruminococcaceae|g__Ruminococcus|s__Ruminococcus_bromii|t__SGB4285_group	Mean arterial pressure	-0.0118088	0.186774	0.61048
k__Bacteria|p__Bacteroidetes|c__Bacteroidia|o__Bacteroidales|f__Prevotellaceae|g__Prevotella|s__Prevotella_SGB1675|t__SGB1675	Mean arterial pressure	-0.00194335	0.859447	0.965599
k__Bacteria|p__Bacteroidetes|c__Bacteroidia|o__Bacteroidales|f__Prevotellaceae|g__GGB1246|s__GGB1246_SGB1667|t__SGB1667	Mean arterial pressure	-0.0172087	0.140847	0.552647
k__Bacteria|p__Firmicutes|c__Clostridia|o__Clostridiales|f__Ruminococcaceae|g__GGB9727|s__GGB9727_SGB15285|t__SGB15285	Mean arterial pressure	0.00336352	0.731424	0.930157
k__Bacteria|p__Firmicutes|c__Clostridia|o__Clostridiales|f__Ruminococcaceae|g__Faecalibacterium|s__Faecalibacterium_prausnitzii|t__SGB15332_group	Mean arterial pressure	0.00359397	0.306245	0.72074
k__Bacteria|p__Bacteroidetes|c__Bacteroidia|o__Bacteroidales|f__Prevotellaceae|g__GGB1249|s__GGB1249_SGB1670|t__SGB1670	Mean arterial pressure	-0.0245769	0.0202679	0.239945
k__Bacteria|p__Bacteroidetes|c__Bacteroidia|o__Bacteroidales|f__Bacteroidaceae|g__Bacteroidaceae_unclassified|s__Bacteroidaceae_bacterium|t__SGB1488	Mean arterial pressure	-0.0146831	0.104375	0.495043
k__Bacteria|p__Bacteroidetes|c__CFGB544|o__OFGB544|f__FGB544|g__GGB1123|s__GGB1123_SGB1437|t__SGB1437	Mean arterial pressure	-0.0229923	0.0537651	0.377884
k__Bacteria|p__Firmicutes|c__Clostridia|o__Clostridiales|f__Lachnospiraceae|g__Lachnospira|s__Lachnospira_eligens|t__SGB5082_group	Mean arterial pressure	-0.00685917	0.149152	0.563521
k__Bacteria|p__Actinobacteria|c__Coriobacteriia|o__Coriobacteriales|f__Coriobacteriaceae|g__Collinsella|s__Collinsella_aerofaciens|t__SGB14546_group	Mean arterial pressure	-0.00490824	0.140588	0.552188
k__Bacteria|p__Firmicutes|c__Clostridia|o__Clostridiales|f__Lachnospiraceae|g__Coprococcus|s__Coprococcus_catus|t__SGB4670	Mean arterial pressure	-0.00294262	0.615602	0.888251
k__Bacteria|p__Firmicutes|c__Negativicutes|o__Acidaminococcales|f__Acidaminococcaceae|g__Phascolarctobacterium|s__Phascolarctobacterium_succinatutens|t__SGB5765_group	Mean arterial pressure	-0.0123675	0.245834	0.672682
k__Bacteria|p__Firmicutes|c__Clostridia|o__Clostridia_unclassified|f__Clostridia_unclassified|g__GGB3277|s__GGB3277_SGB4327|t__SGB4327_group	Mean arterial pressure	0.00552162	0.605289	0.884746
k__Bacteria|p__Firmicutes|c__Clostridia|o__Clostridiales|f__Ruminococcaceae|g__GGB9712|s__GGB9712_SGB15244|t__SGB15244	Mean arterial pressure	-0.0178219	0.00846942	0.150434
k__Bacteria|p__Firmicutes|c__Clostridia|o__Clostridiales|f__Lachnospiraceae|g__Lacrimispora|s__Lacrimispora_amygdalina|t__SGB4716	Mean arterial pressure	0.00598558	0.0224141	0.252317
k__Bacteria|p__Bacteroidetes|c__Bacteroidia|o__Bacteroidales|f__Prevotellaceae|g__Prevotella|s__Prevotella_pectinovora|t__SGB1662	Mean arterial pressure	-0.0287658	0.0161209	0.212914
k__Bacteria|p__Firmicutes|c__Bacilli|o__Bacilli_unclassified|f__Bacilli_unclassified|g__Bacilli_unclassified|s__Bacilli_bacterium|t__SGB6533	Mean arterial pressure	-0.00606073	0.432595	0.800765
k__Bacteria|p__Firmicutes|c__Clostridia|o__Clostridiales|f__Ruminococcaceae|g__Ruminococcaceae_unclassified|s__Ruminococcaceae_unclassified_SGB15234|t__SGB15234	Mean arterial pressure	-0.00477333	0.56259	0.866219
k__Bacteria|p__Firmicutes|c__Clostridia|o__Clostridiales|f__Ruminococcaceae|g__GGB9602|s__GGB9602_SGB15031|t__SGB15031	Mean arterial pressure	-0.00302797	0.702833	0.92106
k__Bacteria|p__Firmicutes|c__Clostridia|o__Clostridia_unclassified|f__Clostridia_unclassified|g__GGB4584|s__GGB4584_SGB6338|t__SGB6338	Mean arterial pressure	-0.0169406	0.0609491	0.399041
k__Bacteria|p__Bacteroidetes|c__Bacteroidia|o__Bacteroidales|f__Prevotellaceae|g__GGB1250|s__GGB1250_SGB1672|t__SGB1672_group	Mean arterial pressure	-0.0141302	0.246997	0.673777
k__Bacteria|p__Firmicutes|c__Bacilli|o__Bacilli_unclassified|f__Bacilli_unclassified|g__Bacilli_unclassified|s__Bacilli_bacterium|t__SGB6430	Mean arterial pressure	0.000919541	0.912025	0.979669
k__Bacteria|p__Proteobacteria|c__CFGB1062|o__OFGB1062|f__FGB1062|g__GGB2734|s__GGB2734_SGB3677|t__SGB3677	Mean arterial pressure	0.00171535	0.89601	0.975398
k__Bacteria|p__Bacteroidetes|c__Bacteroidia|o__Bacteroidales|f__Rikenellaceae|g__Rikenellaceae_unclassified|s__Rikenellaceae_bacterium|t__SGB2215	Mean arterial pressure	-0.0208696	0.050833	0.369527
k__Bacteria|p__Bacteroidetes|c__Bacteroidia|o__Bacteroidales|f__Bacteroidales_unclassified|g__Bacteroidales_unclassified|s__Bacteroidales_bacterium|t__SGB2021	Mean arterial pressure	-0.0247238	0.0447429	0.349201
k__Bacteria|p__Firmicutes|c__Clostridia|o__Clostridiales|f__Ruminococcaceae|g__Faecalibacterium|s__Faecalibacterium_prausnitzii|t__SGB15342	Mean arterial pressure	0.00393519	0.252602	0.679342
k__Bacteria|p__Firmicutes|c__Bacilli|o__Bacilli_unclassified|f__Bacilli_unclassified|g__Bacilli_unclassified|s__Bacilli_bacterium|t__SGB6543	Mean arterial pressure	0.000625519	0.9334	0.985092
k__Bacteria|p__Firmicutes|c__Erysipelotrichia|o__Erysipelotrichales|f__Erysipelotrichaceae|g__Catenibacterium|s__Catenibacterium_sp_AM22_15|t__SGB6783_group	Mean arterial pressure	-0.000534458	0.945333	0.988303
k__Bacteria|p__Firmicutes|c__Clostridia|o__Clostridia_unclassified|f__Clostridia_unclassified|g__Clostridia_unclassified|s__Clostridia_unclassified_SGB13966|t__SGB13966	Mean arterial pressure	-0.0144899	0.0824482	0.451172
k__Bacteria|p__Firmicutes|c__Clostridia|o__Clostridiales|f__Lachnospiraceae|g__Lachnospiraceae_unclassified|s__Lachnospiraceae_bacterium|t__SGB4881	Mean arterial pressure	-0.00490896	0.599229	0.8825
k__Bacteria|p__Firmicutes|c__Clostridia|o__Clostridiales|f__Ruminococcaceae|g__GGB9634|s__GGB9634_SGB15095|t__SGB15095_group	Mean arterial pressure	-0.00603995	0.562785	0.866366
k__Bacteria|p__Firmicutes|c__CFGB1298|o__OFGB1298|f__FGB1298|g__GGB3118|s__GGB3118_SGB4130|t__SGB4130	Mean arterial pressure	0.00550525	0.488485	0.831133
k__Bacteria|p__Firmicutes|c__Clostridia|o__Clostridiales|f__Lachnospiraceae|g__Coprococcus|s__Coprococcus_sp_OM04_5BH|t__SGB5115	Mean arterial pressure	-0.0176011	0.101441	0.489849
k__Bacteria|p__Firmicutes|c__Clostridia|o__Clostridiales|f__Ruminococcaceae|g__GGB9635|s__GGB9635_SGB15104|t__SGB15104	Mean arterial pressure	-0.016455	0.0425322	0.341199
k__Bacteria|p__Firmicutes|c__Clostridia|o__Clostridiales|f__Lachnospiraceae|g__GGB3751|s__GGB3751_SGB5099|t__SGB5099	Mean arterial pressure	0.00309661	0.751214	0.935165
k__Bacteria|p__Firmicutes|c__Clostridia|o__Clostridiales|f__Lachnospiraceae|g__Roseburia|s__Roseburia_intestinalis|t__SGB4951	Mean arterial pressure	0.0147158	0.0712263	0.424822
k__Bacteria|p__Firmicutes|c__Clostridia|o__Clostridiales|f__Ruminococcaceae|g__Ruminococcaceae_unclassified|s__Ruminococcaceae_bacterium|t__SGB15249	Mean arterial pressure	-0.00708753	0.244681	0.671593
k__Bacteria|p__Proteobacteria|c__Deltaproteobacteria|o__Desulfovibrionales|f__Desulfovibrionaceae|g__Desulfovibrio|s__Desulfovibrio_piger|t__SGB15467_group	Mean arterial pressure	-0.0074837	0.464488	0.81879
k__Bacteria|p__Firmicutes|c__Bacilli|o__Bacilli_unclassified|f__Bacilli_unclassified|g__GGB4727|s__GGB4727_SGB6548|t__SGB6548	Mean arterial pressure	-0.0125088	0.113124	0.509482
k__Bacteria|p__Firmicutes|c__Clostridia|o__Clostridiales|f__Ruminococcaceae|g__GGB9686|s__GGB9686_SGB15190|t__SGB15190	Mean arterial pressure	-0.00906848	0.357542	0.755294
k__Bacteria|p__Firmicutes|c__Clostridia|o__Clostridia_unclassified|f__Clostridia_unclassified|g__Clostridia_unclassified|s__Clostridia_bacterium|t__SGB4394	Mean arterial pressure	0.000978657	0.90317	0.977499
k__Bacteria|p__Firmicutes|c__Clostridia|o__Clostridiales|f__Lachnospiraceae|g__Lachnospiraceae_unclassified|s__Lachnospiraceae_unclassified_SGB4894|t__SGB4894	Mean arterial pressure	-0.0115815	0.0804523	0.446785
k__Bacteria|p__Firmicutes|c__Clostridia|o__Clostridia_unclassified|f__Clostridia_unclassified|g__Clostridia_unclassified|s__Clostridia_bacterium|t__SGB6328	Mean arterial pressure	-0.00997117	0.34534	0.747567
k__Archaea|p__Euryarchaeota|c__Methanobacteria|o__Methanobacteriales|f__Methanobacteriaceae|g__Methanobrevibacter|s__Methanobrevibacter_smithii|t__SGB714_group	Mean arterial pressure	-0.0131055	0.21062	0.63665
k__Bacteria|p__Firmicutes|c__Clostridia|o__Clostridiales|f__Ruminococcaceae|g__Ruminococcaceae_unclassified|s__Ruminococcaceae_bacterium|t__SGB15196	Mean arterial pressure	-0.0113489	0.130533	0.537606
k__Bacteria|p__Firmicutes|c__Clostridia|o__Clostridiales|f__Ruminococcaceae|g__GGB9633|s__GGB9633_SGB15090|t__SGB15090	Mean arterial pressure	-0.0097976	0.299481	0.716126
k__Bacteria|p__Firmicutes|c__Clostridia|o__Clostridiales|f__Ruminococcaceae|g__Faecalibacterium|s__Faecalibacterium_prausnitzii|t__SGB15318_group	Mean arterial pressure	-0.00458597	0.238236	0.665307
k__Bacteria|p__Firmicutes|c__Clostridia|o__Clostridiales|f__Clostridiaceae|g__Clostridium|s__Clostridium_SGB6179|t__SGB6179	Mean arterial pressure	0.016714	0.0504666	0.368245
k__Bacteria|p__Firmicutes|c__Clostridia|o__Clostridiales|f__Ruminococcaceae|g__Ruminococcaceae_unclassified|s__Eubacterium_siraeum|t__SGB4198_group	Mean arterial pressure	0.00604076	0.550538	0.861279
k__Bacteria|p__Firmicutes|c__Clostridia|o__Clostridiales|f__Lachnospiraceae|g__Lachnospiraceae_unclassified|s__Lachnospiraceae_bacterium|t__SGB4957	Mean arterial pressure	0.00348423	0.716075	0.925548
k__Bacteria|p__Firmicutes|c__Clostridia|o__Clostridiales|f__Lachnospiraceae|g__Coprococcus|s__Coprococcus_eutactus|t__SGB5118	Mean arterial pressure	0.0127966	0.205111	0.631438
k__Bacteria|p__Firmicutes|c__Clostridia|o__Clostridiales|f__Clostridiaceae|g__GGB3478|s__GGB3478_SGB4643|t__SGB4643	Mean arterial pressure	0.00284902	0.707912	0.922787
k__Bacteria|p__Bacteroidetes|c__Bacteroidia|o__Bacteroidales|f__Bacteroidaceae|g__GGB1380|s__GGB1380_SGB1883|t__SGB1883_group	Mean arterial pressure	-0.0140754	0.180687	0.603188
k__Bacteria|p__Firmicutes|c__Clostridia|o__Clostridiales|f__Ruminococcaceae|g__Faecalibacterium|s__Faecalibacterium_SGB15346|t__SGB15346	Mean arterial pressure	0.00280365	0.496866	0.835277
k__Bacteria|p__Firmicutes|c__Clostridia|o__Clostridiales|f__Lachnospiraceae|g__Lachnospiraceae_unclassified|s__Lachnospiraceae_bacterium|t__SGB4669	Mean arterial pressure	0.000837526	0.861975	0.966083
k__Bacteria|p__Candidatus_Melainabacteria|c__Candidatus_Melainabacteria_unclassified|o__Candidatus_Gastranaerophilales|f__Candidatus_Gastranaerophilales_unclassified|g__Candidatus_Gastranaerophilales_unclassified|s__Candidatus_Gastranaerophilales_bacterium|t__SGB8617	Mean arterial pressure	-0.024279	0.00354194	0.0908865
k__Bacteria|p__Firmicutes|c__Clostridia|o__Clostridiales|f__Ruminococcaceae|g__GGB9705|s__GGB9705_SGB15225|t__SGB15225	Mean arterial pressure	-0.00265184	0.656828	0.904394
k__Bacteria|p__Firmicutes|c__Clostridia|o__Clostridiales|f__Ruminococcaceae|g__GGB9635|s__GGB9635_SGB15103|t__SGB15103	Mean arterial pressure	-0.0120557	0.141887	0.554052
k__Bacteria|p__Firmicutes|c__Clostridia|o__Clostridiales|f__Clostridiaceae|g__Clostridium|s__Clostridium_sp_AM49_4BH|t__SGB4652	Mean arterial pressure	-0.0125495	0.178206	0.600415
k__Bacteria|p__Firmicutes|c__Clostridia|o__Clostridiales|f__Ruminococcaceae|g__GGB9615|s__GGB9615_SGB15052|t__SGB15052	Mean arterial pressure	0.00182364	0.715869	0.92543
k__Bacteria|p__Firmicutes|c__Clostridia|o__Clostridiales|f__Clostridiaceae|g__Clostridium|s__Clostridium_sp_AF36_4|t__SGB4644	Mean arterial pressure	-0.0106313	0.210078	0.636207
k__Bacteria|p__Firmicutes|c__Clostridia|o__Clostridiales|f__Ruminococcaceae|g__Ruminococcaceae_unclassified|s__Ruminococcaceae_unclassified_SGB15309|t__SGB15309	Mean arterial pressure	-0.00507137	0.44326	0.807311
k__Bacteria|p__Firmicutes|c__Clostridia|o__Clostridia_unclassified|f__Clostridia_unclassified|g__Clostridia_unclassified|s__Clostridia_unclassified_SGB6276|t__SGB6276	Mean arterial pressure	-0.00538655	0.601534	0.883553
k__Bacteria|p__Firmicutes|c__Clostridia|o__Clostridiales|f__Ruminococcaceae|g__GGB9634|s__GGB9634_SGB15093|t__SGB15093	Mean arterial pressure	-0.00975606	0.266782	0.691701
k__Bacteria|p__Firmicutes|c__Clostridia|o__Clostridia_unclassified|f__Clostridia_unclassified|g__Clostridia_unclassified|s__Clostridia_bacterium|t__SGB14007	Mean arterial pressure	-0.00993137	0.291034	0.70966
k__Bacteria|p__Firmicutes|c__Clostridia|o__Clostridiales|f__Ruminococcaceae|g__GGB9729|s__GGB9729_SGB15288|t__SGB15288_group	Mean arterial pressure	-0.0197682	0.0143792	0.200104
k__Bacteria|p__Firmicutes|c__Negativicutes|o__Veillonellales|f__Veillonellaceae|g__Veillonella|s__Veillonella_parvula|t__SGB6939	Mean arterial pressure	-0.0127606	0.140806	0.552613
k__Bacteria|p__Firmicutes|c__Clostridia|o__Clostridiales|f__Lachnospiraceae|g__GGB3637|s__GGB3637_SGB4930|t__SGB4930	Mean arterial pressure	-0.00497695	0.601668	0.883652
k__Bacteria|p__Firmicutes|c__Clostridia|o__Clostridiales|f__Lachnospiraceae|g__Blautia|s__Blautia_obeum|t__SGB4811_group	Mean arterial pressure	-0.00720194	0.182002	0.605074
k__Bacteria|p__Firmicutes|c__Erysipelotrichia|o__Erysipelotrichales|f__Erysipelotrichaceae|g__Erysipelotrichaceae_unclassified|s__Erysipelotrichaceae_bacterium|t__SGB6823	Mean arterial pressure	-0.0170457	0.073844	0.432191
k__Bacteria|p__Firmicutes|c__Clostridia|o__Clostridiales|f__Eubacteriaceae|g__Eubacterium|s__Eubacterium_sp_AM28_29|t__SGB6796_group	Mean arterial pressure	-0.0116322	0.095942	0.479265
k__Bacteria|p__Firmicutes|c__Clostridia|o__Clostridiales|f__Ruminococcaceae|g__Ruminococcaceae_unclassified|s__Ruminococcaceae_bacterium|t__SGB4194	Mean arterial pressure	-0.00769101	0.341347	0.744177
k__Bacteria|p__Firmicutes|c__Clostridia|o__Clostridiales|f__Lachnospiraceae|g__Lachnospiraceae_unclassified|s__Lachnospiraceae_unclassified_SGB5104|t__SGB5104	Mean arterial pressure	-0.0152648	0.110195	0.504597
k__Bacteria|p__Firmicutes|c__Clostridia|o__Clostridiales|f__Lachnospiraceae|g__Lachnospiraceae_unclassified|s__Lachnospiraceae_bacterium|t__SGB4909	Mean arterial pressure	-0.00478729	0.501486	0.837537
k__Bacteria|p__Proteobacteria|c__Gammaproteobacteria|o__Pasteurellales|f__Pasteurellaceae|g__Haemophilus|s__Haemophilus_parainfluenzae|t__SGB9712_group	Mean arterial pressure	-0.0163668	0.0173101	0.220114
k__Bacteria|p__Firmicutes|c__Clostridia|o__Clostridiales|f__Ruminococcaceae|g__GGB9707|s__GGB9707_SGB15229|t__SGB15229	Mean arterial pressure	-0.00950895	0.105357	0.496479
k__Bacteria|p__Firmicutes|c__Clostridia|o__Clostridiales|f__Peptostreptococcaceae|g__Romboutsia|s__Romboutsia_timonensis|t__SGB6148	Mean arterial pressure	0.0220868	0.00230433	0.0699295
k__Bacteria|p__Firmicutes|c__Clostridia|o__Clostridia_unclassified|f__Clostridia_unclassified|g__Clostridia_unclassified|s__Clostridia_bacterium|t__SGB5180	Mean arterial pressure	-0.00671293	0.236515	0.663355
k__Bacteria|p__Firmicutes|c__Clostridia|o__Clostridiales|f__Lachnospiraceae|g__GGB3733|s__GGB3733_SGB5066|t__SGB5066	Mean arterial pressure	0.0149332	0.182836	0.606194
k__Bacteria|p__Firmicutes|c__Clostridia|o__Clostridiales|f__Ruminococcaceae|g__Ruminococcaceae_unclassified|s__Ruminococcaceae_bacterium|t__SGB14905	Mean arterial pressure	-0.0192949	0.0567937	0.387323
k__Bacteria|p__Actinobacteria|c__Coriobacteriia|o__Coriobacteriales|f__Atopobiaceae|g__Parolsenella|s__Parolsenella_massiliensis|t__SGB14380	Mean arterial pressure	0.0106341	0.227584	0.654188
k__Bacteria|p__Firmicutes|c__Clostridia|o__Clostridiales|f__Lachnospiraceae|g__Lachnospiraceae_unclassified|s__Lachnospiraceae_unclassified_SGB4890|t__SGB4890	Mean arterial pressure	-0.0100245	0.239443	0.666272
k__Bacteria|p__Firmicutes|c__Clostridia|o__Clostridiales|f__Ruminococcaceae|g__GGB9593|s__GGB9593_SGB15015|t__SGB15015	Mean arterial pressure	-0.00758663	0.267121	0.691894
k__Bacteria|p__Firmicutes|c__Clostridia|o__Clostridia_unclassified|f__Clostridia_unclassified|g__GGB9774|s__GGB9774_SGB15394|t__SGB15394	Mean arterial pressure	-0.00708268	0.353606	0.752541
k__Bacteria|p__Bacteroidetes|c__Bacteroidia|o__Bacteroidales|f__Tannerellaceae|g__GGB1405|s__GGB1405_SGB1928|t__SGB1928	Mean arterial pressure	-0.0322186	0.000904715	0.0374899
k__Bacteria|p__Firmicutes|c__Clostridia|o__Clostridiales|f__Clostridiaceae|g__Clostridium|s__Clostridium_sp_OM07_10AC|t__SGB4655	Mean arterial pressure	-0.00657496	0.535153	0.854421
k__Bacteria|p__Firmicutes|c__Clostridia|o__Clostridiales|f__Ruminococcaceae|g__Ruminococcaceae_unclassified|s__Ruminococcaceae_unclassified_SGB15260|t__SGB15260	Mean arterial pressure	-0.00848507	0.275645	0.699006
k__Bacteria|p__Firmicutes|c__Clostridia|o__Clostridiales|f__Lachnospiraceae|g__Mediterraneibacter|s__Ruminococcus_torques|t__SGB4563_group	Mean arterial pressure	0.00165057	0.694061	0.917843
k__Bacteria|p__Firmicutes|c__Clostridia|o__Clostridiales|f__Lachnospiraceae|g__Dorea|s__Dorea_longicatena|t__SGB4581	Mean arterial pressure	-0.000835911	0.879484	0.970794
k__Bacteria|p__Firmicutes|c__Clostridia|o__Clostridiales|f__Lachnospiraceae|g__Blautia|s__Blautia_wexlerae|t__SGB4837_group	Mean arterial pressure	-0.000960104	0.713457	0.924579
k__Bacteria|p__Firmicutes|c__Erysipelotrichia|o__Erysipelotrichales|f__Erysipelotrichaceae|g__Erysipelotrichaceae_unclassified|s__Erysipelotrichaceae_bacterium|t__SGB6836_group	Mean arterial pressure	0.00610314	0.446588	0.809002
k__Bacteria|p__Proteobacteria|c__Gammaproteobacteria|o__Enterobacterales|f__Enterobacteriaceae|g__Escherichia|s__Escherichia_coli|t__SGB10068	Mean arterial pressure	-0.000285526	0.967731	0.993378
k__Bacteria|p__Firmicutes|c__Clostridia|o__Clostridiales|f__Ruminococcaceae|g__Candidatus_Cibiobacter|s__Candidatus_Cibiobacter_qucibialis|t__SGB15286	Mean arterial pressure	-0.000926341	0.822305	0.955294
k__Bacteria|p__Firmicutes|c__Clostridia|o__Clostridiales|f__Lachnospiraceae|g__Dorea|s__Dorea_formicigenerans|t__SGB4575	Mean arterial pressure	-0.000193542	0.949026	0.989389
k__Bacteria|p__Proteobacteria|c__Betaproteobacteria|o__Burkholderiales|f__Sutterellaceae|g__Sutterella|s__Sutterella_wadsworthensis|t__SGB9286	Mean arterial pressure	0.00831835	0.436616	0.803069
k__Bacteria|p__Firmicutes|c__Clostridia|o__Clostridiales|f__Lachnospiraceae|g__Coprococcus|s__Coprococcus_comes|t__SGB4577_group	Mean arterial pressure	0.000498935	0.8809	0.971216
k__Bacteria|p__Firmicutes|c__Clostridia|o__Clostridiales|f__Clostridiaceae|g__GGB3486|s__GGB3486_SGB4658|t__SGB4658	Mean arterial pressure	-0.0132853	0.164798	0.584232
k__Bacteria|p__Firmicutes|c__Clostridia|o__Clostridiales|f__Ruminococcaceae|g__GGB9635|s__GGB9635_SGB15102|t__SGB15102	Mean arterial pressure	-0.0113294	0.246151	0.673077
k__Bacteria|p__Firmicutes|c__Bacilli|o__Bacilli_unclassified|f__Bacilli_unclassified|g__GGB4773|s__GGB4773_SGB6607|t__SGB6607	Mean arterial pressure	0.00554921	0.521801	0.848443
k__Bacteria|p__Firmicutes|c__Clostridia|o__Clostridiales|f__Lachnospiraceae|g__Lachnospiraceae_unclassified|s__Lachnospiraceae_bacterium_OM04_12BH|t__SGB4893	Mean arterial pressure	-0.00966522	0.0639323	0.406907
k__Bacteria|p__Firmicutes|c__Clostridia|o__Clostridiales|f__Lachnospiraceae|g__Lachnospiraceae_unclassified|s__Lachnospiraceae_bacterium|t__SGB4887	Mean arterial pressure	-0.0148834	0.118285	0.517704
k__Bacteria|p__Actinobacteria|c__Coriobacteriia|o__Eggerthellales|f__Eggerthellaceae|g__Slackia|s__Slackia_isoflavoniconvertens|t__SGB14773_group	Mean arterial pressure	-0.00701882	0.254483	0.681006
k__Bacteria|p__Firmicutes|c__Clostridia|o__Clostridiales|f__Ruminococcaceae|g__Gemmiger|s__Gemmiger_SGB15292|t__SGB15292	Mean arterial pressure	0.0231762	0.0142547	0.199036
k__Bacteria|p__Firmicutes|c__Clostridia|o__Clostridia_unclassified|f__Clostridia_unclassified|g__Clostridia_unclassified|s__Clostridia_unclassified_SGB13999|t__SGB13999	Mean arterial pressure	-0.00843771	0.422906	0.795736
k__Bacteria|p__Firmicutes|c__Clostridia|o__Clostridiales|f__Lachnospiraceae|g__Lachnospiraceae_unclassified|s__Lachnospiraceae_bacterium|t__SGB5062	Mean arterial pressure	-0.00827461	0.398539	0.779959
k__Bacteria|p__Firmicutes|c__Clostridia|o__Clostridiales|f__Ruminococcaceae|g__Ruminococcaceae_unclassified|s__Ruminococcaceae_bacterium|t__SGB15356	Mean arterial pressure	-0.00882819	0.283514	0.70558
k__Bacteria|p__Bacteroidetes|c__Bacteroidia|o__Bacteroidales|f__Tannerellaceae|g__Parabacteroides|s__Parabacteroides_massiliensis|t__SGB1945	Mean arterial pressure	0.00766693	0.396746	0.778866
k__Bacteria|p__Firmicutes|c__Clostridia|o__Clostridiales|f__Ruminococcaceae|g__GGB9597|s__GGB9597_SGB15022|t__SGB15022	Mean arterial pressure	-0.0100442	0.0773322	0.440792
k__Bacteria|p__Firmicutes|c__Clostridia|o__Clostridiales|f__Clostridiaceae|g__Clostridium|s__Clostridium_sp_AF34_13|t__SGB4659	Mean arterial pressure	0.00957342	0.315495	0.727088
k__Bacteria|p__Bacteroidetes|c__Bacteroidia|o__Bacteroidales|f__Prevotellaceae|g__GGB1244|s__GGB1244_SGB1664|t__SGB1664	Mean arterial pressure	-0.0175365	0.0987401	0.48483
k__Bacteria|p__Firmicutes|c__Clostridia|o__Clostridiales|f__Clostridiales_unclassified|g__Clostridiales_unclassified|s__Clostridiales_unclassified_SGB15145|t__SGB15145	Mean arterial pressure	-0.00279891	0.386265	0.772524
k__Bacteria|p__Firmicutes|c__Bacilli|o__Bacilli_unclassified|f__Bacilli_unclassified|g__Bacilli_unclassified|s__Bacilli_bacterium|t__SGB6499	Mean arterial pressure	-0.0162515	0.133472	0.541837
k__Bacteria|p__Firmicutes|c__Clostridia|o__Clostridiales|f__Clostridiaceae|g__Clostridium|s__Clostridium_sp_NSJ_42|t__SGB6174_group	Mean arterial pressure	0.0171521	0.035928	0.315794
k__Bacteria|p__Firmicutes|c__Bacilli|o__Bacilli_unclassified|f__Bacilli_unclassified|g__Bacilli_unclassified|s__Bacilli_bacterium|t__SGB6609	Mean arterial pressure	-0.00275631	0.738533	0.932084
k__Bacteria|p__Firmicutes|c__Bacilli|o__Bacilli_unclassified|f__Bacilli_unclassified|g__GGB4672|s__GGB4672_SGB6461|t__SGB6461	Mean arterial pressure	-0.0150102	0.116357	0.514591
k__Bacteria|p__Firmicutes|c__Clostridia|o__Clostridiales|f__Ruminococcaceae|g__GGB9691|s__GGB9691_SGB15198|t__SGB15198	Mean arterial pressure	-0.0149859	0.089737	0.466918
k__Bacteria|p__Firmicutes|c__Clostridia|o__Clostridia_unclassified|f__Clostridia_unclassified|g__Clostridia_unclassified|s__Clostridia_bacterium|t__SGB13979	Mean arterial pressure	0.000157555	0.984442	0.99706
k__Bacteria|p__Firmicutes|c__Clostridia|o__Clostridia_unclassified|f__Clostridia_unclassified|g__GGB9758|s__GGB9758_SGB15368|t__SGB15368	Mean arterial pressure	-0.0161701	0.0280592	0.281693
k__Bacteria|p__Firmicutes|c__Clostridia|o__Clostridia_unclassified|f__Clostridia_unclassified|g__Clostridia_unclassified|s__Clostridia_bacterium|t__SGB14252	Mean arterial pressure	-0.0081692	0.186041	0.609744
k__Bacteria|p__Bacteroidetes|c__Bacteroidia|o__Bacteroidales|f__Rikenellaceae|g__Rikenellaceae_unclassified|s__Rikenellaceae_bacterium|t__SGB2241	Mean arterial pressure	-0.00722156	0.501191	0.837313
k__Bacteria|p__Firmicutes|c__Clostridia|o__Clostridiales|f__Lachnospiraceae|g__Lachnospiraceae_unclassified|s__Lachnospiraceae_bacterium|t__SGB4750	Mean arterial pressure	-0.00364618	0.431311	0.800139
k__Bacteria|p__Firmicutes|c__Clostridia|o__Clostridiales|f__Clostridiaceae|g__Clostridium|s__Clostridium_sp_AF20_17LB|t__SGB4714	Mean arterial pressure	0.00576514	0.289887	0.709168
k__Bacteria|p__Bacteroidetes|c__Bacteroidia|o__Bacteroidales|f__Bacteroidales_unclassified|g__Phocaeicola|s__Phocaeicola_vulgatus|t__SGB1814	Mean arterial pressure	0.00203013	0.850807	0.963196
k__Bacteria|p__Firmicutes|c__Clostridia|o__Clostridiales|f__Ruminococcaceae|g__Ruminococcus|s__Ruminococcus_bicirculans|t__SGB4262	Mean arterial pressure	-0.0053374	0.583578	0.875247
k__Bacteria|p__Firmicutes|c__Bacilli|o__Bacilli_unclassified|f__Bacilli_unclassified|g__GGB4706|s__GGB4706_SGB6513|t__SGB6513	Mean arterial pressure	-0.0144534	0.0793446	0.444621
k__Bacteria|p__Firmicutes|c__Clostridia|o__Clostridia_unclassified|f__Clostridia_unclassified|g__Clostridia_unclassified|s__Clostridia_bacterium|t__SGB14209	Mean arterial pressure	-0.0125165	0.162608	0.581777
k__Bacteria|p__Firmicutes|c__Clostridia|o__Clostridiales|f__Ruminococcaceae|g__GGB9614|s__GGB9614_SGB15049|t__SGB15049	Mean arterial pressure	-0.00695331	0.182271	0.60544
k__Bacteria|p__Proteobacteria|c__Alphaproteobacteria|o__Rhizobiales|f__Phyllobacteriaceae|g__GGB38171|s__GGB38171_SGB72433|t__SGB72433_group	Mean arterial pressure	-0.00180021	0.791744	0.947107
k__Bacteria|p__Firmicutes|c__Clostridia|o__Clostridia_unclassified|f__Clostridia_unclassified|g__GGB9342|s__GGB9342_SGB14306|t__SGB14306	Mean arterial pressure	-0.0153558	0.118802	0.518223
k__Bacteria|p__Firmicutes|c__Clostridia|o__Clostridia_unclassified|f__Clostridia_unclassified|g__Clostridia_unclassified|s__Clostridia_bacterium|t__SGB4395	Mean arterial pressure	-0.00183212	0.852038	0.963538
k__Bacteria|p__Firmicutes|c__Clostridia|o__Clostridia_unclassified|f__Clostridia_unclassified|g__Clostridia_unclassified|s__Clostridia_bacterium|t__SGB14202	Mean arterial pressure	-0.0040444	0.63922	0.897434
k__Bacteria|p__Firmicutes|c__Clostridia|o__Clostridiales|f__Ruminococcaceae|g__GGB9603|s__GGB9603_SGB15035|t__SGB15035	Mean arterial pressure	0.00305118	0.6391	0.897434
k__Bacteria|p__Firmicutes|c__Clostridia|o__Clostridiales|f__Ruminococcaceae|g__GGB9730|s__GGB9730_SGB15291|t__SGB15291	Mean arterial pressure	-0.00472156	0.284435	0.706136
k__Bacteria|p__Firmicutes|c__Clostridia|o__Clostridiales|f__Clostridiaceae|g__GGB3528|s__GGB3528_SGB4713|t__SGB4713	Mean arterial pressure	-0.00776042	0.378587	0.768479
k__Bacteria|p__Actinobacteria|c__Coriobacteriia|o__Coriobacteriales|f__Atopobiaceae|g__Olsenella|s__Olsenella_sp_GAM18|t__SGB14370_group	Mean arterial pressure	-0.00345032	0.65973	0.905721
k__Bacteria|p__Firmicutes|c__Clostridia|o__Clostridiales|f__Ruminococcaceae|g__GGB9709|s__GGB9709_SGB15238|t__SGB15238	Mean arterial pressure	-0.0128368	0.113958	0.511054
k__Bacteria|p__Firmicutes|c__CFGB1424|o__OFGB1424|f__FGB1424|g__GGB3490|s__GGB3490_SGB4664|t__SGB4664	Mean arterial pressure	0.00979944	0.264032	0.689296
k__Bacteria|p__Firmicutes|c__Clostridia|o__Clostridiales|f__Ruminococcaceae|g__Ruminococcaceae_unclassified|s__Ruminococcaceae_bacterium|t__SGB14908	Mean arterial pressure	-0.00378482	0.691976	0.917146
k__Bacteria|p__Firmicutes|c__Clostridia|o__Clostridiales|f__Lachnospiraceae|g__Lachnospiraceae_unclassified|s__Lachnospiraceae_bacterium|t__SGB48005	Mean arterial pressure	0.0124319	0.182523	0.605786
k__Bacteria|p__Firmicutes|c__Clostridia|o__Clostridiales|f__Ruminococcaceae|g__Agathobaculum|s__Agathobaculum_butyriciproducens|t__SGB14993_group	Mean arterial pressure	-0.0146025	0.00958653	0.160838
k__Bacteria|p__Firmicutes|c__Clostridia|o__Clostridiales|f__Ruminococcaceae|g__GGB9673|s__GGB9673_SGB15171|t__SGB15171	Mean arterial pressure	-0.0154398	0.121837	0.524015
k__Bacteria|p__Firmicutes|c__Clostridia|o__Clostridia_unclassified|f__Clostridia_unclassified|g__Clostridia_unclassified|s__Clostridia_bacterium|t__SGB6343	Mean arterial pressure	0.00943823	0.169398	0.589444
k__Bacteria|p__Firmicutes|c__Bacilli|o__Bacilli_unclassified|f__Bacilli_unclassified|g__Bacilli_unclassified|s__Bacilli_bacterium|t__SGB6447	Mean arterial pressure	-0.00733392	0.363483	0.759079
k__Bacteria|p__Firmicutes|c__Negativicutes|o__Veillonellales|f__Veillonellaceae|g__Veillonella|s__Veillonella_atypica|t__SGB6936	Mean arterial pressure	-0.017265	0.0580584	0.391122
k__Bacteria|p__Firmicutes|c__Clostridia|o__Clostridiales|f__Ruminococcaceae|g__Ruminococcaceae_unclassified|s__Ruminococcaceae_unclassified_SGB4425|t__SGB4425_group	Mean arterial pressure	0.000992199	0.90943	0.978874
k__Bacteria|p__Firmicutes|c__Clostridia|o__Clostridiales|f__Ruminococcaceae|g__Faecalibacterium|s__Faecalibacterium_SGB15345|t__SGB15345	Mean arterial pressure	0.000169261	0.985509	0.997293
k__Bacteria|p__Tenericutes|c__Mollicutes|o__Acholeplasmatales|f__Acholeplasmatales_unclassified|g__Acholeplasmatales_unclassified|s__Acholeplasmatales_unclassified_SGB6584|t__SGB6584	Mean arterial pressure	-0.00745797	0.400837	0.781453
k__Bacteria|p__Firmicutes|c__Clostridia|o__Clostridiales|f__Lachnospiraceae|g__Lachnospira|s__Lachnospira_pectinoschiza|t__SGB5075_group	Mean arterial pressure	0.00690959	0.506438	0.840599
k__Bacteria|p__Firmicutes|c__Clostridia|o__Clostridiales|f__Ruminococcaceae|g__Faecalibacterium|s__Faecalibacterium_prausnitzii|t__SGB15323	Mean arterial pressure	-0.0174449	0.0892773	0.466156
k__Bacteria|p__Firmicutes|c__Clostridia|o__Clostridiales|f__Ruminococcaceae|g__Ruminococcaceae_unclassified|s__Ruminococcaceae_bacterium|t__SGB43319	Mean arterial pressure	-0.00675275	0.360298	0.75676
k__Bacteria|p__Firmicutes|c__Bacilli|o__Bacilli_unclassified|f__Bacilli_unclassified|g__Bacilli_unclassified|s__Bacilli_bacterium|t__SGB6421	Mean arterial pressure	-0.000330454	0.972097	0.993931
k__Bacteria|p__Firmicutes|c__Clostridia|o__Clostridiales|f__Ruminococcaceae|g__GGB9595|s__GGB9595_SGB15017|t__SGB15017	Mean arterial pressure	-0.0117187	0.177702	0.599617
k__Bacteria|p__Bacteroidetes|c__Bacteroidia|o__Bacteroidales|f__Bacteroidaceae|g__Bacteroides|s__Bacteroides_fragilis|t__SGB1853	Mean arterial pressure	-0.00611438	0.262139	0.687978
k__Bacteria|p__Firmicutes|c__Clostridia|o__Clostridiales|f__Clostridiaceae|g__Clostridiaceae_unclassified|s__Clostridiaceae_bacterium|t__SGB4269	Mean arterial pressure	-0.00767556	0.395691	0.778351
k__Bacteria|p__Firmicutes|c__Clostridia|o__Clostridiales|f__Lachnospiraceae|g__Lachnospiraceae_unclassified|s__Lachnospiraceae_bacterium|t__SGB4767	Mean arterial pressure	0.00278302	0.379408	0.768843
k__Bacteria|p__Firmicutes|c__Clostridia|o__Clostridiales|f__Lachnospiraceae|g__Lachnospiraceae_unclassified|s__Lachnospiraceae_bacterium|t__SGB4706	Mean arterial pressure	-0.00189946	0.602363	0.883774
k__Bacteria|p__Firmicutes|c__Clostridia|o__Clostridiales|f__Ruminococcaceae|g__GGB9631|s__GGB9631_SGB15085|t__SGB15085	Mean arterial pressure	-0.0112089	0.130643	0.537606
k__Bacteria|p__Planctomycetes|c__Planctomycetia|o__Pirellulales|f__Pirellulaceae|g__GGB6565|s__GGB6565_SGB9274|t__SGB9274	Mean arterial pressure	0.00814692	0.399026	0.780256
k__Bacteria|p__Bacteroidetes|c__Bacteroidia|o__Bacteroidales|f__Bacteroidaceae|g__Bacteroidaceae_unclassified|s__Bacteroidaceae_bacterium|t__SGB1478	Mean arterial pressure	-0.0124097	0.084422	0.455582
k__Bacteria|p__Firmicutes|c__Clostridia|o__Clostridiales|f__Clostridiaceae|g__Clostridium|s__Clostridium_perfringens|t__SGB6191	Mean arterial pressure	-0.00872338	0.30275	0.718109
k__Bacteria|p__Firmicutes|c__CFGB1340|o__OFGB1340|f__FGB1340|g__GGB3256|s__GGB3256_SGB4303|t__SGB4303	Mean arterial pressure	0.024103	0.00997283	0.164498
k__Bacteria|p__Firmicutes|c__Clostridia|o__Clostridiales|f__Ruminococcaceae|g__Faecalibacterium|s__Faecalibacterium_prausnitzii|t__SGB15317	Mean arterial pressure	-0.0061668	0.222188	0.648945
k__Bacteria|p__Firmicutes|c__Clostridia|o__Clostridiales|f__Clostridiaceae|g__Clostridium|s__Clostridium_fessum|t__SGB4705	Mean arterial pressure	-0.00190514	0.629643	0.893561
k__Bacteria|p__Firmicutes|c__Clostridia|o__Clostridia_unclassified|f__Clostridia_unclassified|g__Clostridia_unclassified|s__Clostridia_bacterium|t__SGB14005	Mean arterial pressure	0.00898072	0.360308	0.75676
k__Bacteria|p__Firmicutes|c__Clostridia|o__Clostridia_unclassified|f__Clostridia_unclassified|g__Clostridia_unclassified|s__Clostridia_bacterium|t__SGB14861	Mean arterial pressure	-0.00678904	0.226592	0.653174
k__Bacteria|p__Firmicutes|c__Clostridia|o__Clostridiales|f__Ruminococcaceae|g__GGB9595|s__GGB9595_SGB15019|t__SGB15019	Mean arterial pressure	-0.00274206	0.713528	0.924614
k__Bacteria|p__Firmicutes|c__CFGB1218|o__OFGB1218|f__FGB1218|g__GGB2983|s__GGB2983_SGB3965|t__SGB3965	Mean arterial pressure	-0.00641566	0.174385	0.596136
k__Bacteria|p__Firmicutes|c__Clostridia|o__Clostridiales|f__Ruminococcaceae|g__GGB9631|s__GGB9631_SGB15087|t__SGB15087	Mean arterial pressure	-0.00139635	0.875556	0.969963
k__Bacteria|p__Firmicutes|c__Clostridia|o__Clostridiales|f__Ruminococcaceae|g__GGB9627|s__GGB9627_SGB15081|t__SGB15081	Mean arterial pressure	-0.0108823	0.0661167	0.412296
k__Bacteria|p__Bacteroidetes|c__Bacteroidia|o__Bacteroidales|f__Tannerellaceae|g__Parabacteroides|s__Parabacteroides_distasonis|t__SGB1934	Mean arterial pressure	0.0041692	0.67748	0.912529
k__Bacteria|p__Firmicutes|c__Clostridia|o__Clostridiales|f__Lachnospiraceae|g__Blautia|s__Blautia_SGB4815|t__SGB4815_group	Mean arterial pressure	-0.0112252	0.0783295	0.442497
k__Bacteria|p__Firmicutes|c__Clostridia|o__Clostridia_unclassified|f__Clostridia_unclassified|g__Clostridia_unclassified|s__Clostridia_bacterium|t__SGB13997	Mean arterial pressure	-0.00537664	0.57054	0.869706
k__Bacteria|p__Firmicutes|c__Negativicutes|o__Veillonellales|f__Veillonellaceae|g__Veillonella|s__Veillonella_dispar|t__SGB6952	Mean arterial pressure	-0.0132486	0.135918	0.54579
k__Bacteria|p__Firmicutes|c__Clostridia|o__Clostridia_unclassified|f__Clostridia_unclassified|g__Clostridia_unclassified|s__Clostridia_bacterium|t__SGB14253	Mean arterial pressure	-0.0143176	0.0762564	0.438059
k__Bacteria|p__Firmicutes|c__Clostridia|o__Clostridiales|f__Ruminococcaceae|g__Gemmiger|s__Gemmiger_formicilis|t__SGB15300	Mean arterial pressure	0.00454247	0.441356	0.80592
k__Bacteria|p__Firmicutes|c__Clostridia|o__Clostridiales|f__Lachnospiraceae|g__GGB3623|s__GGB3623_SGB4900|t__SGB4900	Mean arterial pressure	-0.0188634	0.0802952	0.44654
k__Bacteria|p__Firmicutes|c__Clostridia|o__Clostridiales|f__Lachnospiraceae|g__Lachnospiraceae_unclassified|s__Lachnospiraceae_bacterium|t__SGB5060	Mean arterial pressure	0.00830576	0.299976	0.716479
k__Bacteria|p__Firmicutes|c__Erysipelotrichia|o__Erysipelotrichales|f__Erysipelotrichaceae|g__Holdemanella|s__Holdemanella_biformis|t__SGB6806_group	Mean arterial pressure	-0.0015732	0.849273	0.962791
k__Bacteria|p__Firmicutes|c__Clostridia|o__Clostridiales|f__Ruminococcaceae|g__GGB9636|s__GGB9636_SGB15107|t__SGB15107	Mean arterial pressure	-0.00413857	0.664388	0.907264
k__Bacteria|p__Firmicutes|c__Bacilli|o__Bacilli_unclassified|f__Bacilli_unclassified|g__Bacilli_unclassified|s__Bacilli_bacterium|t__SGB6521	Mean arterial pressure	-0.0104262	0.196585	0.622002
k__Bacteria|p__Bacteroidetes|c__Bacteroidia|o__Bacteroidales|f__Rikenellaceae|g__Rikenellaceae_unclassified|s__Rikenellaceae_bacterium|t__SGB2229	Mean arterial pressure	-0.0263467	0.0138214	0.195628
k__Bacteria|p__Firmicutes|c__Clostridia|o__Clostridia_unclassified|f__Clostridia_unclassified|g__GGB9284|s__GGB9284_SGB14237|t__SGB14237	Mean arterial pressure	0.00935613	0.369216	0.763081
k__Bacteria|p__Firmicutes|c__Erysipelotrichia|o__Erysipelotrichales|f__Erysipelotrichaceae|g__GGB4888|s__GGB4888_SGB6837|t__SGB6837	Mean arterial pressure	-0.011332	0.184335	0.607903
k__Bacteria|p__Firmicutes|c__Clostridia|o__Clostridia_unclassified|f__Clostridia_unclassified|g__Clostridia_unclassified|s__Clostridia_bacterium|t__SGB14256	Mean arterial pressure	-0.0114776	0.188913	0.613224
k__Bacteria|p__Firmicutes|c__Clostridia|o__Clostridia_unclassified|f__Clostridia_unclassified|g__GGB9288|s__GGB9288_SGB14243|t__SGB14243	Mean arterial pressure	-0.00391768	0.671847	0.910151
k__Bacteria|p__Firmicutes|c__Clostridia|o__Clostridiales|f__Ruminococcaceae|g__Ruminococcaceae_unclassified|s__Ruminococcaceae_bacterium|t__SGB14834	Mean arterial pressure	-0.00277973	0.738299	0.931984
k__Bacteria|p__Firmicutes|c__Firmicutes_unclassified|o__Firmicutes_unclassified|f__Firmicutes_unclassified|g__Firmicutes_unclassified|s__Firmicutes_bacterium_AF16_15|t__SGB4993	Mean arterial pressure	-0.00101824	0.825358	0.956072
k__Bacteria|p__Firmicutes|c__Clostridia|o__Clostridia_unclassified|f__Clostridia_unclassified|g__Clostridia_unclassified|s__Clostridia_bacterium|t__SGB15377	Mean arterial pressure	-0.00728443	0.430519	0.799941
k__Bacteria|p__Firmicutes|c__Clostridia|o__Clostridiales|f__Clostridiaceae|g__Butyricicoccus|s__Butyricicoccus_SGB14990|t__SGB14990	Mean arterial pressure	0.0141566	0.111183	0.506122
k__Bacteria|p__Firmicutes|c__Clostridia|o__Clostridiales|f__Lachnospiraceae|g__GGB3474|s__GGB3474_SGB4637|t__SGB4637	Mean arterial pressure	-0.0103368	0.216971	0.643472
k__Bacteria|p__Firmicutes|c__Clostridia|o__Clostridia_unclassified|f__Clostridia_unclassified|g__Clostridia_unclassified|s__Clostridia_bacterium|t__SGB15385	Mean arterial pressure	-0.00839611	0.313567	0.72618
k__Bacteria|p__Firmicutes|c__Clostridia|o__Clostridiales|f__Ruminococcaceae|g__GGB9618|s__GGB9618_SGB15065|t__SGB15065	Mean arterial pressure	-0.0238287	0.00151222	0.0536839
k__Bacteria|p__Firmicutes|c__Clostridia|o__Clostridiales|f__Ruminococcaceae|g__GGB9642|s__GGB9642_SGB15119|t__SGB15119	Mean arterial pressure	-0.00895799	0.0804109	0.446678
k__Bacteria|p__Firmicutes|c__Clostridia|o__Clostridia_unclassified|f__Clostridia_unclassified|g__Clostridia_unclassified|s__Clostridia_bacterium|t__SGB15370	Mean arterial pressure	-0.00541873	0.282965	0.705099
k__Bacteria|p__Firmicutes|c__Clostridia|o__Clostridiales|f__Lachnospiraceae|g__GGB3746|s__GGB3746_SGB5089|t__SGB5089	Mean arterial pressure	-0.00115323	0.893147	0.974373
k__Bacteria|p__Firmicutes|c__Bacilli|o__Lactobacillales|f__Streptococcaceae|g__Streptococcus|s__Streptococcus_equinus|t__SGB8022	Mean arterial pressure	-0.0128318	0.109782	0.50424
k__Bacteria|p__Firmicutes|c__Clostridia|o__Clostridia_unclassified|f__Clostridia_unclassified|g__Clostridia_unclassified|s__Clostridia_bacterium|t__SGB15374	Mean arterial pressure	-0.0143318	0.0219158	0.249279
k__Bacteria|p__Firmicutes|c__Bacilli|o__Bacilli_unclassified|f__Bacilli_unclassified|g__GGB4710|s__GGB4710_SGB6522|t__SGB6522	Mean arterial pressure	-0.0117117	0.23167	0.658953
k__Bacteria|p__Firmicutes|c__Clostridia|o__Clostridiales|f__Lachnospiraceae|g__Coprococcus|s__Coprococcus_eutactus|t__SGB5121	Mean arterial pressure	0.00155694	0.870721	0.968575
k__Bacteria|p__Firmicutes|c__Clostridia|o__Clostridia_unclassified|f__Clostridia_unclassified|g__GGB9067|s__GGB9067_SGB13986|t__SGB13986	Mean arterial pressure	0.00502222	0.575076	0.871712
k__Bacteria|p__Firmicutes|c__Clostridia|o__Clostridia_unclassified|f__Clostridia_unclassified|g__Clostridia_unclassified|s__Clostridia_unclassified_SGB4373|t__SGB4373	Mean arterial pressure	-0.00652592	0.563429	0.866619
k__Bacteria|p__Firmicutes|c__Clostridia|o__Clostridia_unclassified|f__Clostridia_unclassified|g__Clostridia_unclassified|s__Clostridia_bacterium|t__SGB53819	Mean arterial pressure	-0.00993161	0.212788	0.63861
k__Bacteria|p__Firmicutes|c__Clostridia|o__Clostridiales|f__Clostridiaceae|g__Clostridium|s__Clostridium_sp_AF27_2AA|t__SGB4712	Mean arterial pressure	0.0140539	0.106594	0.498838
k__Bacteria|p__Bacteroidetes|c__Bacteroidia|o__Bacteroidales|f__Prevotellaceae|g__Prevotella|s__Prevotella_stercorea|t__SGB1679	Mean arterial pressure	-0.0309442	0.0130261	0.190069
k__Bacteria|p__Firmicutes|c__Clostridia|o__Clostridia_unclassified|f__Clostridia_unclassified|g__Clostridia_unclassified|s__Clostridia_bacterium|t__SGB3988	Mean arterial pressure	-0.0240857	0.000665058	0.0301799
k__Bacteria|p__Firmicutes|c__CFGB11737|o__OFGB11737|f__FGB11737|g__GGB34228|s__GGB34228_SGB72916|t__SGB72916	Mean arterial pressure	-0.00259469	0.629316	0.89348
k__Bacteria|p__Firmicutes|c__Clostridia|o__Clostridiales|f__Ruminococcaceae|g__GGB9590|s__GGB9590_SGB15012|t__SGB15012	Mean arterial pressure	-0.00212482	0.746469	0.934048
k__Bacteria|p__Firmicutes|c__Clostridia|o__Clostridia_unclassified|f__Clostridia_unclassified|g__Clostridia_unclassified|s__Clostridia_bacterium|t__SGB14291	Mean arterial pressure	-0.00706469	0.451257	0.811426
k__Bacteria|p__Firmicutes|c__Clostridia|o__Clostridiales|f__Clostridiaceae|g__Clostridiaceae_unclassified|s__Clostridiaceae_unclassified_SGB4769|t__SGB4769	Mean arterial pressure	-0.00133745	0.781317	0.943551
k__Bacteria|p__Firmicutes|c__Clostridia|o__Clostridiales|f__Ruminococcaceae|g__GGB9621|s__GGB9621_SGB15073|t__SGB15073	Mean arterial pressure	0.00754601	0.379767	0.769046
k__Bacteria|p__Firmicutes|c__Bacilli|o__Bacilli_unclassified|f__Bacilli_unclassified|g__Bacilli_unclassified|s__Bacilli_bacterium|t__SGB6606	Mean arterial pressure	-0.00839721	0.330303	0.736602
k__Bacteria|p__Firmicutes|c__Clostridia|o__Clostridiales|f__Lachnospiraceae|g__Lachnospiraceae_unclassified|s__Lachnospiraceae_unclassified_SGB4882|t__SGB4882	Mean arterial pressure	0.00192875	0.823807	0.955714
k__Bacteria|p__Proteobacteria|c__CFGB2394|o__OFGB2394|f__FGB2394|g__GGB6544|s__GGB6544_SGB9243|t__SGB9243	Mean arterial pressure	0.0014621	0.884748	0.972122
k__Bacteria|p__Firmicutes|c__Clostridia|o__Clostridiales|f__Clostridiaceae|g__Clostridium|s__Clostridium_ventriculi|t__SGB6190	Mean arterial pressure	-0.0111515	0.21679	0.643305
k__Bacteria|p__Firmicutes|c__CFGB1798|o__OFGB1798|f__FGB1798|g__GGB4769|s__GGB4769_SGB6602|t__SGB6602	Mean arterial pressure	0.00586126	0.517861	0.84658
k__Bacteria|p__Firmicutes|c__Clostridia|o__Clostridiales|f__Ruminococcaceae|g__GGB9635|s__GGB9635_SGB15101|t__SGB15101	Mean arterial pressure	-0.0112566	0.218064	0.644891
k__Bacteria|p__Firmicutes|c__Bacilli|o__Bacilli_unclassified|f__Bacilli_unclassified|g__GGB4750|s__GGB4750_SGB6579|t__SGB6579	Mean arterial pressure	-0.00887385	0.381163	0.769801
k__Bacteria|p__Firmicutes|c__Clostridia|o__Clostridiales|f__Lachnospiraceae|g__Dorea|s__Dorea_longicatena|t__SGB4582_group	Mean arterial pressure	0.00355086	0.543448	0.857829
k__Bacteria|p__Firmicutes|c__Clostridia|o__Clostridiales|f__Ruminococcaceae|g__GGB9632|s__GGB9632_SGB15089|t__SGB15089	Mean arterial pressure	-0.0137344	0.050528	0.368468
k__Bacteria|p__Firmicutes|c__Clostridia|o__Clostridiales|f__Lachnospiraceae|g__Blautia|s__Blautia_massiliensis|t__SGB4826_group	Mean arterial pressure	-0.00268677	0.704792	0.921761
k__Bacteria|p__Firmicutes|c__Clostridia|o__Clostridia_unclassified|f__Clostridia_unclassified|g__Clostridia_unclassified|s__Clostridia_bacterium|t__SGB15038	Mean arterial pressure	-0.024592	0.00536396	0.116022
k__Bacteria|p__Firmicutes|c__Clostridia|o__Clostridiales|f__Clostridiaceae|g__Clostridiaceae_unclassified|s__Clostridiaceae_bacterium_OM08_6BH|t__SGB4768	Mean arterial pressure	0.000873212	0.822819	0.955375
k__Bacteria|p__Firmicutes|c__Clostridia|o__Clostridiales|f__Ruminococcaceae|g__GGB9701|s__GGB9701_SGB15218|t__SGB15218	Mean arterial pressure	-0.0281122	0.00189085	0.0618455
k__Bacteria|p__Firmicutes|c__Clostridia|o__Clostridiales|f__Lachnospiraceae|g__Fusicatenibacter|s__Fusicatenibacter_saccharivorans|t__SGB4874	Mean arterial pressure	0.00563384	0.31188	0.724787
k__Bacteria|p__Firmicutes|c__Bacilli|o__Lactobacillales|f__Lactobacillaceae|g__Ligilactobacillus|s__Ligilactobacillus_ruminis|t__SGB7061	Mean arterial pressure	-0.0118813	0.217468	0.644017
k__Bacteria|p__Firmicutes|c__Clostridia|o__Clostridia_unclassified|f__Clostridia_unclassified|g__Clostridia_unclassified|s__Clostridia_bacterium|t__SGB14190	Mean arterial pressure	-0.024709	0.00174138	0.0588148
k__Bacteria|p__Firmicutes|c__Clostridia|o__Clostridiales|f__Ruminococcaceae|g__Ruminococcaceae_unclassified|s__Ruminococcaceae_unclassified_SGB69291|t__SGB69291	Mean arterial pressure	-0.013733	0.138694	0.549469
k__Bacteria|p__Firmicutes|c__Clostridia|o__Clostridiales|f__Ruminococcaceae|g__GGB9687|s__GGB9687_SGB15191|t__SGB15191	Mean arterial pressure	-0.00066651	0.948079	0.988963
k__Bacteria|p__Firmicutes|c__Clostridia|o__Clostridiales|f__Ruminococcaceae|g__Ruminococcaceae_unclassified|s__Ruminococcaceae_bacterium|t__SGB15084	Mean arterial pressure	-0.014073	0.15794	0.576211
k__Bacteria|p__Firmicutes|c__Clostridia|o__Clostridiales|f__Ruminococcaceae|g__GGB9604|s__GGB9604_SGB15036|t__SGB15036	Mean arterial pressure	-0.0102775	0.238239	0.665307
k__Bacteria|p__Firmicutes|c__Clostridia|o__Clostridiales|f__Ruminococcaceae|g__Ruminococcaceae_unclassified|s__Ruminococcaceae_unclassified_SGB15233|t__SGB15233	Mean arterial pressure	-0.00205418	0.821164	0.954936
k__Bacteria|p__Firmicutes|c__Clostridia|o__Clostridiales|f__Ruminococcaceae|g__GGB9636|s__GGB9636_SGB15108|t__SGB15108	Mean arterial pressure	0.000558893	0.953278	0.990501
k__Bacteria|p__Firmicutes|c__Clostridia|o__Clostridiales|f__Ruminococcaceae|g__GGB9637|s__GGB9637_SGB15111|t__SGB15111	Mean arterial pressure	-0.0123676	0.143773	0.556803
k__Bacteria|p__Firmicutes|c__Bacilli|o__Bacilli_unclassified|f__Bacilli_unclassified|g__GGB4651|s__GGB4651_SGB6438|t__SGB6438	Mean arterial pressure	-0.00800196	0.368493	0.762399
k__Bacteria|p__Firmicutes|c__Clostridia|o__Clostridiales|f__Ruminococcaceae|g__GGB9705|s__GGB9705_SGB15224|t__SGB15224	Mean arterial pressure	-9.78784e-05	0.990586	0.99813
k__Bacteria|p__Firmicutes|c__Clostridia|o__Clostridiales|f__Lachnospiraceae|g__Coprococcus|s__Coprococcus_eutactus|t__SGB5117	Mean arterial pressure	-0.000758589	0.94215	0.987347
k__Bacteria|p__Firmicutes|c__Clostridia|o__Clostridia_unclassified|f__Clostridia_unclassified|g__Clostridia_unclassified|s__Clostridia_bacterium|t__SGB4365	Mean arterial pressure	-0.0108373	0.33268	0.73803
k__Bacteria|p__Firmicutes|c__Clostridia|o__Clostridiales|f__Clostridiales_unclassified|g__Clostridiales_unclassified|s__Clostridiales_bacterium_KLE1615|t__SGB5090_group	Mean arterial pressure	-0.00234908	0.600541	0.883015
k__Bacteria|p__Firmicutes|c__Clostridia|o__Clostridiales|f__Lachnospiraceae|g__Lachnospira|s__Lachnospira_sp_NSJ_43|t__SGB5087	Mean arterial pressure	0.0120003	0.191579	0.616478
k__Bacteria|p__Bacteroidetes|c__Bacteroidia|o__Bacteroidales|f__Bacteroidaceae|g__Bacteroides|s__Bacteroides_uniformis|t__SGB1836_group	Mean arterial pressure	-0.00194635	0.833913	0.95875
k__Bacteria|p__Firmicutes|c__Clostridia|o__Clostridiales|f__Ruminococcaceae|g__GGB9618|s__GGB9618_SGB15064|t__SGB15064	Mean arterial pressure	-0.0132091	0.113768	0.510729
k__Bacteria|p__Elusimicrobia|c__Elusimicrobia|o__Elusimicrobiales|f__Elusimicrobiales_unclassified|g__Elusimicrobiales_unclassified|s__Elusimicrobiales_bacterium|t__SGB19692	Mean arterial pressure	-0.0072101	0.454994	0.813752
k__Bacteria|p__Firmicutes|c__Clostridia|o__Clostridiales|f__Clostridiaceae|g__Clostridium|s__Clostridium_sp_AM33_3|t__SGB4711	Mean arterial pressure	-0.00500496	0.330337	0.736602
k__Bacteria|p__Firmicutes|c__Clostridia|o__Clostridia_unclassified|f__Clostridia_unclassified|g__Clostridia_unclassified|s__Clostridia_bacterium|t__SGB14311	Mean arterial pressure	-0.0144231	0.164028	0.583591
k__Bacteria|p__Firmicutes|c__Clostridia|o__Clostridia_unclassified|f__Clostridia_unclassified|g__GGB9059|s__GGB9059_SGB13976|t__SGB13976	Mean arterial pressure	0.00382697	0.729322	0.929489
k__Bacteria|p__Firmicutes|c__Clostridia|o__Clostridiales|f__Ruminococcaceae|g__GGB9699|s__GGB9699_SGB15216|t__SGB15216	Mean arterial pressure	-0.0127937	0.0899671	0.467439
k__Bacteria|p__Firmicutes|c__Bacilli|o__Bacilli_unclassified|f__Bacilli_unclassified|g__Bacilli_unclassified|s__Bacilli_bacterium|t__SGB6529	Mean arterial pressure	-0.00881603	0.378005	0.768074
k__Bacteria|p__Firmicutes|c__Clostridia|o__Clostridia_unclassified|f__Clostridia_unclassified|g__Clostridia_unclassified|s__Clostridia_bacterium|t__SGB14193	Mean arterial pressure	-0.00959015	0.330262	0.736602
k__Bacteria|p__Firmicutes|c__Clostridia|o__Clostridia_unclassified|f__Clostridia_unclassified|g__Clostridia_unclassified|s__Clostridia_bacterium|t__SGB14017	Mean arterial pressure	-0.0107862	0.233691	0.661015
k__Bacteria|p__Firmicutes|c__Bacilli|o__Bacilli_unclassified|f__Bacilli_unclassified|g__Bacilli_unclassified|s__Bacilli_bacterium|t__SGB6503	Mean arterial pressure	-0.010846	0.322784	0.731433
k__Bacteria|p__Firmicutes|c__Clostridia|o__Clostridiales|f__Lachnospiraceae|g__Blautia|s__Blautia_faecis|t__SGB4820	Mean arterial pressure	-0.000381726	0.949739	0.98955
k__Bacteria|p__Firmicutes|c__Clostridia|o__Clostridia_unclassified|f__Clostridia_unclassified|g__Clostridia_unclassified|s__Clostridia_bacterium|t__SGB6370	Mean arterial pressure	-0.0081165	0.343206	0.745701
k__Bacteria|p__Lentisphaerae|c__Lentisphaeria|o__Lentisphaeria_unclassified|f__Lentisphaeria_unclassified|g__Lentisphaeria_unclassified|s__Lentisphaeria_bacterium|t__SGB9209	Mean arterial pressure	-0.00308361	0.718289	0.92605
k__Bacteria|p__Firmicutes|c__Clostridia|o__Clostridiales|f__Lachnospiraceae|g__Anaerobutyricum|s__Anaerobutyricum_hallii|t__SGB4532	Mean arterial pressure	-0.00403923	0.510662	0.842764
k__Bacteria|p__Firmicutes|c__Clostridia|o__Clostridiales|f__Lachnospiraceae|g__Mediterraneibacter|s__Mediterraneibacter_sp_gm002|t__SGB4553	Mean arterial pressure	0.00984648	0.275673	0.699006
k__Bacteria|p__Firmicutes|c__Clostridia|o__Clostridiales|f__Lachnospiraceae|g__Lachnospiraceae_unclassified|s__Lachnospiraceae_bacterium|t__SGB4648	Mean arterial pressure	0.00611487	0.504033	0.83915
k__Bacteria|p__Firmicutes|c__Bacilli|o__Bacilli_unclassified|f__Bacilli_unclassified|g__Bacilli_unclassified|s__Bacilli_bacterium|t__SGB6868	Mean arterial pressure	-0.00812046	0.346244	0.748269
k__Bacteria|p__Firmicutes|c__Clostridia|o__Clostridia_unclassified|f__Clostridia_unclassified|g__Clostridia_unclassified|s__Clostridia_unclassified_SGB4374|t__SGB4374	Mean arterial pressure	0.00294582	0.60669	0.885252
k__Bacteria|p__Bacteroidetes|c__Bacteroidia|o__Bacteroidales|f__Rikenellaceae|g__GGB1617|s__GGB1617_SGB2214|t__SGB2214	Mean arterial pressure	-0.0135135	0.197282	0.622672
k__Bacteria|p__Kiritimatiellaeota|c__Kiritimatiellae|o__Kiritimatiellae_unclassified|f__Kiritimatiellae_unclassified|g__Kiritimatiellae_unclassified|s__Kiritimatiellae_bacterium|t__SGB17364	Mean arterial pressure	-0.011045	0.24976	0.676539
k__Bacteria|p__Firmicutes|c__Clostridia|o__Clostridiales|f__Ruminococcaceae|g__GGB9634|s__GGB9634_SGB15099|t__SGB15099	Mean arterial pressure	-0.0002792	0.978615	0.995801
k__Bacteria|p__Firmicutes|c__Bacilli|o__Bacilli_unclassified|f__Bacilli_unclassified|g__GGB4693|s__GGB4693_SGB6491|t__SGB6491	Mean arterial pressure	0.00375876	0.679033	0.912837
k__Bacteria|p__Firmicutes|c__Clostridia|o__Clostridiales|f__Ruminococcaceae|g__GGB3185|s__GGB3185_SGB4208|t__SGB4208	Mean arterial pressure	0.000817546	0.937542	0.986232
k__Bacteria|p__Firmicutes|c__Bacilli|o__Bacilli_unclassified|f__Bacilli_unclassified|g__GGB4700|s__GGB4700_SGB6506|t__SGB6506	Mean arterial pressure	-0.0013833	0.898602	0.976219
k__Bacteria|p__Firmicutes|c__Bacilli|o__Bacilli_unclassified|f__Bacilli_unclassified|g__Bacilli_unclassified|s__Bacilli_bacterium|t__SGB58483	Mean arterial pressure	-0.00573328	0.448037	0.809945
k__Bacteria|p__Firmicutes|c__Clostridia|o__Clostridia_unclassified|f__Clostridia_unclassified|g__Clostridia_unclassified|s__Clostridia_bacterium|t__SGB14078	Mean arterial pressure	-0.0062823	0.275182	0.698855
k__Bacteria|p__Proteobacteria|c__Alphaproteobacteria|o__Alphaproteobacteria_unclassified|f__Alphaproteobacteria_unclassified|g__Alphaproteobacteria_unclassified|s__Alphaproteobacteria_bacterium|t__SGB9324	Mean arterial pressure	0.00496448	0.658975	0.905449
k__Bacteria|p__Firmicutes|c__Clostridia|o__Clostridiales|f__Ruminococcaceae|g__Ruminococcus|s__Ruminococcus_sp_JE7A12|t__SGB4272	Mean arterial pressure	0.00760977	0.481485	0.827647
k__Bacteria|p__Firmicutes|c__Clostridia|o__Clostridia_unclassified|f__Clostridia_unclassified|g__GGB4569|s__GGB4569_SGB6312|t__SGB6312	Mean arterial pressure	0.00208846	0.776156	0.941945
k__Bacteria|p__Firmicutes|c__Bacilli|o__Bacilli_unclassified|f__Bacilli_unclassified|g__GGB4714|s__GGB4714_SGB6528|t__SGB6528	Mean arterial pressure	-0.00580777	0.397284	0.779289
k__Bacteria|p__Firmicutes|c__Bacilli|o__Bacilli_unclassified|f__Bacilli_unclassified|g__GGB4713|s__GGB4713_SGB6526|t__SGB6526	Mean arterial pressure	-0.00889874	0.409764	0.787315
k__Bacteria|p__Firmicutes|c__Clostridia|o__Clostridiales|f__Lachnospiraceae|g__GGB3617|s__GGB3617_SGB4891|t__SGB4891	Mean arterial pressure	-0.0032791	0.768867	0.939914
k__Bacteria|p__Firmicutes|c__Clostridia|o__Clostridia_unclassified|f__Clostridia_unclassified|g__Clostridia_unclassified|s__Clostridia_unclassified_SGB4367|t__SGB4367	Mean arterial pressure	0.00830624	0.473131	0.823322
k__Bacteria|p__Firmicutes|c__Bacilli|o__Bacilli_unclassified|f__Bacilli_unclassified|g__GGB4638|s__GGB4638_SGB6417|t__SGB6417	Mean arterial pressure	-0.00646888	0.328309	0.735516
k__Bacteria|p__Firmicutes|c__Bacilli|o__Bacilli_unclassified|f__Bacilli_unclassified|g__GGB4701|s__GGB4701_SGB6508|t__SGB6508	Mean arterial pressure	-0.0139509	0.133761	0.542218
k__Bacteria|p__Proteobacteria|c__Alphaproteobacteria|o__Alphaproteobacteria_unclassified|f__Alphaproteobacteria_unclassified|g__Alphaproteobacteria_unclassified|s__Alphaproteobacteria_bacterium|t__SGB9311	Mean arterial pressure	-0.0154218	0.129745	0.536622
k__Bacteria|p__Candidatus_Melainabacteria|c__Candidatus_Melainabacteria_unclassified|o__Candidatus_Gastranaerophilales|f__Candidatus_Gastranaerophilales_unclassified|g__Candidatus_Gastranaerophilales_unclassified|s__Candidatus_Gastranaerophilales_bacterium|t__SGB8629	Mean arterial pressure	-0.00999412	0.330911	0.736847
k__Bacteria|p__Bacteroidetes|c__Bacteroidia|o__Bacteroidales|f__Prevotellaceae|g__Prevotellamassilia|s__Prevotellamassilia_timonensis|t__SGB1477_group	Mean arterial pressure	-0.00179504	0.8914	0.973685
k__Bacteria|p__Bacteroidetes|c__CFGB671|o__OFGB671|f__FGB671|g__GGB1669|s__GGB1669_SGB2285|t__SGB2285	Mean arterial pressure	0.00670992	0.40436	0.783761
k__Bacteria|p__Firmicutes|c__Clostridia|o__Clostridiales|f__Lachnospiraceae|g__Lachnospiraceae_unclassified|s__Lachnospiraceae_unclassified_SGB4904|t__SGB4904	Mean arterial pressure	-0.00614071	0.498616	0.836357
k__Bacteria|p__Firmicutes|c__Clostridia|o__Clostridia_unclassified|f__Clostridia_unclassified|g__Clostridia_unclassified|s__Clostridia_bacterium|t__SGB14110	Mean arterial pressure	-0.00419933	0.651776	0.902371
k__Bacteria|p__Firmicutes|c__Clostridia|o__Clostridia_unclassified|f__Clostridia_unclassified|g__Clostridia_unclassified|s__Clostridia_bacterium|t__SGB4329	Mean arterial pressure	-0.00475544	0.614175	0.887848
k__Bacteria|p__Firmicutes|c__Clostridia|o__Clostridiales|f__Clostridiaceae|g__Butyricicoccus|s__Butyricicoccus_sp_AM29_23AC|t__SGB14991	Mean arterial pressure	-0.0116229	0.227594	0.654188
k__Bacteria|p__Firmicutes|c__Clostridia|o__Clostridia_unclassified|f__Clostridia_unclassified|g__Clostridia_unclassified|s__Clostridia_bacterium|t__SGB14263	Mean arterial pressure	-0.000551353	0.950891	0.989878
k__Bacteria|p__Firmicutes|c__Clostridia|o__Clostridia_unclassified|f__Clostridia_unclassified|g__Clostridia_unclassified|s__Clostridia_bacterium|t__SGB14081	Mean arterial pressure	-0.0139568	0.0252236	0.267941
k__Bacteria|p__Firmicutes|c__Clostridia|o__Clostridia_unclassified|f__Clostridia_unclassified|g__Clostridia_unclassified|s__Clostridia_unclassified_SGB20792|t__SGB20792	Mean arterial pressure	-0.0159371	0.112985	0.509447
k__Bacteria|p__Firmicutes|c__Clostridia|o__Clostridia_unclassified|f__Clostridia_unclassified|g__GGB9278|s__GGB9278_SGB14230|t__SGB14230	Mean arterial pressure	-0.00651196	0.513045	0.844295
k__Bacteria|p__Firmicutes|c__Clostridia|o__Clostridiales|f__Ruminococcaceae|g__GGB9636|s__GGB9636_SGB15109|t__SGB15109	Mean arterial pressure	-0.0172188	0.0574168	0.389167
k__Bacteria|p__Firmicutes|c__Clostridia|o__Clostridiales|f__Lachnospiraceae|g__GGB3632|s__GGB3632_SGB4920|t__SGB4920	Mean arterial pressure	-0.00621979	0.528313	0.851403
k__Bacteria|p__Firmicutes|c__Clostridia|o__Clostridiales|f__Ruminococcaceae|g__GGB9677|s__GGB9677_SGB15180|t__SGB15180	Mean arterial pressure	-0.0114451	0.206883	0.633053
k__Bacteria|p__Firmicutes|c__Clostridia|o__Clostridia_unclassified|f__Clostridia_unclassified|g__Clostridia_unclassified|s__Clostridia_bacterium|t__SGB14004	Mean arterial pressure	-0.0127969	0.188227	0.612289
k__Bacteria|p__Firmicutes|c__Clostridia|o__Clostridia_unclassified|f__Clostridia_unclassified|g__Clostridia_unclassified|s__Clostridia_bacterium|t__SGB14001	Mean arterial pressure	-0.00329046	0.675982	0.911755
k__Bacteria|p__Firmicutes|c__Bacilli|o__Bacilli_unclassified|f__Bacilli_unclassified|g__Bacilli_unclassified|s__Bacilli_bacterium|t__SGB6517	Mean arterial pressure	-0.00445536	0.577388	0.872891
k__Bacteria|p__Verrucomicrobia|c__Opitutae|o__Opitutales|f__Opitutales_unclassified|g__GGB6128|s__GGB6128_SGB8774|t__SGB8774	Mean arterial pressure	0.00349315	0.641095	0.897985
k__Bacteria|p__Firmicutes|c__Clostridia|o__Clostridia_unclassified|f__Clostridia_unclassified|g__Clostridia_unclassified|s__Clostridia_unclassified_SGB6385|t__SGB6385	Mean arterial pressure	-0.00412201	0.700442	0.920459
k__Bacteria|p__Firmicutes|c__Clostridia|o__Clostridiales|f__Ruminococcaceae|g__GGB9635|s__GGB9635_SGB15100|t__SGB15100	Mean arterial pressure	-0.0118847	0.301048	0.717057
k__Bacteria|p__Firmicutes|c__Clostridia|o__Clostridiales|f__Lachnospiraceae|g__Lachnospiraceae_unclassified|s__Lachnospiraceae_unclassified_SGB26919|t__SGB26919	Mean arterial pressure	-0.0169519	0.0538968	0.378244
k__Bacteria|p__Proteobacteria|c__Alphaproteobacteria|o__Alphaproteobacteria_unclassified|f__Alphaproteobacteria_unclassified|g__Alphaproteobacteria_unclassified|s__Alphaproteobacteria_bacterium|t__SGB9320	Mean arterial pressure	-0.00127777	0.885699	0.972348
k__Bacteria|p__Firmicutes|c__Clostridia|o__Clostridia_unclassified|f__Clostridia_unclassified|g__Clostridia_unclassified|s__Clostridia_bacterium|t__SGB14242	Mean arterial pressure	-0.0161923	0.0486052	0.361973
k__Bacteria|p__Firmicutes|c__Bacilli|o__Bacilli_unclassified|f__Bacilli_unclassified|g__GGB4676|s__GGB4676_SGB6465|t__SGB6465	Mean arterial pressure	-0.00608205	0.509939	0.842483
k__Bacteria|p__Firmicutes|c__Clostridia|o__Clostridia_unclassified|f__Clostridia_unclassified|g__GGB4549|s__GGB4549_SGB6271|t__SGB6271	Mean arterial pressure	-0.00378488	0.626878	0.89261
k__Bacteria|p__Firmicutes|c__Clostridia|o__Clostridia_unclassified|f__Clostridia_unclassified|g__Clostridia_unclassified|s__Clostridia_unclassified_SGB13993|t__SGB13993	Mean arterial pressure	-0.00462783	0.604415	0.884564
k__Bacteria|p__Firmicutes|c__Clostridia|o__Clostridia_unclassified|f__Clostridia_unclassified|g__Clostridia_unclassified|s__Clostridia_bacterium|t__SGB3989	Mean arterial pressure	-0.0012754	0.890337	0.973456
k__Bacteria|p__Proteobacteria|c__Alphaproteobacteria|o__Alphaproteobacteria_unclassified|f__Alphaproteobacteria_unclassified|g__Alphaproteobacteria_unclassified|s__Alphaproteobacteria_bacterium|t__SGB9323	Mean arterial pressure	0.0115845	0.302839	0.718149
k__Bacteria|p__Firmicutes|c__Clostridia|o__Clostridia_unclassified|f__Clostridia_unclassified|g__Clostridia_unclassified|s__Clostridia_bacterium|t__SGB14185	Mean arterial pressure	0.00412804	0.636207	0.896459
k__Bacteria|p__Firmicutes|c__Clostridia|o__Clostridia_unclassified|f__Clostridia_unclassified|g__Clostridia_unclassified|s__Clostridia_unclassified_SGB4372|t__SGB4372	Mean arterial pressure	-0.0123184	0.236271	0.662955
k__Bacteria|p__Firmicutes|c__Clostridia|o__Clostridia_unclassified|f__Clostridia_unclassified|g__Clostridia_unclassified|s__Clostridia_unclassified_SGB6293|t__SGB6293	Mean arterial pressure	-0.0151481	0.141944	0.55416
k__Bacteria|p__Firmicutes|c__Clostridia|o__Clostridia_unclassified|f__Clostridia_unclassified|g__Clostridia_unclassified|s__Clostridia_bacterium|t__SGB14216	Mean arterial pressure	-0.0132236	0.104997	0.495987
k__Bacteria|p__Bacteroidetes|c__Bacteroidia|o__Bacteroidales|f__Bacteroidaceae|g__Bacteroidaceae_unclassified|s__Bacteroidaceae_bacterium|t__SGB1404	Mean arterial pressure	0.010694	0.385232	0.771932
k__Bacteria|p__Firmicutes|c__Clostridia|o__Clostridia_unclassified|f__Clostridia_unclassified|g__Clostridia_unclassified|s__Clostridia_bacterium|t__SGB14832	Mean arterial pressure	-0.0140553	0.0670981	0.414929
k__Bacteria|p__Firmicutes|c__Clostridia|o__Clostridiales|f__Lachnospiraceae|g__Lachnospiraceae_unclassified|s__Lachnospiraceae_bacterium|t__SGB4906	Mean arterial pressure	-0.022807	0.00896757	0.155522
k__Bacteria|p__Firmicutes|c__Bacilli|o__Bacilli_unclassified|f__Bacilli_unclassified|g__GGB4669|s__GGB4669_SGB6458|t__SGB6458	Mean arterial pressure	-0.00197174	0.848237	0.962449
k__Bacteria|p__Firmicutes|c__Clostridia|o__Clostridia_unclassified|f__Clostridia_unclassified|g__Clostridia_unclassified|s__Clostridia_bacterium|t__SGB3940	Mean arterial pressure	-0.010404	0.249	0.675933
k__Bacteria|p__Firmicutes|c__Bacilli|o__Bacilli_unclassified|f__Bacilli_unclassified|g__Bacilli_unclassified|s__Bacilli_unclassified_SGB6478|t__SGB6478	Mean arterial pressure	0.00471829	0.672688	0.910539
k__Bacteria|p__Firmicutes|c__Clostridia|o__Clostridia_unclassified|f__Clostridia_unclassified|g__Clostridia_unclassified|s__Clostridia_bacterium|t__SGB14215	Mean arterial pressure	-0.00278018	0.764989	0.938961
k__Bacteria|p__Firmicutes|c__Clostridia|o__Clostridiales|f__Ruminococcaceae|g__Ruminococcus|s__Ruminococcus_champanellensis|t__SGB4418	Mean arterial pressure	-0.00943492	0.319361	0.729419
k__Bacteria|p__Firmicutes|c__Clostridia|o__Clostridiales|f__Ruminococcaceae|g__GGB9634|s__GGB9634_SGB15097|t__SGB15097	Mean arterial pressure	-0.0155729	0.11872	0.518171
k__Bacteria|p__Firmicutes|c__Clostridia|o__Clostridiales|f__Ruminococcaceae|g__Pseudoruminococcus|s__Pseudoruminococcus_massiliensis|t__SGB4280	Mean arterial pressure	-0.00580453	0.463536	0.818125
k__Bacteria|p__Firmicutes|c__Clostridia|o__Clostridia_unclassified|f__Clostridia_unclassified|g__GGB9347|s__GGB9347_SGB14313|t__SGB14313	Mean arterial pressure	-0.0112625	0.276231	0.699234
k__Bacteria|p__Firmicutes|c__Clostridia|o__Clostridiales|f__Lachnospiraceae|g__Anaerotignum|s__Anaerotignum_faecicola|t__SGB5190	Mean arterial pressure	-0.013509	0.151897	0.567143
k__Bacteria|p__Firmicutes|c__Clostridia|o__Clostridia_unclassified|f__Clostridia_unclassified|g__Clostridia_unclassified|s__Clostridia_bacterium|t__SGB47307	Mean arterial pressure	-0.00974921	0.184143	0.607652
k__Bacteria|p__Firmicutes|c__Clostridia|o__Clostridiales|f__Ruminococcaceae|g__Ruminococcaceae_unclassified|s__Ruminococcaceae_bacterium|t__SGB15355	Mean arterial pressure	-0.0152091	0.0914228	0.470013
k__Bacteria|p__Firmicutes|c__Clostridia|o__Clostridiales|f__Lachnospiraceae|g__Faecalicatena|s__Faecalicatena_fissicatena|t__SGB4871_group	Mean arterial pressure	-0.00858415	0.306755	0.721214
k__Bacteria|p__Bacteroidetes|c__Bacteroidia|o__Bacteroidales|f__Bacteroidales_unclassified|g__Bacteroidales_unclassified|s__Bacteroidales_unclassified_SGB2076|t__SGB2076	Mean arterial pressure	-0.0119057	0.158877	0.57742
k__Bacteria|p__Firmicutes|c__Bacilli|o__Bacilli_unclassified|f__Bacilli_unclassified|g__Bacilli_unclassified|s__Bacilli_unclassified_SGB6502|t__SGB6502	Mean arterial pressure	-0.0118017	0.19752	0.622861
k__Bacteria|p__Firmicutes|c__Clostridia|o__Clostridiales|f__Ruminococcaceae|g__Ruminococcaceae_unclassified|s__Ruminococcaceae_bacterium|t__SGB15353	Mean arterial pressure	-0.0131236	0.132077	0.539996
k__Bacteria|p__Firmicutes|c__Clostridia|o__Clostridiales|f__Ruminococcaceae|g__Ruminococcaceae_unclassified|s__Ruminococcaceae_unclassified_SGB69292|t__SGB69292	Mean arterial pressure	-0.0208918	0.0118288	0.180526
k__Bacteria|p__Firmicutes|c__Clostridia|o__Clostridiales|f__Ruminococcaceae|g__GGB13580|s__GGB13580_SGB20916|t__SGB20916	Mean arterial pressure	-0.00105759	0.904778	0.977682
k__Bacteria|p__Firmicutes|c__Clostridia|o__Clostridiales|f__Lachnospiraceae|g__Lachnospiraceae_unclassified|s__Lachnospiraceae_bacterium|t__SGB48024	Mean arterial pressure	0.00182299	0.783115	0.944063
k__Bacteria|p__Firmicutes|c__Clostridia|o__Clostridiales|f__Ruminococcaceae|g__GGB9697|s__GGB9697_SGB15213|t__SGB15213	Mean arterial pressure	-0.0045178	0.601285	0.883482
k__Bacteria|p__Firmicutes|c__Clostridia|o__Clostridia_unclassified|f__Clostridia_unclassified|g__Clostridia_unclassified|s__Clostridia_bacterium|t__SGB13987	Mean arterial pressure	-0.00939519	0.284255	0.706007
k__Bacteria|p__Firmicutes|c__Clostridia|o__Clostridiales|f__Eubacteriaceae|g__Eubacterium|s__Eubacterium_sp_AF22_8LB|t__SGB6816	Mean arterial pressure	-0.00244725	0.792251	0.947179
k__Bacteria|p__Firmicutes|c__Clostridia|o__Clostridiales|f__Eubacteriaceae|g__Eubacteriaceae_unclassified|s__Eubacteriaceae_bacterium|t__SGB5058	Mean arterial pressure	-0.0153559	0.0158634	0.210931
k__Bacteria|p__Firmicutes|c__Clostridia|o__Clostridiales|f__Ruminococcaceae|g__Ruminococcaceae_unclassified|s__Ruminococcaceae_bacterium|t__SGB4419	Mean arterial pressure	-0.00867994	0.319785	0.729818
k__Bacteria|p__Firmicutes|c__Clostridia|o__Clostridiales|f__Ruminococcaceae|g__GGB9591|s__GGB9591_SGB15013|t__SGB15013	Mean arterial pressure	-0.00606022	0.531921	0.853184
k__Bacteria|p__Firmicutes|c__CFGB2950|o__OFGB2950|f__FGB2950|g__GGB9291|s__GGB9291_SGB14248|t__SGB14248	Mean arterial pressure	-0.0107401	0.212388	0.638479
k__Bacteria|p__Firmicutes|c__Clostridia|o__Clostridiales|f__Lachnospiraceae|g__Roseburia|s__Roseburia_sp_AM59_24XD|t__SGB4654	Mean arterial pressure	-0.00668258	0.448515	0.810147
k__Bacteria|p__Firmicutes|c__Bacilli|o__Bacilli_unclassified|f__Bacilli_unclassified|g__Bacilli_unclassified|s__Bacilli_bacterium|t__SGB6427	Mean arterial pressure	-0.00968497	0.183138	0.606475
k__Bacteria|p__Firmicutes|c__Clostridia|o__Clostridia_unclassified|f__Clostridia_unclassified|g__Clostridia_unclassified|s__Clostridia_bacterium|t__SGB14205	Mean arterial pressure	0.000681682	0.937846	0.98634
k__Bacteria|p__Firmicutes|c__Clostridia|o__Clostridia_unclassified|f__Clostridia_unclassified|g__Clostridia_unclassified|s__Clostridia_bacterium|t__SGB13978	Mean arterial pressure	-0.00742696	0.400811	0.781453
k__Bacteria|p__Firmicutes|c__Clostridia|o__Clostridia_unclassified|f__Clostridia_unclassified|g__Clostridia_unclassified|s__Clostridia_bacterium|t__SGB14199	Mean arterial pressure	-0.00688846	0.438407	0.804124
k__Bacteria|p__Firmicutes|c__Clostridia|o__Clostridiales|f__Lachnospiraceae|g__Roseburia|s__Roseburia_hominis|t__SGB4936	Mean arterial pressure	-0.00383888	0.559008	0.864837
k__Bacteria|p__Firmicutes|c__Bacilli|o__Bacilli_unclassified|f__Bacilli_unclassified|g__GGB4678|s__GGB4678_SGB6468|t__SGB6468	Mean arterial pressure	-0.00730093	0.392891	0.776523
k__Bacteria|p__Firmicutes|c__Clostridia|o__Clostridia_unclassified|f__Clostridia_unclassified|g__Clostridia_unclassified|s__Clostridia_bacterium|t__SGB14011	Mean arterial pressure	-0.0120512	0.167556	0.587342
k__Bacteria|p__Firmicutes|c__Clostridia|o__Clostridia_unclassified|f__Clostridia_unclassified|g__Clostridia_unclassified|s__Clostridia_bacterium|t__SGB4153	Mean arterial pressure	-0.00516457	0.575221	0.871775
k__Bacteria|p__Firmicutes|c__Clostridia|o__Clostridia_unclassified|f__Clostridia_unclassified|g__Clostridia_unclassified|s__Clostridia_bacterium|t__SGB14136	Mean arterial pressure	-0.0139394	0.128052	0.534104
k__Bacteria|p__Firmicutes|c__Clostridia|o__Clostridiales|f__Ruminococcaceae|g__GGB9633|s__GGB9633_SGB15091|t__SGB15091	Mean arterial pressure	-0.00195474	0.842352	0.960715
k__Bacteria|p__Firmicutes|c__Bacilli|o__Bacilli_unclassified|f__Bacilli_unclassified|g__Bacilli_unclassified|s__Bacilli_bacterium|t__SGB6452	Mean arterial pressure	0.00437449	0.549311	0.860763
k__Bacteria|p__Firmicutes|c__Clostridia|o__Clostridia_unclassified|f__Clostridia_unclassified|g__Clostridia_unclassified|s__Clostridia_bacterium|t__SGB14250	Mean arterial pressure	-0.00809598	0.348026	0.749455
k__Bacteria|p__Firmicutes|c__Bacilli|o__Bacilli_unclassified|f__Bacilli_unclassified|g__Bacilli_unclassified|s__Bacilli_bacterium|t__SGB6486	Mean arterial pressure	-0.00429997	0.599663	0.882628
k__Bacteria|p__Firmicutes|c__Clostridia|o__Clostridiales|f__Ruminococcaceae|g__Ruminococcaceae_unclassified|s__Ruminococcaceae_unclassified_SGB15257|t__SGB15257	Mean arterial pressure	-0.00700434	0.394163	0.777262
k__Bacteria|p__Actinobacteria|c__Actinobacteria|o__Bifidobacteriales|f__Bifidobacteriaceae|g__Bifidobacterium|s__Bifidobacterium_adolescentis|t__SGB17244	Mean arterial pressure	0.016629	0.0997415	0.486495
k__Bacteria|p__Firmicutes|c__Clostridia|o__Clostridiales|f__Ruminococcaceae|g__Faecalibacterium|s__Faecalibacterium_prausnitzii|t__SGB15322	Mean arterial pressure	0.0139436	0.154913	0.572005
k__Bacteria|p__Firmicutes|c__Clostridia|o__Clostridia_unclassified|f__Clostridia_unclassified|g__Clostridia_unclassified|s__Clostridia_bacterium|t__SGB4122	Mean arterial pressure	-0.00580599	0.488566	0.831133
k__Bacteria|p__Bacteroidetes|c__Bacteroidia|o__Bacteroidales|f__Rikenellaceae|g__Alistipes|s__Alistipes_senegalensis|t__SGB2296	Mean arterial pressure	-0.0138644	0.120357	0.521138
k__Bacteria|p__Bacteroidetes|c__Bacteroidia|o__Bacteroidales|f__Prevotellaceae|g__GGB12985|s__GGB12985_SGB20152|t__SGB20152	Mean arterial pressure	-0.000456276	0.95886	0.991744
k__Bacteria|p__Actinobacteria|c__Actinobacteria|o__Bifidobacteriales|f__Bifidobacteriaceae|g__Bifidobacterium|s__Bifidobacterium_pseudocatenulatum|t__SGB17237	Mean arterial pressure	0.005891	0.465805	0.819493
k__Bacteria|p__Bacteroidetes|c__Bacteroidia|o__Bacteroidales|f__Odoribacteraceae|g__Butyricimonas|s__Butyricimonas_faecalis|t__SGB1782	Mean arterial pressure	-0.00587271	0.506513	0.840624
k__Bacteria|p__Firmicutes|c__Bacilli|o__Lactobacillales|f__Enterococcaceae|g__Enterococcus|s__Enterococcus_faecium|t__SGB7967	Mean arterial pressure	-0.00438383	0.563732	0.866772
k__Bacteria|p__Firmicutes|c__Clostridia|o__Clostridiales|f__Ruminococcaceae|g__Ruminococcaceae_unclassified|s__Ruminococcaceae_unclassified_SGB4191|t__SGB4191	Mean arterial pressure	0.0157748	0.141646	0.55388
k__Bacteria|p__Proteobacteria|c__Deltaproteobacteria|o__Desulfovibrionales|f__Desulfovibrionaceae|g__Bilophila|s__Bilophila_wadsworthia|t__SGB15452	Mean arterial pressure	-0.0170075	0.0594961	0.394884
k__Bacteria|p__Firmicutes|c__Clostridia|o__Clostridia_unclassified|f__Clostridia_unclassified|g__Clostridia_unclassified|s__Clostridia_unclassified_SGB14196|t__SGB14196	Mean arterial pressure	-0.000375542	0.964632	0.992564
k__Bacteria|p__Bacteroidetes|c__Bacteroidia|o__Bacteroidales|f__Rikenellaceae|g__Alistipes|s__Alistipes_putredinis|t__SGB2318	Mean arterial pressure	0.0140813	0.150929	0.565988
k__Bacteria|p__Firmicutes|c__Bacilli|o__Bacilli_unclassified|f__Bacilli_unclassified|g__GGB4708|s__GGB4708_SGB6518|t__SGB6518	Mean arterial pressure	-0.0060532	0.526669	0.850708
k__Bacteria|p__Firmicutes|c__Clostridia|o__Clostridiales|f__Lachnospiraceae|g__Blautia|s__Blautia_sp_AF19_10LB|t__SGB4810	Mean arterial pressure	0.000197138	0.982333	0.996472
k__Bacteria|p__Firmicutes|c__Clostridia|o__Clostridiales|f__Ruminococcaceae|g__Ruminococcaceae_unclassified|s__Ruminococcaceae_bacterium|t__SGB4300	Mean arterial pressure	0.0187386	0.0467937	0.356174
k__Bacteria|p__Firmicutes|c__Clostridia|o__Clostridia_unclassified|f__Clostridia_unclassified|g__Clostridia_unclassified|s__Clostridia_bacterium|t__SGB4350	Mean arterial pressure	-0.00945548	0.167649	0.587382
k__Bacteria|p__Firmicutes|c__Clostridia|o__Clostridiales|f__Lachnospiraceae|g__GGB3614|s__GGB3614_SGB4886|t__SGB4886	Mean arterial pressure	-0.0127931	0.130648	0.537606
k__Bacteria|p__Firmicutes|c__Clostridia|o__Clostridiales|f__Lachnospiraceae|g__Roseburia|s__Roseburia_sp_AF02_12|t__SGB4938	Mean arterial pressure	-0.00332997	0.724	0.927638
k__Bacteria|p__Bacteroidetes|c__Bacteroidia|o__Bacteroidales|f__Bacteroidaceae|g__Bacteroidaceae_unclassified|s__Bacteroidaceae_bacterium|t__SGB1474	Mean arterial pressure	-0.0148375	0.116499	0.5147
k__Bacteria|p__Firmicutes|c__Negativicutes|o__Veillonellales|f__Veillonellaceae|g__Megasphaera|s__Megasphaera_elsdenii|t__SGB5862	Mean arterial pressure	0.0180613	0.0502817	0.367696
k__Bacteria|p__Firmicutes|c__Clostridia|o__Clostridia_unclassified|f__Clostridia_unclassified|g__GGB3278|s__GGB3278_SGB4328|t__SGB4328	Mean arterial pressure	-0.00397219	0.667929	0.908413
k__Bacteria|p__Bacteroidetes|c__Bacteroidia|o__Bacteroidales|f__Rikenellaceae|g__Alistipes|s__Alistipes_shahii|t__SGB2295	Mean arterial pressure	0.00517706	0.607112	0.88539
k__Bacteria|p__Proteobacteria|c__Epsilonproteobacteria|o__Campylobacterales|f__Campylobacteraceae|g__Campylobacteraceae_unclassified|s__Campylobacteraceae_bacterium|t__SGB19434	Mean arterial pressure	0.005833	0.28522	0.706378
k__Bacteria|p__Firmicutes|c__Negativicutes|o__Veillonellales|f__Veillonellaceae|g__Allisonella|s__Allisonella_histaminiformans|t__SGB5843	Mean arterial pressure	0.00640479	0.425349	0.797194
k__Bacteria|p__Bacteroidetes|c__Bacteroidia|o__Bacteroidales|f__Bacteroidaceae|g__Bacteroides|s__Bacteroides_xylanisolvens|t__SGB1867	Mean arterial pressure	0.00103736	0.916787	0.981199
k__Bacteria|p__Firmicutes|c__Clostridia|o__Clostridiales|f__Ruminococcaceae|g__GGB9710|s__GGB9710_SGB15239|t__SGB15239	Mean arterial pressure	-0.00245043	0.755859	0.936298
k__Bacteria|p__Firmicutes|c__Clostridia|o__Clostridia_unclassified|f__Clostridia_unclassified|g__Clostridia_unclassified|s__Clostridia_bacterium|t__SGB14255	Mean arterial pressure	-0.0129845	0.182236	0.605401
k__Bacteria|p__Firmicutes|c__Clostridia|o__Clostridiales|f__Clostridiaceae|g__Clostridium|s__Clostridium_sp_AM22_11AC|t__SGB4749	Mean arterial pressure	-0.00187447	0.815585	0.953212
k__Bacteria|p__Bacteroidetes|c__Bacteroidia|o__Bacteroidales|f__Bacteroidaceae|g__Bacteroides|s__Bacteroides_thetaiotaomicron|t__SGB1861	Mean arterial pressure	0.00189764	0.843172	0.960989
k__Bacteria|p__Firmicutes|c__Clostridia|o__Clostridiales|f__Ruminococcaceae|g__Ruminococcus|s__Ruminococcus_callidus|t__SGB4422	Mean arterial pressure	-0.00216345	0.832052	0.958271
k__Bacteria|p__Firmicutes|c__Clostridia|o__Clostridia_unclassified|f__Clostridia_unclassified|g__Clostridia_unclassified|s__Clostridia_bacterium|t__SGB4155	Mean arterial pressure	-0.00236385	0.811037	0.952584
k__Bacteria|p__Bacteroidetes|c__Bacteroidia|o__Bacteroidales|f__Bacteroidaceae|g__Bacteroides|s__Bacteroides_ovatus|t__SGB1871	Mean arterial pressure	0.00339335	0.742426	0.93304
k__Bacteria|p__Firmicutes|c__Clostridia|o__Clostridiales|f__Lachnospiraceae|g__GGB13294|s__GGB13294_SGB20534|t__SGB20534	Mean arterial pressure	-0.00547812	0.323194	0.731681
k__Bacteria|p__Firmicutes|c__Clostridia|o__Clostridiales|f__Ruminococcaceae|g__GGB3343|s__GGB3343_SGB4423|t__SGB4423	Mean arterial pressure	-0.00216728	0.76442	0.938753
k__Bacteria|p__Firmicutes|c__Negativicutes|o__Acidaminococcales|f__Acidaminococcaceae|g__GGB4251|s__GGB4251_SGB5752|t__SGB5752	Mean arterial pressure	-0.00620172	0.271146	0.695263
k__Bacteria|p__Candidatus_Melainabacteria|c__Candidatus_Melainabacteria_unclassified|o__Candidatus_Gastranaerophilales|f__Candidatus_Gastranaerophilales_unclassified|g__Candidatus_Gastranaerophilales_unclassified|s__Candidatus_Gastranaerophilales_bacterium|t__SGB49026	Mean arterial pressure	-0.0102966	0.0636329	0.406185
k__Bacteria|p__Firmicutes|c__Bacilli|o__Bacilli_unclassified|f__Bacilli_unclassified|g__Bacilli_unclassified|s__Bacilli_bacterium|t__SGB6407	Mean arterial pressure	-0.00648511	0.463403	0.818076
k__Bacteria|p__Firmicutes|c__Clostridia|o__Clostridiales|f__Ruminococcaceae|g__Ruminococcaceae_unclassified|s__Ruminococcaceae_unclassified_SGB4193|t__SGB4193	Mean arterial pressure	-0.00558699	0.475578	0.824149
k__Bacteria|p__Candidatus_Melainabacteria|c__Candidatus_Melainabacteria_unclassified|o__Candidatus_Gastranaerophilales|f__Candidatus_Gastranaerophilales_unclassified|g__Candidatus_Gastranaerophilales_unclassified|s__Candidatus_Gastranaerophilales_bacterium|t__SGB8593	Mean arterial pressure	-0.00951432	0.0687633	0.418831
k__Bacteria|p__Candidatus_Melainabacteria|c__Candidatus_Melainabacteria_unclassified|o__Candidatus_Gastranaerophilales|f__Candidatus_Gastranaerophilales_unclassified|g__GGB6012|s__GGB6012_SGB8640|t__SGB8640	Mean arterial pressure	0.00354468	0.745687	0.933876
k__Bacteria|p__Firmicutes|c__Clostridia|o__Clostridia_unclassified|f__Clostridia_unclassified|g__Clostridia_unclassified|s__Clostridia_bacterium|t__SGB4110	Mean arterial pressure	-0.00435189	0.627228	0.892818
k__Bacteria|p__Firmicutes|c__Bacilli|o__Bacilli_unclassified|f__Bacilli_unclassified|g__GGB4702|s__GGB4702_SGB6509|t__SGB6509	Mean arterial pressure	-0.00361491	0.578321	0.873368
k__Bacteria|p__Candidatus_Melainabacteria|c__Candidatus_Melainabacteria_unclassified|o__Candidatus_Gastranaerophilales|f__Candidatus_Gastranaerophilales_unclassified|g__Candidatus_Gastranaerophilales_unclassified|s__Candidatus_Gastranaerophilales_bacterium|t__SGB8644	Mean arterial pressure	-0.0179851	0.0569813	0.388023
k__Bacteria|p__Firmicutes|c__Bacilli|o__Bacilli_unclassified|f__Bacilli_unclassified|g__GGB4671|s__GGB4671_SGB6460|t__SGB6460	Mean arterial pressure	-0.00837277	0.253605	0.680649
k__Bacteria|p__Firmicutes|c__Bacilli|o__Bacilli_unclassified|f__Bacilli_unclassified|g__Bacilli_unclassified|s__Bacilli_bacterium|t__SGB6492	Mean arterial pressure	-0.00871051	0.267904	0.692529
k__Bacteria|p__Lentisphaerae|c__Lentisphaeria|o__Lentisphaeria_unclassified|f__Lentisphaeria_unclassified|g__Lentisphaeria_unclassified|s__Lentisphaeria_bacterium|t__SGB9210	Mean arterial pressure	-0.00115769	0.887339	0.972808
k__Bacteria|p__Firmicutes|c__Clostridia|o__Clostridia_unclassified|f__Clostridia_unclassified|g__Clostridia_unclassified|s__Clostridia_bacterium|t__SGB6289	Mean arterial pressure	0.00525686	0.578189	0.8733
k__Bacteria|p__Firmicutes|c__Clostridia|o__Clostridia_unclassified|f__Clostridia_unclassified|g__Clostridia_unclassified|s__Clostridia_unclassified_SGB3983|t__SGB3983	Mean arterial pressure	0.00580271	0.532516	0.853555
k__Bacteria|p__Proteobacteria|c__Alphaproteobacteria|o__Alphaproteobacteria_unclassified|f__Alphaproteobacteria_unclassified|g__Alphaproteobacteria_unclassified|s__Alphaproteobacteria_bacterium|t__SGB17319	Mean arterial pressure	-0.00175073	0.828238	0.95689
k__Bacteria|p__Firmicutes|c__Negativicutes|o__Veillonellales|f__Veillonellaceae|g__GGB18271|s__GGB18271_SGB26989|t__SGB26989	Mean arterial pressure	-0.00430154	0.685889	0.915019
k__Bacteria|p__Firmicutes|c__Clostridia|o__Clostridiales|f__Lachnospiraceae|g__GGB3632|s__GGB3632_SGB4921|t__SGB4921	Mean arterial pressure	-0.0124593	0.199462	0.625406
k__Bacteria|p__Proteobacteria|c__Alphaproteobacteria|o__Alphaproteobacteria_unclassified|f__Alphaproteobacteria_unclassified|g__GGB6594|s__GGB6594_SGB9325|t__SGB9325	Mean arterial pressure	0.00284726	0.673301	0.910605
k__Bacteria|p__Bacteroidetes|c__Bacteroidia|o__Bacteroidales|f__Tannerellaceae|g__Parabacteroides|s__Parabacteroides_merdae|t__SGB1949	Mean arterial pressure	0.0145815	0.151427	0.566747
k__Bacteria|p__Candidatus_Melainabacteria|c__Candidatus_Melainabacteria_unclassified|o__Candidatus_Gastranaerophilales|f__Candidatus_Gastranaerophilales_unclassified|g__Candidatus_Gastranaerophilales_unclassified|s__Candidatus_Gastranaerophilales_bacterium|t__SGB8608	Mean arterial pressure	-0.00479476	0.583659	0.875247
k__Bacteria|p__Firmicutes|c__Clostridia|o__Clostridiales|f__Ruminococcaceae|g__Ruminococcaceae_unclassified|s__Ruminococcaceae_bacterium|t__SGB4241	Mean arterial pressure	-0.012267	0.18246	0.605633
k__Bacteria|p__Firmicutes|c__Bacilli|o__Bacilli_unclassified|f__Bacilli_unclassified|g__Bacilli_unclassified|s__Bacilli_bacterium|t__SGB6477	Mean arterial pressure	0.00419097	0.534313	0.854019
k__Bacteria|p__Firmicutes|c__Bacilli|o__Bacilli_unclassified|f__Bacilli_unclassified|g__GGB4677|s__GGB4677_SGB6466|t__SGB6466	Mean arterial pressure	0.000567432	0.945777	0.988461
k__Bacteria|p__Firmicutes|c__Clostridia|o__Clostridiales|f__Lachnospiraceae|g__Lachnospiraceae_unclassified|s__Lachnospiraceae_bacterium|t__SGB5112	Mean arterial pressure	-0.012458	0.131657	0.539464
k__Bacteria|p__Candidatus_Melainabacteria|c__Candidatus_Melainabacteria_unclassified|o__Candidatus_Gastranaerophilales|f__Candidatus_Gastranaerophilales_unclassified|g__Candidatus_Gastranaerophilales_unclassified|s__Candidatus_Gastranaerophilales_bacterium|t__SGB8645	Mean arterial pressure	-0.00185576	0.79927	0.949176
k__Bacteria|p__Firmicutes|c__Clostridia|o__Clostridiales|f__Lachnospiraceae|g__Mediterraneibacter|s__Ruminococcus_lactaris|t__SGB4557	Mean arterial pressure	-0.00219707	0.822099	0.955243
k__Bacteria|p__Firmicutes|c__CFGB1788|o__OFGB1788|f__FGB1788|g__GGB4751|s__GGB4751_SGB6580|t__SGB6580	Mean arterial pressure	-0.00333683	0.666985	0.908249
k__Bacteria|p__Candidatus_Melainabacteria|c__Candidatus_Melainabacteria_unclassified|o__Candidatus_Gastranaerophilales|f__Candidatus_Gastranaerophilales_unclassified|g__Candidatus_Gastranaerophilales_unclassified|s__Candidatus_Gastranaerophilales_bacterium|t__SGB8603	Mean arterial pressure	-0.00672346	0.17146	0.591998
k__Bacteria|p__Firmicutes|c__Clostridia|o__Clostridia_unclassified|f__Clostridia_unclassified|g__Clostridia_unclassified|s__Clostridia_bacterium|t__SGB4335	Mean arterial pressure	0.000382162	0.964365	0.992499
k__Bacteria|p__Firmicutes|c__Bacilli|o__Bacilli_unclassified|f__Bacilli_unclassified|g__Bacilli_unclassified|s__Bacilli_unclassified_SGB6540|t__SGB6540	Mean arterial pressure	-0.00972307	0.289817	0.709168
k__Bacteria|p__Firmicutes|c__Clostridia|o__Clostridia_unclassified|f__Clostridia_unclassified|g__Clostridia_unclassified|s__Clostridia_bacterium|t__SGB14232	Mean arterial pressure	-0.00453652	0.649067	0.90153
k__Bacteria|p__Firmicutes|c__Clostridia|o__Clostridia_unclassified|f__Clostridia_unclassified|g__GGB4569|s__GGB4569_SGB6310|t__SGB6310	Mean arterial pressure	-0.00399289	0.630063	0.893659
k__Bacteria|p__Firmicutes|c__Clostridia|o__Clostridia_unclassified|f__Clostridia_unclassified|g__Clostridia_unclassified|s__Clostridia_bacterium|t__SGB15408	Mean arterial pressure	-0.0222371	0.0211829	0.245309
k__Bacteria|p__Firmicutes|c__Bacilli|o__Bacilli_unclassified|f__Bacilli_unclassified|g__GGB4691|s__GGB4691_SGB6489|t__SGB6489	Mean arterial pressure	-0.00832368	0.234327	0.661403
k__Bacteria|p__Bacteroidetes|c__Bacteroidia|o__Bacteroidales|f__Odoribacteraceae|g__Odoribacter|s__Odoribacter_splanchnicus|t__SGB1790	Mean arterial pressure	-0.00678119	0.487678	0.830768
k__Bacteria|p__Bacteroidetes|c__Bacteroidia|o__Bacteroidales|f__Bacteroidales_unclassified|g__Phocaeicola|s__Phocaeicola_dorei|t__SGB1815	Mean arterial pressure	0.00542362	0.554834	0.862895
k__Bacteria|p__Firmicutes|c__Clostridia|o__Clostridiales|f__Ruminococcaceae|g__Ruminococcaceae_unclassified|s__Ruminococcaceae_bacterium|t__SGB4247	Mean arterial pressure	0.0111013	0.301788	0.717628
k__Bacteria|p__Bacteroidetes|c__Bacteroidia|o__Bacteroidales|f__Barnesiellaceae|g__Barnesiella|s__Barnesiella_intestinihominis|t__SGB1965	Mean arterial pressure	0.0144867	0.137687	0.548353
k__Bacteria|p__Firmicutes|c__Bacilli|o__Bacilli_unclassified|f__Bacilli_unclassified|g__Bacilli_unclassified|s__Bacilli_unclassified_SGB6428|t__SGB6428	Mean arterial pressure	-0.00561773	0.583897	0.875247
k__Bacteria|p__Bacteroidetes|c__Bacteroidia|o__Bacteroidales|f__Prevotellaceae|g__Paraprevotella|s__Paraprevotella_clara|t__SGB1798	Mean arterial pressure	0.00724232	0.468611	0.821048
k__Bacteria|p__Firmicutes|c__Bacilli|o__Bacilli_unclassified|f__Bacilli_unclassified|g__Bacilli_unclassified|s__Bacilli_unclassified_SGB6473|t__SGB6473	Mean arterial pressure	0.00644855	0.461076	0.816985
k__Bacteria|p__Firmicutes|c__Clostridia|o__Clostridiales|f__Lachnospiraceae|g__Lachnospiraceae_unclassified|s__Lachnospiraceae_bacterium|t__SGB5100	Mean arterial pressure	-0.00200646	0.769644	0.940184
k__Bacteria|p__Firmicutes|c__Clostridia|o__Clostridiales|f__Ruminococcaceae|g__Ruminococcaceae_unclassified|s__Ruminococcaceae_bacterium|t__SGB4246	Mean arterial pressure	-0.0176342	0.0040809	0.0990875
k__Bacteria|p__Candidatus_Melainabacteria|c__Candidatus_Melainabacteria_unclassified|o__Candidatus_Gastranaerophilales|f__Candidatus_Gastranaerophilales_unclassified|g__Candidatus_Gastranaerophilales_unclassified|s__Candidatus_Gastranaerophilales_bacterium|t__SGB8653	Mean arterial pressure	-0.00171327	0.884736	0.972122
k__Bacteria|p__Firmicutes|c__Clostridia|o__Clostridiales|f__Clostridiales_unclassified|g__Clostridiales_unclassified|s__Bacteroides_pectinophilus|t__SGB5068	Mean arterial pressure	-0.0111949	0.203945	0.630137
k__Bacteria|p__Bacteroidetes|c__Bacteroidia|o__Bacteroidales|f__Bacteroidaceae|g__Bacteroides|s__Bacteroides_stercoris|t__SGB1830_group	Mean arterial pressure	0.0164126	0.0768731	0.439666
k__Bacteria|p__Firmicutes|c__Bacilli|o__Bacilli_unclassified|f__Bacilli_unclassified|g__Bacilli_unclassified|s__Bacilli_unclassified_SGB6487|t__SGB6487	Mean arterial pressure	-0.0164972	0.0736316	0.431401
k__Bacteria|p__Firmicutes|c__Bacilli|o__Bacilli_unclassified|f__Bacilli_unclassified|g__GGB4641|s__GGB4641_SGB6420|t__SGB6420	Mean arterial pressure	0.00288057	0.6554	0.904023
k__Bacteria|p__Bacteroidetes|c__Bacteroidia|o__Bacteroidales|f__Rikenellaceae|g__Alistipes|s__Alistipes_finegoldii|t__SGB2301	Mean arterial pressure	0.00309996	0.719672	0.926308
k__Bacteria|p__Spirochaetes|c__Spirochaetia|o__Spirochaetia_unclassified|f__Spirochaetia_unclassified|g__Spirochaetia_unclassified|s__Spirochaetia_bacterium|t__SGB3539	Mean arterial pressure	-0.00298723	0.743635	0.93326
k__Bacteria|p__Spirochaetes|c__Spirochaetia|o__Brachyspirales|f__Brachyspiraceae|g__Brachyspira|s__Brachyspira_aalborgi|t__SGB5967	Mean arterial pressure	0.000585907	0.959476	0.991968
k__Bacteria|p__Firmicutes|c__Clostridia|o__Clostridia_unclassified|f__Clostridia_unclassified|g__Clostridia_unclassified|s__Clostridia_bacterium|t__SGB4289	Mean arterial pressure	0.00416109	0.452866	0.812495
k__Bacteria|p__Bacteroidetes|c__Bacteroidia|o__Bacteroidales|f__Rikenellaceae|g__GGB1632|s__GGB1632_SGB2240|t__SGB2240	Mean arterial pressure	-0.011035	0.356211	0.754248
k__Bacteria|p__Firmicutes|c__Clostridia|o__Clostridia_unclassified|f__Clostridia_unclassified|g__Clostridia_unclassified|s__Clostridia_unclassified_SGB6371|t__SGB6371	Mean arterial pressure	0.0059498	0.520967	0.848015
k__Bacteria|p__Firmicutes|c__Bacilli|o__Bacilli_unclassified|f__Bacilli_unclassified|g__Bacilli_unclassified|s__Bacilli_bacterium|t__SGB1016	Mean arterial pressure	-0.00618812	0.493356	0.833545
k__Bacteria|p__Proteobacteria|c__Epsilonproteobacteria|o__Campylobacterales|f__Campylobacteraceae|g__GGB12503|s__GGB12503_SGB19436|t__SGB19436	Mean arterial pressure	0.00700891	0.464469	0.81879
k__Bacteria|p__Firmicutes|c__Negativicutes|o__Selenomonadales|f__Selenomonadales_unclassified|g__Selenomonadales_unclassified|s__Selenomonadales_bacterium|t__SGB6970	Mean arterial pressure	-0.00303832	0.721951	0.92701
k__Bacteria|p__Candidatus_Melainabacteria|c__Candidatus_Melainabacteria_unclassified|o__Candidatus_Gastranaerophilales|f__Candidatus_Gastranaerophilales_unclassified|g__GGB6021|s__GGB6021_SGB8655|t__SGB8655	Mean arterial pressure	0.00438909	0.705659	0.922098
k__Bacteria|p__Candidatus_Melainabacteria|c__Candidatus_Melainabacteria_unclassified|o__Candidatus_Gastranaerophilales|f__Candidatus_Gastranaerophilales_unclassified|g__Candidatus_Gastranaerophilales_unclassified|s__Candidatus_Gastranaerophilales_bacterium|t__SGB8651	Mean arterial pressure	-0.00770074	0.433477	0.801146
k__Bacteria|p__Firmicutes|c__Bacilli|o__Lactobacillales|f__Streptococcaceae|g__Streptococcus|s__Streptococcus_gallolyticus|t__SGB8018	Mean arterial pressure	-0.00973093	0.173657	0.595139
k__Bacteria|p__Firmicutes|c__Clostridia|o__Clostridia_unclassified|f__Clostridia_unclassified|g__GGB9285|s__GGB9285_SGB14238|t__SGB14238	Mean arterial pressure	-0.00816162	0.441079	0.80579
k__Bacteria|p__Proteobacteria|c__Deltaproteobacteria|o__Desulfovibrionales|f__Desulfovibrionaceae|g__Desulfovibrionaceae_unclassified|s__Desulfovibrionaceae_bacterium|t__SGB15447	Mean arterial pressure	0.0125966	0.0819248	0.450088
k__Bacteria|p__Bacteroidetes|c__Bacteroidia|o__Bacteroidales|f__Bacteroidales_unclassified|g__Bacteroidales_unclassified|s__Bacteroidales_bacterium|t__SGB1370	Mean arterial pressure	-0.014819	0.0578211	0.390446
k__Bacteria|p__Firmicutes|c__Bacilli|o__Bacilli_unclassified|f__Bacilli_unclassified|g__GGB4698|s__GGB4698_SGB6498|t__SGB6498	Mean arterial pressure	-0.0059494	0.477323	0.825287
k__Bacteria|p__Firmicutes|c__Clostridia|o__Clostridia_unclassified|f__Clostridia_unclassified|g__Clostridia_unclassified|s__Clostridia_bacterium|t__SGB13977	Mean arterial pressure	0.00160593	0.859188	0.965569
k__Bacteria|p__Proteobacteria|c__Gammaproteobacteria|o__Enterobacterales|f__Enterobacteriaceae|g__Enterobacter|s__Enterobacter_hormaechei|t__SGB10130_group	Mean arterial pressure	-0.0127111	0.109309	0.503392
k__Bacteria|p__Firmicutes|c__Negativicutes|o__Veillonellales|f__Veillonellaceae|g__Veillonella|s__Veillonella_rogosae|t__SGB6956	Mean arterial pressure	-0.00487488	0.561535	0.865931
k__Bacteria|p__Firmicutes|c__Clostridia|o__Clostridiales|f__Ruminococcaceae|g__Gemmiger|s__Gemmiger_SGB15295|t__SGB15295_group	Mean arterial pressure	-0.0103569	0.219965	0.646666
k__Bacteria|p__Firmicutes|c__Bacilli|o__Lactobacillales|f__Streptococcaceae|g__Lactococcus|s__Lactococcus_petauri|t__SGB7980_group	Mean arterial pressure	-0.0181783	0.0282342	0.282331
k__Bacteria|p__Bacteroidetes|c__Bacteroidia|o__Bacteroidales|f__Rikenellaceae|g__Rikenellaceae_unclassified|s__Rikenellaceae_unclassified_SGB2227|t__SGB2227	Mean arterial pressure	-0.00313033	0.717834	0.925997
k__Bacteria|p__Firmicutes|c__Bacilli|o__Bacilli_unclassified|f__Bacilli_unclassified|g__Bacilli_unclassified|s__Bacilli_bacterium|t__SGB6476	Mean arterial pressure	-0.00783215	0.330837	0.736831
k__Bacteria|p__Bacteroidetes|c__Bacteroidia|o__Bacteroidales|f__Prevotellaceae|g__Prevotella|s__Prevotella_sp_P3_120|t__SGB1606	Mean arterial pressure	-0.0160778	0.0558283	0.384201
k__Bacteria|p__Bacteroidetes|c__Bacteroidia|o__Bacteroidales|f__Rikenellaceae|g__Alistipes|s__Alistipes_communis|t__SGB2290	Mean arterial pressure	-0.00964543	0.273855	0.697728
k__Bacteria|p__Firmicutes|c__Bacilli|o__Bacilli_unclassified|f__Bacilli_unclassified|g__Bacilli_unclassified|s__Bacilli_unclassified_SGB6493|t__SGB6493	Mean arterial pressure	-0.00713472	0.460896	0.816904
k__Bacteria|p__Firmicutes|c__Clostridia|o__Clostridia_unclassified|f__Clostridia_unclassified|g__Clostridia_unclassified|s__Clostridia_unclassified_SGB20884|t__SGB20884	Mean arterial pressure	-8.49496e-05	0.989603	0.998047
k__Bacteria|p__Candidatus_Melainabacteria|c__Candidatus_Melainabacteria_unclassified|o__Candidatus_Gastranaerophilales|f__Candidatus_Gastranaerophilales_unclassified|g__Candidatus_Gastranaerophilales_unclassified|s__Candidatus_Gastranaerophilales_bacterium|t__SGB8609	Mean arterial pressure	0.00603222	0.492851	0.833261
k__Bacteria|p__Firmicutes|c__Clostridia|o__Clostridiales|f__Lachnospiraceae|g__Lachnospira|s__Lachnospira_SGB5076|t__SGB5076	Mean arterial pressure	0.0280985	0.00173275	0.058612
k__Bacteria|p__Elusimicrobia|c__Elusimicrobia|o__Elusimicrobiales|f__Elusimicrobiales_unclassified|g__Elusimicrobiales_unclassified|s__Elusimicrobiales_bacterium|t__SGB19688	Mean arterial pressure	-0.0107289	0.0493378	0.364867
k__Bacteria|p__Firmicutes|c__CFGB1798|o__OFGB1798|f__FGB1798|g__GGB4768|s__GGB4768_SGB6601|t__SGB6601	Mean arterial pressure	0.00364794	0.684339	0.91447
k__Bacteria|p__Firmicutes|c__Clostridia|o__Clostridiales|f__Lachnospiraceae|g__GGB3737|s__GGB3737_SGB5071|t__SGB5071	Mean arterial pressure	0.00883051	0.333253	0.738462
k__Bacteria|p__Proteobacteria|c__Betaproteobacteria|o__Burkholderiales|f__Sutterellaceae|g__Sutterella|s__Sutterella_wadsworthensis|t__SGB9283	Mean arterial pressure	-0.00545228	0.48254	0.828064
k__Bacteria|p__Firmicutes|c__Clostridia|o__Clostridiales|f__Ruminococcaceae|g__GGB9677|s__GGB9677_SGB15179|t__SGB15179	Mean arterial pressure	-0.0160477	0.0994821	0.486157
k__Bacteria|p__Firmicutes|c__Clostridia|o__Clostridia_unclassified|f__Clostridia_unclassified|g__Clostridia_unclassified|s__Clostridia_unclassified_SGB4317|t__SGB4317	Mean arterial pressure	-0.00956954	0.240969	0.667776
k__Bacteria|p__Bacteroidetes|c__Bacteroidia|o__Bacteroidales|f__Rikenellaceae|g__Rikenellaceae_unclassified|s__Rikenellaceae_bacterium|t__SGB2212	Mean arterial pressure	-0.0219599	0.0201831	0.23941
k__Bacteria|p__Firmicutes|c__Bacilli|o__Bacilli_unclassified|f__Bacilli_unclassified|g__GGB4712|s__GGB4712_SGB6525|t__SGB6525	Mean arterial pressure	-0.0106861	0.128106	0.534104
k__Bacteria|p__Firmicutes|c__Clostridia|o__Clostridia_unclassified|f__Clostridia_unclassified|g__Clostridia_unclassified|s__Clostridia_bacterium|t__SGB4333	Mean arterial pressure	-0.00713765	0.471465	0.822433
k__Bacteria|p__Bacteroidetes|c__Bacteroidia|o__Bacteroidales|f__Bacteroidaceae|g__Bacteroides|s__Bacteroides_fragilis|t__SGB1855_group	Mean arterial pressure	0.000692304	0.942211	0.987347
k__Bacteria|p__Firmicutes|c__Erysipelotrichia|o__Erysipelotrichales|f__Erysipelotrichaceae|g__Faecalibacillus|s__Faecalibacillus_intestinalis|t__SGB6754	Mean arterial pressure	-0.0073874	0.414415	0.789661
k__Bacteria|p__Proteobacteria|c__Alphaproteobacteria|o__Alphaproteobacteria_unclassified|f__Alphaproteobacteria_unclassified|g__Alphaproteobacteria_unclassified|s__Alphaproteobacteria_unclassified_SGB9321|t__SGB9321	Mean arterial pressure	-0.00596851	0.402953	0.782907
k__Bacteria|p__Bacteroidetes|c__Bacteroidia|o__Bacteroidales|f__Bacteroidaceae|g__Bacteroidaceae_unclassified|s__Bacteroidaceae_bacterium|t__SGB1471	Mean arterial pressure	-0.00745982	0.300612	0.716911
k__Bacteria|p__Bacteroidetes|c__Bacteroidia|o__Bacteroidales|f__Prevotellaceae|g__GGB1250|s__GGB1250_SGB1673|t__SGB1673	Mean arterial pressure	-0.0128599	0.0242616	0.26249
k__Bacteria|p__Firmicutes|c__Bacilli|o__Bacilli_unclassified|f__Bacilli_unclassified|g__GGB4780|s__GGB4780_SGB6615|t__SGB6615	Mean arterial pressure	-0.00495593	0.483242	0.828546
k__Bacteria|p__Firmicutes|c__Bacilli|o__Lactobacillales|f__Streptococcaceae|g__Lactococcus|s__Lactococcus_lactis|t__SGB7985	Mean arterial pressure	-0.012214	0.118538	0.518004
k__Bacteria|p__Firmicutes|c__Clostridia|o__Clostridia_unclassified|f__Clostridia_unclassified|g__Clostridia_unclassified|s__Clostridia_unclassified_SGB6369|t__SGB6369	Mean arterial pressure	-0.00803987	0.332306	0.737683
k__Bacteria|p__Firmicutes|c__Clostridia|o__Clostridiales|f__Ruminococcaceae|g__Ruminococcaceae_unclassified|s__Ruminococcaceae_unclassified_SGB15251|t__SGB15251	Mean arterial pressure	-0.00734906	0.393562	0.77693
k__Bacteria|p__Proteobacteria|c__Gammaproteobacteria|o__Enterobacterales|f__Enterobacteriaceae|g__Citrobacter|s__Citrobacter_freundii|t__SGB10083_group	Mean arterial pressure	-0.00538659	0.46819	0.820751
k__Bacteria|p__Bacteroidetes|c__Bacteroidia|o__Bacteroidales|f__Rikenellaceae|g__Alistipes|s__Alistipes_onderdonkii|t__SGB2303	Mean arterial pressure	0.00220159	0.781835	0.943607
k__Bacteria|p__Bacteroidetes|c__Bacteroidia|o__Bacteroidales|f__Rikenellaceae|g__GGB1629|s__GGB1629_SGB2237|t__SGB2237	Mean arterial pressure	0.00181808	0.841033	0.9605
k__Bacteria|p__Firmicutes|c__Clostridia|o__Clostridiales|f__Lachnospiraceae|g__Lachnospiraceae_unclassified|s__Lachnospiraceae_bacterium|t__SGB4883	Mean arterial pressure	-0.0140189	0.061063	0.399231
k__Bacteria|p__Firmicutes|c__Clostridia|o__Clostridia_unclassified|f__Clostridia_unclassified|g__GGB3303|s__GGB3303_SGB4364|t__SGB4364	Mean arterial pressure	-0.00839863	0.423699	0.79611
k__Bacteria|p__Firmicutes|c__Clostridia|o__Clostridia_unclassified|f__Clostridia_unclassified|g__GGB4608|s__GGB4608_SGB6382|t__SGB6382	Mean arterial pressure	-0.00537717	0.348297	0.749587
k__Bacteria|p__Firmicutes|c__CFGB2829|o__OFGB2829|f__FGB2829|g__GGB9045|s__GGB9045_SGB13947|t__SGB13947	Mean arterial pressure	0.00627941	0.352531	0.752013
k__Bacteria|p__Firmicutes|c__Clostridia|o__Clostridia_unclassified|f__Clostridia_unclassified|g__Clostridia_unclassified|s__Clostridia_bacterium|t__SGB4361	Mean arterial pressure	0.00511968	0.347908	0.749412
k__Bacteria|p__Bacteroidetes|c__Bacteroidia|o__Bacteroidales|f__Bacteroidaceae|g__Bacteroides|s__Bacteroides_cellulosilyticus|t__SGB1844	Mean arterial pressure	0.00566981	0.384028	0.771167
k__Bacteria|p__Firmicutes|c__Clostridia|o__Clostridia_unclassified|f__Clostridia_unclassified|g__Clostridia_unclassified|s__Clostridia_bacterium|t__SGB14227	Mean arterial pressure	-0.00366919	0.680686	0.91354
k__Bacteria|p__Firmicutes|c__CFGB3170|o__OFGB3170|f__FGB3170|g__GGB10690|s__GGB10690_SGB17345|t__SGB17345	Mean arterial pressure	-0.004284	0.531815	0.853132
k__Bacteria|p__Firmicutes|c__Negativicutes|o__Selenomonadales|f__Selenomonadaceae|g__Mitsuokella|s__Mitsuokella_multacida|t__SGB5906_group	Mean arterial pressure	-0.000910395	0.909662	0.979006
k__Bacteria|p__Lentisphaerae|c__Lentisphaeria|o__Victivallales|f__Victivallales_unclassified|g__Victivallales_unclassified|s__Victivallales_bacterium|t__SGB17348	Mean arterial pressure	-0.0199413	0.0118595	0.180843
k__Bacteria|p__Fusobacteria|c__Fusobacteriia|o__Fusobacteriales|f__Fusobacteriaceae|g__Fusobacterium|s__Fusobacterium_mortiferum|t__SGB6031	Mean arterial pressure	0.00732182	0.149969	0.564634
k__Bacteria|p__Firmicutes|c__Clostridia|o__Clostridiales|f__Ruminococcaceae|g__Ruminococcaceae_unclassified|s__Ruminococcaceae_bacterium|t__SGB4393	Mean arterial pressure	0.000200288	0.982879	0.996623
k__Bacteria|p__Firmicutes|c__Clostridia|o__Clostridiales|f__Lachnospiraceae|g__Coprococcus|s__Coprococcus_SGB5119|t__SGB5119	Mean arterial pressure	-0.0116312	0.0580547	0.391122
k__Bacteria|p__Firmicutes|c__Clostridia|o__Clostridiales|f__Ruminococcaceae|g__Ruminococcus|s__Ruminococcus_SGB4421|t__SGB4421	Mean arterial pressure	0.00115537	0.888939	0.973091
k__Bacteria|p__Bacteroidetes|c__Bacteroidia|o__Bacteroidales|f__Bacteroidaceae|g__Bacteroides|s__Bacteroides_caccae|t__SGB1877	Mean arterial pressure	-4.47092e-05	0.996505	0.999292
k__Bacteria|p__Firmicutes|c__Clostridia|o__Clostridia_unclassified|f__Clostridia_unclassified|g__Clostridia_unclassified|s__Clostridia_bacterium|t__SGB14240	Mean arterial pressure	0.000525723	0.936937	0.986093
k__Bacteria|p__Firmicutes|c__Clostridia|o__Clostridia_unclassified|f__Clostridia_unclassified|g__Clostridia_unclassified|s__Clostridia_bacterium|t__SGB6308	Mean arterial pressure	-0.0124267	0.214742	0.640951
k__Bacteria|p__Actinobacteria|c__Actinobacteria|o__Bifidobacteriales|f__Bifidobacteriaceae|g__Bifidobacterium|s__Bifidobacterium_longum|t__SGB17248	Mean arterial pressure	0.00255966	0.763944	0.938576
k__Bacteria|p__Verrucomicrobia|c__Verrucomicrobiae|o__Verrucomicrobiales|f__Akkermansiaceae|g__Akkermansia|s__Akkermansia_muciniphila|t__SGB9226	Mean arterial pressure	0.00259406	0.738176	0.931909
k__Bacteria|p__Spirochaetes|c__Spirochaetia|o__Spirochaetia_unclassified|f__Spirochaetia_unclassified|g__Spirochaetia_unclassified|s__Spirochaetia_bacterium|t__SGB3548	Mean arterial pressure	-0.00944022	0.377692	0.76786
k__Bacteria|p__Bacteroidetes|c__Bacteroidia|o__Bacteroidales|f__Prevotellaceae|g__GGB1237|s__GGB1237_SGB1623|t__SGB1623	Mean arterial pressure	-0.000322406	0.967464	0.993365
k__Bacteria|p__Firmicutes|c__Bacilli|o__Bacilli_unclassified|f__Bacilli_unclassified|g__GGB4687|s__GGB4687_SGB6484|t__SGB6484	Mean arterial pressure	0.00363382	0.547997	0.860318
k__Bacteria|p__Bacteroidetes|c__Bacteroidia|o__Bacteroidales|f__Bacteroidaceae|g__Bacteroidaceae_unclassified|s__Bacteroidaceae_bacterium|t__SGB1487	Mean arterial pressure	0.00248704	0.733908	0.930625
k__Bacteria|p__Bacteroidetes|c__Bacteroidia|o__Bacteroidales|f__Bacteroidaceae|g__Bacteroidaceae_unclassified|s__Bacteroidaceae_bacterium|t__SGB1415	Mean arterial pressure	-0.000586825	0.950865	0.989878
k__Bacteria|p__Firmicutes|c__Clostridia|o__Clostridia_unclassified|f__Clostridia_unclassified|g__Clostridia_unclassified|s__Clostridia_unclassified_SGB13974|t__SGB13974	Mean arterial pressure	-0.00101691	0.838369	0.959653
k__Bacteria|p__Firmicutes|c__Clostridia|o__Clostridiales|f__Lachnospiraceae|g__Coprococcus|s__Coprococcus_SGB5116|t__SGB5116	Mean arterial pressure	0.00478129	0.568915	0.868759
k__Bacteria|p__Firmicutes|c__Bacilli|o__Bacilli_unclassified|f__Bacilli_unclassified|g__Bacilli_unclassified|s__Bacilli_bacterium|t__SGB6488	Mean arterial pressure	-0.00222033	0.700374	0.920454
k__Bacteria|p__Firmicutes|c__Clostridia|o__Clostridia_unclassified|f__Clostridia_unclassified|g__Clostridia_unclassified|s__Clostridia_bacterium|t__SGB6325	Mean arterial pressure	-0.00430711	0.473014	0.823276
k__Bacteria|p__Proteobacteria|c__Alphaproteobacteria|o__Alphaproteobacteria_unclassified|f__Alphaproteobacteria_unclassified|g__Alphaproteobacteria_unclassified|s__Alphaproteobacteria_bacterium|t__SGB17316	Mean arterial pressure	-0.00328469	0.627877	0.892912
k__Bacteria|p__Firmicutes|c__Clostridia|o__Clostridiales|f__Ruminococcaceae|g__GGB9689|s__GGB9689_SGB15194|t__SGB15194	Mean arterial pressure	-0.00405657	0.512587	0.843847
k__Bacteria|p__Firmicutes|c__Clostridia|o__Clostridia_unclassified|f__Clostridia_unclassified|g__GGB9331|s__GGB9331_SGB14294|t__SGB14294	Mean arterial pressure	-0.0116877	0.206634	0.632751
k__Bacteria|p__Firmicutes|c__Clostridia|o__Clostridiales|f__Ruminococcaceae|g__GGB9592|s__GGB9592_SGB15014|t__SGB15014	Mean arterial pressure	-0.0121279	0.0381685	0.324597
k__Bacteria|p__Firmicutes|c__Bacilli|o__Bacilli_unclassified|f__Bacilli_unclassified|g__Bacilli_unclassified|s__Bacilli_bacterium|t__SGB1005	Mean arterial pressure	-0.019712	0.0192904	0.233977
k__Bacteria|p__Firmicutes|c__Clostridia|o__Clostridia_unclassified|f__Clostridia_unclassified|g__GGB4579|s__GGB4579_SGB6329|t__SGB6329	Mean arterial pressure	-0.00452887	0.405497	0.784392
k__Bacteria|p__Bacteroidetes|c__Bacteroidia|o__Bacteroidales|f__Prevotellaceae|g__Prevotella|s__Prevotella_lascolaii|t__SGB1585	Mean arterial pressure	0.00818566	0.217034	0.643505
k__Bacteria|p__Bacteroidetes|c__Bacteroidia|o__Bacteroidales|f__Bacteroidales_unclassified|g__Phocaeicola|s__Phocaeicola_plebeius|t__SGB1903_group	Mean arterial pressure	0.0098436	0.107793	0.501298
k__Bacteria|p__Bacteroidetes|c__Bacteroidia|o__Bacteroidales|f__Bacteroidaceae|g__Bacteroidaceae_unclassified|s__Bacteroidaceae_bacterium|t__SGB1408	Mean arterial pressure	0.00248642	0.664604	0.907377
k__Bacteria|p__Bacteroidetes|c__Bacteroidia|o__Bacteroidales|f__Rikenellaceae|g__Rikenellaceae_unclassified|s__Rikenellaceae_bacterium|t__SGB2279	Mean arterial pressure	0.00481913	0.389054	0.774178
k__Bacteria|p__Bacteroidetes|c__Bacteroidia|o__Bacteroidales|f__Bacteroidales_unclassified|g__Phocaeicola|s__Phocaeicola_coprophilus|t__SGB1888	Mean arterial pressure	-5.13649e-05	0.993707	0.998767
k__Bacteria|p__Bacteroidetes|c__Bacteroidia|o__Bacteroidales|f__Bacteroidaceae|g__Bacteroides|s__Bacteroides_finegoldii|t__SGB1862	Mean arterial pressure	0.00545052	0.425797	0.797589
k__Bacteria|p__Firmicutes|c__Bacilli|o__Bacilli_unclassified|f__Bacilli_unclassified|g__Bacilli_unclassified|s__Bacilli_bacterium|t__SGB6510	Mean arterial pressure	-0.00742442	0.33749	0.741292
k__Bacteria|p__Firmicutes|c__Clostridia|o__Clostridia_unclassified|f__Clostridia_unclassified|g__Clostridia_unclassified|s__Clostridia_bacterium|t__SGB6249	Mean arterial pressure	0.00564397	0.448434	0.810119
k__Bacteria|p__Candidatus_Melainabacteria|c__Candidatus_Melainabacteria_unclassified|o__Candidatus_Gastranaerophilales|f__Candidatus_Gastranaerophilales_unclassified|g__Candidatus_Gastranaerophilales_unclassified|s__Candidatus_Gastranaerophilales_bacterium|t__SGB8595	Mean arterial pressure	0.000365203	0.961466	0.992042
k__Bacteria|p__Firmicutes|c__Bacilli|o__Bacilli_unclassified|f__Bacilli_unclassified|g__GGB4673|s__GGB4673_SGB6462|t__SGB6462	Mean arterial pressure	-0.0106039	0.0868308	0.460326
k__Bacteria|p__Spirochaetes|c__Spirochaetia|o__Spirochaetales|f__Spirochaetaceae|g__Treponema|s__Treponema_berlinense|t__SGB3542_group	Mean arterial pressure	-0.00703344	0.296103	0.713407
k__Bacteria|p__Proteobacteria|c__Alphaproteobacteria|o__Alphaproteobacteria_unclassified|f__Alphaproteobacteria_unclassified|g__GGB6588|s__GGB6588_SGB9315|t__SGB9315	Mean arterial pressure	-1.25191e-05	0.998386	0.999714
k__Bacteria|p__Firmicutes|c__Clostridia|o__Clostridiales|f__Lachnospiraceae|g__Lachnospiraceae_unclassified|s__Lachnospiraceae_bacterium|t__SGB4898	Mean arterial pressure	-0.00291111	0.600864	0.883177
k__Bacteria|p__Firmicutes|c__Negativicutes|o__Veillonellales|f__Veillonellaceae|g__Megasphaera|s__Megasphaera_sp_BL7|t__SGB5858	Mean arterial pressure	0.00941919	0.264964	0.690088
k__Bacteria|p__Proteobacteria|c__Alphaproteobacteria|o__Alphaproteobacteria_unclassified|f__Alphaproteobacteria_unclassified|g__Alphaproteobacteria_unclassified|s__Alphaproteobacteria_unclassified_SGB9319|t__SGB9319	Mean arterial pressure	0.00218708	0.713041	0.924464
k__Bacteria|p__Firmicutes|c__Bacilli|o__Bacilli_unclassified|f__Bacilli_unclassified|g__GGB4674|s__GGB4674_SGB6463|t__SGB6463	Mean arterial pressure	-0.013458	0.0717171	0.426413
k__Bacteria|p__Candidatus_Melainabacteria|c__Candidatus_Melainabacteria_unclassified|o__Candidatus_Gastranaerophilales|f__Candidatus_Gastranaerophilales_unclassified|g__Candidatus_Gastranaerophilales_unclassified|s__Candidatus_Gastranaerophilales_bacterium|t__SGB8616	Mean arterial pressure	-0.00110238	0.864073	0.966631
k__Bacteria|p__Firmicutes|c__Negativicutes|o__Acidaminococcales|f__Acidaminococcaceae|g__Phascolarctobacterium|s__Phascolarctobacterium_faecium|t__SGB5792	Mean arterial pressure	0.00218008	0.738806	0.93222
k__Bacteria|p__Bacteroidetes|c__Bacteroidia|o__Bacteroidales|f__Bacteroidaceae|g__Bacteroides|s__Bacteroides_eggerthii|t__SGB1829	Mean arterial pressure	0.00319825	0.555204	0.862959
k__Bacteria|p__Bacteroidetes|c__Bacteroidia|o__Bacteroidales|f__Bacteroidales_unclassified|g__Phocaeicola|s__Phocaeicola_massiliensis|t__SGB1812	Mean arterial pressure	-0.00154907	0.790686	0.946662
k__Bacteria|p__Firmicutes|c__Clostridia|o__Clostridiales|f__Lachnospiraceae|g__Mediterraneibacter|s__Ruminococcus_torques|t__SGB4608	Mean arterial pressure	0.00120393	0.852064	0.963538
k__Bacteria|p__Bacteroidetes|c__Bacteroidia|o__Bacteroidales|f__Bacteroidaceae|g__Bacteroides|s__Bacteroides_intestinalis|t__SGB1846	Mean arterial pressure	0.0107213	0.0767269	0.439381
k__Bacteria|p__Firmicutes|c__Clostridia|o__Clostridiales|f__Ruminococcaceae|g__Flavonifractor|s__Flavonifractor_plautii|t__SGB15132	Mean arterial pressure	0.0037938	0.518336	0.846853
k__Bacteria|p__Firmicutes|c__Clostridia|o__Clostridiales|f__Lachnospiraceae|g__Lachnospiraceae_unclassified|s__Lachnospiraceae_bacterium|t__SGB5057	Mean arterial pressure	-0.0121205	0.0337854	0.307051
k__Bacteria|p__Firmicutes|c__CFGB1462|o__OFGB1462|f__FGB1462|g__GGB3673|s__GGB3673_SGB4986|t__SGB4986	Mean arterial pressure	0.00244186	0.709886	0.92342
k__Bacteria|p__Firmicutes|c__Clostridia|o__Clostridia_unclassified|f__Clostridia_unclassified|g__Clostridia_unclassified|s__Clostridia_bacterium|t__SGB6251	Mean arterial pressure	-6.42473e-05	0.992715	0.99846
k__Bacteria|p__Elusimicrobia|c__Elusimicrobia|o__Elusimicrobiales|f__Elusimicrobiales_unclassified|g__GGB13148|s__GGB13148_SGB20355|t__SGB20355	Mean arterial pressure	-0.0142978	0.0102231	0.166668
k__Bacteria|p__Kiritimatiellaeota|c__Kiritimatiellae|o__Kiritimatiellae_unclassified|f__Kiritimatiellae_unclassified|g__Kiritimatiellae_unclassified|s__Kiritimatiellae_bacterium|t__SGB17365	Mean arterial pressure	0.00102684	0.850502	0.963101
k__Bacteria|p__Firmicutes|c__Clostridia|o__Clostridia_unclassified|f__Clostridia_unclassified|g__Clostridia_unclassified|s__Clostridia_bacterium|t__SGB4368	Mean arterial pressure	0.00443264	0.55181	0.861846
k__Bacteria|p__Firmicutes|c__CFGB1287|o__OFGB1287|f__FGB1287|g__GGB3103|s__GGB3103_SGB4112|t__SGB4112	Mean arterial pressure	-0.0089071	0.131708	0.539524
k__Bacteria|p__Proteobacteria|c__Alphaproteobacteria|o__Alphaproteobacteria_unclassified|f__Alphaproteobacteria_unclassified|g__Alphaproteobacteria_unclassified|s__Alphaproteobacteria_unclassified_SGB9310|t__SGB9310	Mean arterial pressure	0.00830073	0.175849	0.59772
k__Bacteria|p__Firmicutes|c__Bacilli|o__Lactobacillales|f__Streptococcaceae|g__Streptococcus|s__Streptococcus_lutetiensis|t__SGB8021	Mean arterial pressure	-0.00343536	0.61457	0.88795
k__Bacteria|p__Firmicutes|c__Clostridia|o__Clostridia_unclassified|f__Clostridia_unclassified|g__Clostridia_unclassified|s__Clostridia_unclassified_SGB13972|t__SGB13972	Mean arterial pressure	0.00534807	0.421785	0.794999
k__Bacteria|p__Firmicutes|c__Clostridia|o__Clostridia_unclassified|f__Clostridia_unclassified|g__Clostridia_unclassified|s__Clostridia_bacterium|t__SGB6290	Mean arterial pressure	-0.00674157	0.244345	0.671402
k__Bacteria|p__Firmicutes|c__Clostridia|o__Clostridiales|f__Lachnospiraceae|g__Mediterraneibacter|s__Ruminococcus_gnavus|t__SGB4584	Mean arterial pressure	0.00400771	0.530713	0.852494
k__Bacteria|p__Firmicutes|c__Negativicutes|o__Veillonellales|f__Veillonellaceae|g__GGB18271|s__GGB18271_SGB26990|t__SGB26990	Mean arterial pressure	-0.000927885	0.870169	0.96846
k__Bacteria|p__Firmicutes|c__CFGB1358|o__OFGB1358|f__FGB1358|g__GGB3314|s__GGB3314_SGB4383|t__SGB4383	Mean arterial pressure	-0.0100652	0.112756	0.50915
k__Bacteria|p__Firmicutes|c__Clostridia|o__Clostridiales|f__Ruminococcaceae|g__GGB9676|s__GGB9676_SGB15176|t__SGB15176	Mean arterial pressure	-0.0132597	0.0621378	0.40222
k__Bacteria|p__Firmicutes|c__Bacilli|o__Bacilli_unclassified|f__Bacilli_unclassified|g__Bacilli_unclassified|s__Bacilli_bacterium|t__SGB6451	Mean arterial pressure	0.0101672	0.116634	0.514852
k__Bacteria|p__Firmicutes|c__Bacilli|o__Bacilli_unclassified|f__Bacilli_unclassified|g__Bacilli_unclassified|s__Bacilli_bacterium|t__SGB6494	Mean arterial pressure	0.00339019	0.610856	0.886499
k__Bacteria|p__Firmicutes|c__Clostridia|o__Clostridia_unclassified|f__Clostridia_unclassified|g__Clostridia_unclassified|s__Clostridia_unclassified_SGB6291|t__SGB6291	Mean arterial pressure	0.00125061	0.808957	0.951922
k__Bacteria|p__Firmicutes|c__Clostridia|o__Clostridia_unclassified|f__Clostridia_unclassified|g__GGB4576|s__GGB4576_SGB6326|t__SGB6326	Mean arterial pressure	-0.00685484	0.184546	0.608038
k__Bacteria|p__Firmicutes|c__Clostridia|o__Clostridia_unclassified|f__Clostridia_unclassified|g__GGB9145|s__GGB9145_SGB14079|t__SGB14079	Mean arterial pressure	0.00210077	0.681867	0.913741
k__Bacteria|p__Firmicutes|c__Clostridia|o__Clostridiales|f__Ruminococcaceae|g__GGB9673|s__GGB9673_SGB15172|t__SGB15172	Mean arterial pressure	-0.00523926	0.389607	0.774513
k__Bacteria|p__Bacteroidetes|c__Bacteroidia|o__Bacteroidales|f__Prevotellaceae|g__GGB1270|s__GGB1270_SGB1705|t__SGB1705	Mean arterial pressure	-0.00250971	0.733526	0.930409
k__Bacteria|p__Firmicutes|c__Bacilli|o__Bacilli_unclassified|f__Bacilli_unclassified|g__Bacilli_unclassified|s__Bacilli_bacterium|t__SGB1022	Mean arterial pressure	0.0087033	0.205653	0.63176
k__Bacteria|p__Bacteroidetes|c__Bacteroidia|o__Bacteroidales|f__Bacteroidales_unclassified|g__Bacteroidales_unclassified|s__Bacteroidales_bacterium|t__SGB1333	Mean arterial pressure	-0.00555554	0.358725	0.756114
k__Bacteria|p__Bacteroidetes|c__Bacteroidia|o__Bacteroidales|f__Bacteroidaceae|g__GGB18547|s__GGB18547_SGB27410|t__SGB27410	Mean arterial pressure	-0.00239699	0.683311	0.914191
k__Bacteria|p__Proteobacteria|c__CFGB1058|o__OFGB1058|f__FGB1058|g__GGB2726|s__GGB2726_SGB3668|t__SGB3668	Mean arterial pressure	-0.00274425	0.709985	0.923445
k__Bacteria|p__Firmicutes|c__Clostridia|o__Clostridia_unclassified|f__Clostridia_unclassified|g__Clostridia_unclassified|s__Clostridia_unclassified_SGB14065|t__SGB14065	Mean arterial pressure	-0.00803599	0.176711	0.598419
k__Bacteria|p__Firmicutes|c__Clostridia|o__Clostridia_unclassified|f__Clostridia_unclassified|g__Clostridia_unclassified|s__Clostridia_bacterium|t__SGB6270	Mean arterial pressure	-0.00100794	0.8484	0.962479
k__Bacteria|p__Proteobacteria|c__Alphaproteobacteria|o__Alphaproteobacteria_unclassified|f__Alphaproteobacteria_unclassified|g__Alphaproteobacteria_unclassified|s__Alphaproteobacteria_unclassified_SGB26749|t__SGB26749	Mean arterial pressure	-0.00463662	0.400623	0.781334
k__Bacteria|p__Firmicutes|c__Clostridia|o__Clostridia_unclassified|f__Clostridia_unclassified|g__Clostridia_unclassified|s__Clostridia_bacterium|t__SGB14066	Mean arterial pressure	-0.0106073	0.100813	0.488675
k__Bacteria|p__Firmicutes|c__Bacilli|o__Bacilli_unclassified|f__Bacilli_unclassified|g__Bacilli_unclassified|s__Bacilli_bacterium|t__SGB47336	Mean arterial pressure	-0.00438273	0.511686	0.843534
k__Bacteria|p__Kiritimatiellaeota|c__Kiritimatiellae|o__Kiritimatiellae_unclassified|f__Kiritimatiellae_unclassified|g__GGB13152|s__GGB13152_SGB20361|t__SGB20361	Mean arterial pressure	-0.00508583	0.348783	0.7499
k__Bacteria|p__Proteobacteria|c__Alphaproteobacteria|o__Alphaproteobacteria_unclassified|f__Alphaproteobacteria_unclassified|g__Alphaproteobacteria_unclassified|s__Alphaproteobacteria_bacterium|t__SGB9313	Mean arterial pressure	0.00658412	0.194897	0.620291
k__Bacteria|p__Bacteroidetes|c__Bacteroidia|o__Bacteroidales|f__Prevotellaceae|g__Prevotella|s__Prevotella_copri_clade_A|t__SGB1626	Body mass index	0.0147073	0.40942	0.787028
k__Bacteria|p__Bacteroidetes|c__Bacteroidia|o__Bacteroidales|f__Prevotellaceae|g__Prevotella|s__Prevotella_copri_clade_B|t__SGB1613	Body mass index	-0.0165678	0.537371	0.855534
k__Bacteria|p__Bacteroidetes|c__Bacteroidia|o__Bacteroidales|f__Prevotellaceae|g__Prevotella|s__Prevotella_copri_clade_D|t__SGB1636_group	Body mass index	-0.00653453	0.81534	0.953212
k__Bacteria|p__Bacteroidetes|c__Bacteroidia|o__Bacteroidales|f__Prevotellaceae|g__Prevotella|s__Prevotella_copri_clade_C|t__SGB1644	Body mass index	0.0200862	0.414808	0.789803
k__Bacteria|p__Bacteroidetes|c__Bacteroidia|o__Bacteroidales|f__Prevotellaceae|g__Prevotella|s__Prevotella_hominis|t__SGB1617_group	Body mass index	-0.00138546	0.961542	0.992042
k__Bacteria|p__Bacteroidetes|c__Bacteroidia|o__Bacteroidales|f__Prevotellaceae|g__GGB1267|s__GGB1267_SGB1701|t__SGB1701	Body mass index	-0.0582984	0.0757129	0.436724
k__Bacteria|p__Firmicutes|c__Clostridia|o__Clostridiales|f__Lachnospiraceae|g__Butyrivibrio|s__Butyrivibrio_crossotus|t__SGB5065	Body mass index	-0.128441	1.31452e-06	0.0002431
k__Bacteria|p__Bacteroidetes|c__Bacteroidia|o__Bacteroidales|f__Prevotellaceae|g__Prevotella|s__Prevotella_SGB1653|t__SGB1653	Body mass index	0.00453466	0.876787	0.970122
k__Bacteria|p__Bacteroidetes|c__Bacteroidia|o__Bacteroidales|f__Bacteroidaceae|g__Bacteroidaceae_unclassified|s__Bacteroidaceae_bacterium|t__SGB1475	Body mass index	0.0222793	0.474766	0.823893
k__Bacteria|p__Bacteroidetes|c__Bacteroidia|o__Bacteroidales|f__Prevotellaceae|g__Prevotella|s__Prevotella_SGB1680|t__SGB1680	Body mass index	-0.0712093	0.0194672	0.235052
k__Archaea|p__Euryarchaeota|c__CFGB343|o__OFGB343|f__FGB343|g__GGB781|s__GGB781_SGB1024|t__SGB1024	Body mass index	-0.0725619	0.01001	0.164765
k__Bacteria|p__Spirochaetes|c__Spirochaetia|o__Spirochaetales|f__Spirochaetaceae|g__Treponema|s__Treponema_succinifaciens|t__SGB3546_group	Body mass index	-0.118353	5.94623e-05	0.00533368
k__Bacteria|p__Firmicutes|c__Negativicutes|o__Veillonellales|f__Veillonellaceae|g__GGB4266|s__GGB4266_SGB5809|t__SGB5809_group	Body mass index	-0.0475907	0.0469899	0.35664
k__Bacteria|p__Spirochaetes|c__Spirochaetia|o__Brachyspirales|f__Brachyspiraceae|g__Brachyspira|s__Brachyspira_pilosicoli|t__SGB5969	Body mass index	-0.0142997	0.510509	0.842686
k__Bacteria|p__Bacteroidetes|c__Bacteroidia|o__Bacteroidales|f__Prevotellaceae|g__Prevotella|s__Prevotella_sp_885|t__SGB1677	Body mass index	-0.0223559	0.464596	0.818832
k__Bacteria|p__Candidatus_Melainabacteria|c__Candidatus_Melainabacteria_unclassified|o__Candidatus_Gastranaerophilales|f__Candidatus_Gastranaerophilales_unclassified|g__Candidatus_Gastranaerophilales_unclassified|s__Candidatus_Gastranaerophilales_bacterium|t__SGB8619	Body mass index	-0.0881114	0.000241314	0.0149566
k__Bacteria|p__Bacteroidetes|c__Bacteroidia|o__Bacteroidales|f__Prevotellaceae|g__GGB1235|s__GGB1235_SGB1614|t__SGB1614	Body mass index	-0.0428498	0.143213	0.556158
k__Bacteria|p__Bacteroidetes|c__Bacteroidia|o__Bacteroidales|f__Prevotellaceae|g__GGB1266|s__GGB1266_SGB1699|t__SGB1699	Body mass index	-0.0714268	0.0115833	0.178792
k__Bacteria|p__Bacteroidetes|c__Bacteroidia|o__Bacteroidales|f__Prevotellaceae|g__GGB18559|s__GGB18559_SGB27424|t__SGB27424	Body mass index	-0.0414618	0.131142	0.538479
k__Bacteria|p__Bacteroidetes|c__Bacteroidia|o__Bacteroidales|f__Bacteroidaceae|g__Bacteroidaceae_unclassified|s__Bacteroidaceae_bacterium|t__SGB1473	Body mass index	-0.036081	0.0979939	0.483522
k__Bacteria|p__Firmicutes|c__Clostridia|o__Clostridiales|f__Lachnospiraceae|g__Roseburia|s__Roseburia_faecis|t__SGB4925	Body mass index	0.032054	0.0103634	0.167655
k__Bacteria|p__Firmicutes|c__Clostridia|o__Clostridiales|f__Ruminococcaceae|g__Ruminococcus|s__Ruminococcus_sp_NSJ_71|t__SGB4290	Body mass index	-0.0724301	0.0118644	0.180858
k__Bacteria|p__Firmicutes|c__Clostridia|o__Clostridiales|f__Clostridiaceae|g__Clostridium|s__Clostridium_sp_AF34_10BH|t__SGB4914	Body mass index	0.0519472	0.000272825	0.0162585
k__Bacteria|p__Firmicutes|c__Negativicutes|o__Selenomonadales|f__Selenomonadaceae|g__GGB4979|s__GGB4979_SGB6973|t__SGB6973	Body mass index	-0.0696218	0.0086385	0.152233
k__Bacteria|p__Firmicutes|c__Clostridia|o__Clostridiales|f__Lachnospiraceae|g__Lachnospiraceae_unclassified|s__Eubacterium_rectale|t__SGB4933_group	Body mass index	0.0426922	1.73137e-05	0.0020744
k__Bacteria|p__Firmicutes|c__Clostridia|o__Clostridiales|f__Lachnospiraceae|g__Lachnospiraceae_unclassified|s__Lachnospiraceae_bacterium_WCA3_601_WT_6H|t__SGB4910	Body mass index	0.0112235	0.434311	0.801684
k__Bacteria|p__Firmicutes|c__Bacilli|o__Lactobacillales|f__Streptococcaceae|g__Streptococcus|s__Streptococcus_salivarius|t__SGB8007_group	Body mass index	0.0579162	3.13052e-05	0.00328066
k__Bacteria|p__Firmicutes|c__Bacilli|o__Bacilli_unclassified|f__Bacilli_unclassified|g__Bacilli_unclassified|s__Bacilli_bacterium|t__SGB6472	Body mass index	-0.0598937	0.0238135	0.259882
k__Bacteria|p__Bacteroidetes|c__Bacteroidia|o__Bacteroidales|f__Bacteroidales_unclassified|g__GGB1495|s__GGB1495_SGB2071|t__SGB2071	Body mass index	-0.0292927	0.221694	0.648545
k__Bacteria|p__Bacteroidetes|c__Bacteroidia|o__Bacteroidales|f__Rikenellaceae|g__Rikenellaceae_unclassified|s__Rikenellaceae_unclassified_SGB2230|t__SGB2230	Body mass index	-0.115255	0.000130815	0.00954657
k__Bacteria|p__Bacteroidetes|c__Bacteroidia|o__Bacteroidales|f__Prevotellaceae|g__GGB1239|s__GGB1239_SGB1657|t__SGB1657	Body mass index	-0.0385591	0.19269	0.617826
k__Bacteria|p__Bacteroidetes|c__Bacteroidia|o__Bacteroidales|f__Rikenellaceae|g__GGB1630|s__GGB1630_SGB2238|t__SGB2238	Body mass index	-0.0784457	0.00431451	0.102511
k__Bacteria|p__Bacteroidetes|c__Bacteroidia|o__Bacteroidales|f__Bacteroidaceae|g__Bacteroidaceae_unclassified|s__Bacteroidaceae_bacterium|t__SGB1472	Body mass index	-0.0502481	0.0631913	0.404879
k__Bacteria|p__Firmicutes|c__Clostridia|o__Clostridia_unclassified|f__Clostridia_unclassified|g__GGB4599|s__GGB4599_SGB6362|t__SGB6362	Body mass index	-0.0911292	0.000542751	0.0262115
k__Bacteria|p__Proteobacteria|c__Betaproteobacteria|o__Burkholderiales|f__Sutterellaceae|g__Duodenibacillus|s__Duodenibacillus_massiliensis|t__SGB9273	Body mass index	0.029406	0.286886	0.707583
k__Bacteria|p__Firmicutes|c__Clostridia|o__Clostridiales|f__Clostridiaceae|g__Clostridium|s__Clostridium_sp_AF15_49|t__SGB5111	Body mass index	0.0353445	0.120177	0.520802
k__Bacteria|p__Firmicutes|c__Bacilli|o__Lactobacillales|f__Streptococcaceae|g__Streptococcus|s__Streptococcus_parasanguinis|t__SGB8071	Body mass index	0.0856512	9.37266e-07	0.000181892
k__Bacteria|p__Firmicutes|c__Clostridia|o__Clostridiales|f__Lachnospiraceae|g__GGB3859|s__GGB3859_SGB5234|t__SGB5234_group	Body mass index	-0.0590746	0.0240559	0.261294
k__Bacteria|p__Firmicutes|c__Clostridia|o__Clostridiales|f__Lachnospiraceae|g__Lachnospiraceae_unclassified|s__Lachnospiraceae_unclassified_SGB4924|t__SGB4924_group	Body mass index	-0.120967	1.63054e-06	0.000289945
k__Bacteria|p__Firmicutes|c__Clostridia|o__Clostridiales|f__Lachnospiraceae|g__Roseburia|s__Roseburia_inulinivorans|t__SGB4940	Body mass index	0.0339155	0.0010574	0.0416809
k__Bacteria|p__Firmicutes|c__Bacilli|o__Bacilli_unclassified|f__Bacilli_unclassified|g__Bacilli_unclassified|s__Bacilli_unclassified_SGB6422|t__SGB6422	Body mass index	-0.0466657	0.0658472	0.411902
k__Bacteria|p__Firmicutes|c__Clostridia|o__Clostridiales|f__Ruminococcaceae|g__GGB9615|s__GGB9615_SGB15053|t__SGB15053_group	Body mass index	-0.041269	7.05576e-07	0.000142928
k__Bacteria|p__Bacteroidetes|c__Bacteroidia|o__Bacteroidales|f__Prevotellaceae|g__GGB1243|s__GGB1243_SGB1663|t__SGB1663	Body mass index	-0.0833789	0.00221867	0.068594
k__Bacteria|p__Firmicutes|c__Clostridia|o__Clostridiales|f__Ruminococcaceae|g__GGB3341|s__GGB3341_SGB4420|t__SGB4420	Body mass index	0.0107097	0.65336	0.903183
k__Bacteria|p__Firmicutes|c__Clostridia|o__Clostridiales|f__Ruminococcaceae|g__Ruminococcaceae_unclassified|s__Ruminococcaceae_unclassified_SGB15265|t__SGB15265_group	Body mass index	-0.0345495	0.0770404	0.440022
k__Bacteria|p__Firmicutes|c__Clostridia|o__Clostridia_unclassified|f__Clostridia_unclassified|g__GGB3293|s__GGB3293_SGB4348|t__SGB4348	Body mass index	0.0349062	0.121918	0.524085
k__Bacteria|p__Bacteroidetes|c__Bacteroidia|o__Bacteroidales|f__Prevotellaceae|g__GGB1247|s__GGB1247_SGB1668|t__SGB1668	Body mass index	-0.0225901	0.427393	0.798208
k__Bacteria|p__Elusimicrobia|c__Elusimicrobia|o__Elusimicrobiales|f__Elusimicrobiales_unclassified|g__Elusimicrobiales_unclassified|s__Elusimicrobiales_bacterium|t__SGB19694	Body mass index	-0.097458	0.000175157	0.0118782
k__Bacteria|p__Firmicutes|c__Clostridia|o__Clostridiales|f__Ruminococcaceae|g__GGB3189|s__GGB3189_SGB4212|t__SGB4212	Body mass index	-0.0958165	3.2249e-05	0.0033439
k__Bacteria|p__Firmicutes|c__Clostridia|o__Clostridiales|f__Ruminococcaceae|g__GGB9635|s__GGB9635_SGB15106|t__SGB15106	Body mass index	-0.125914	9.80262e-11	6.21336e-08
k__Bacteria|p__Bacteroidetes|c__Bacteroidia|o__Bacteroidales|f__Prevotellaceae|g__Prevotella|s__Prevotella_SGB1612|t__SGB1612	Body mass index	-0.0543072	0.0164188	0.214843
k__Bacteria|p__Firmicutes|c__Negativicutes|o__Selenomonadales|f__Selenomonadaceae|g__Mitsuokella|s__Mitsuokella_jalaludinii|t__SGB5904	Body mass index	0.0764525	0.00548167	0.11746
k__Bacteria|p__Firmicutes|c__Clostridia|o__Clostridia_unclassified|f__Clostridia_unclassified|g__GGB4585|s__GGB4585_SGB6340|t__SGB6340	Body mass index	-0.0764948	0.00337534	0.0882833
k__Bacteria|p__Firmicutes|c__Clostridia|o__Clostridiales|f__Ruminococcaceae|g__Faecalibacterium|s__Faecalibacterium_prausnitzii|t__SGB15316_group	Body mass index	0.0284817	0.000292693	0.017018
k__Bacteria|p__Bacteroidetes|c__Bacteroidia|o__Bacteroidales|f__Prevotellaceae|g__Prevotella|s__Prevotella_sp_Marseille_P4119|t__SGB1676	Body mass index	-0.000232038	0.993547	0.998712
k__Bacteria|p__Firmicutes|c__Clostridia|o__Clostridiales|f__Ruminococcaceae|g__GGB9615|s__GGB9615_SGB15051|t__SGB15051	Body mass index	-0.0285	0.0112947	0.176032
k__Bacteria|p__Firmicutes|c__Clostridia|o__Clostridiales|f__Lachnospiraceae|g__GGB3636|s__GGB3636_SGB4929|t__SGB4929	Body mass index	-0.0671705	0.00339196	0.0885119
k__Bacteria|p__Firmicutes|c__Clostridia|o__Clostridiales|f__Oscillospiraceae|g__Oscillibacter|s__Oscillibacter_sp_ER4|t__SGB15254	Body mass index	-0.0389461	0.000131586	0.00959012
k__Bacteria|p__Firmicutes|c__Clostridia|o__Clostridiales|f__Lachnospiraceae|g__GGB3862|s__GGB3862_SGB5239|t__SGB5239	Body mass index	-0.0906099	0.000216868	0.0138466
k__Bacteria|p__Firmicutes|c__Clostridia|o__Clostridiales|f__Ruminococcaceae|g__Ruminococcaceae_unclassified|s__Ruminococcaceae_unclassified_SGB15236|t__SGB15236	Body mass index	-0.0995142	8.73639e-10	3.99218e-07
k__Bacteria|p__Bacteroidetes|c__Bacteroidia|o__Bacteroidales|f__Prevotellaceae|g__Prevotella|s__Prevotella_sp_P4_51|t__SGB1666	Body mass index	-0.0511185	0.0596582	0.395328
k__Bacteria|p__Firmicutes|c__Bacilli|o__Bacilli_unclassified|f__Bacilli_unclassified|g__Bacilli_unclassified|s__Bacilli_bacterium|t__SGB6442	Body mass index	-0.0661003	0.00374094	0.0937923
k__Bacteria|p__Firmicutes|c__Clostridia|o__Clostridiales|f__Lachnospiraceae|g__Lachnospira|s__Lachnospira_SGB5077|t__SGB5077	Body mass index	0.0312097	0.141824	0.554052
k__Bacteria|p__Firmicutes|c__Clostridia|o__Clostridiales|f__Lachnospiraceae|g__Roseburia|s__Roseburia_SGB4958|t__SGB4958	Body mass index	0.0101034	0.661758	0.906237
k__Bacteria|p__Proteobacteria|c__Gammaproteobacteria|o__Enterobacterales|f__Enterobacteriaceae|g__Klebsiella|s__Klebsiella_pneumoniae|t__SGB10115	Body mass index	0.0266408	0.260735	0.686992
k__Bacteria|p__Bacteroidetes|c__Bacteroidia|o__Bacteroidales|f__Rikenellaceae|g__GGB1631|s__GGB1631_SGB2239|t__SGB2239	Body mass index	-0.0866498	0.000921327	0.0380124
k__Bacteria|p__Firmicutes|c__Clostridia|o__Clostridiales|f__Ruminococcaceae|g__Ruminococcus|s__Ruminococcus_bromii|t__SGB4285_group	Body mass index	-0.0441048	0.0365986	0.318483
k__Bacteria|p__Bacteroidetes|c__Bacteroidia|o__Bacteroidales|f__Prevotellaceae|g__Prevotella|s__Prevotella_SGB1675|t__SGB1675	Body mass index	-0.0112346	0.661788	0.90624
k__Bacteria|p__Bacteroidetes|c__Bacteroidia|o__Bacteroidales|f__Prevotellaceae|g__GGB1246|s__GGB1246_SGB1667|t__SGB1667	Body mass index	-0.0119807	0.661511	0.90612
k__Bacteria|p__Firmicutes|c__Clostridia|o__Clostridiales|f__Ruminococcaceae|g__GGB9727|s__GGB9727_SGB15285|t__SGB15285	Body mass index	-0.0389752	0.0894129	0.466531
k__Bacteria|p__Firmicutes|c__Clostridia|o__Clostridiales|f__Ruminococcaceae|g__Faecalibacterium|s__Faecalibacterium_prausnitzii|t__SGB15332_group	Body mass index	0.0151486	0.0653024	0.410486
k__Bacteria|p__Bacteroidetes|c__Bacteroidia|o__Bacteroidales|f__Prevotellaceae|g__GGB1249|s__GGB1249_SGB1670|t__SGB1670	Body mass index	-0.0568581	0.0219013	0.249279
k__Bacteria|p__Bacteroidetes|c__Bacteroidia|o__Bacteroidales|f__Bacteroidaceae|g__Bacteroidaceae_unclassified|s__Bacteroidaceae_bacterium|t__SGB1488	Body mass index	-0.0221273	0.294662	0.712058
k__Bacteria|p__Bacteroidetes|c__CFGB544|o__OFGB544|f__FGB544|g__GGB1123|s__GGB1123_SGB1437|t__SGB1437	Body mass index	-0.0305656	0.273896	0.697741
k__Bacteria|p__Firmicutes|c__Clostridia|o__Clostridiales|f__Lachnospiraceae|g__Lachnospira|s__Lachnospira_eligens|t__SGB5082_group	Body mass index	-0.0122144	0.277512	0.700528
k__Bacteria|p__Actinobacteria|c__Coriobacteriia|o__Coriobacteriales|f__Coriobacteriaceae|g__Collinsella|s__Collinsella_aerofaciens|t__SGB14546_group	Body mass index	-0.00580511	0.461136	0.817023
k__Bacteria|p__Firmicutes|c__Clostridia|o__Clostridiales|f__Lachnospiraceae|g__Coprococcus|s__Coprococcus_catus|t__SGB4670	Body mass index	0.00471748	0.732551	0.93036
k__Bacteria|p__Firmicutes|c__Negativicutes|o__Acidaminococcales|f__Acidaminococcaceae|g__Phascolarctobacterium|s__Phascolarctobacterium_succinatutens|t__SGB5765_group	Body mass index	-0.0423711	0.0908005	0.468653
k__Bacteria|p__Firmicutes|c__Clostridia|o__Clostridia_unclassified|f__Clostridia_unclassified|g__GGB3277|s__GGB3277_SGB4327|t__SGB4327_group	Body mass index	0.0740463	0.00324587	0.0863085
k__Bacteria|p__Firmicutes|c__Clostridia|o__Clostridiales|f__Ruminococcaceae|g__GGB9712|s__GGB9712_SGB15244|t__SGB15244	Body mass index	-0.101243	3.28912e-10	1.82053e-07
k__Bacteria|p__Firmicutes|c__Clostridia|o__Clostridiales|f__Lachnospiraceae|g__Lacrimispora|s__Lacrimispora_amygdalina|t__SGB4716	Body mass index	0.0392385	4.9313e-10	2.56679e-07
k__Bacteria|p__Bacteroidetes|c__Bacteroidia|o__Bacteroidales|f__Prevotellaceae|g__Prevotella|s__Prevotella_pectinovora|t__SGB1662	Body mass index	-0.0682342	0.0150606	0.205221
k__Bacteria|p__Firmicutes|c__Bacilli|o__Bacilli_unclassified|f__Bacilli_unclassified|g__Bacilli_unclassified|s__Bacilli_bacterium|t__SGB6533	Body mass index	-0.0704542	0.000115037	0.0086938
k__Bacteria|p__Firmicutes|c__Clostridia|o__Clostridiales|f__Ruminococcaceae|g__Ruminococcaceae_unclassified|s__Ruminococcaceae_unclassified_SGB15234|t__SGB15234	Body mass index	-0.0970146	6.69769e-07	0.000136967
k__Bacteria|p__Firmicutes|c__Clostridia|o__Clostridiales|f__Ruminococcaceae|g__GGB9602|s__GGB9602_SGB15031|t__SGB15031	Body mass index	-0.116508	4.73441e-10	2.52767e-07
k__Bacteria|p__Firmicutes|c__Clostridia|o__Clostridia_unclassified|f__Clostridia_unclassified|g__GGB4584|s__GGB4584_SGB6338|t__SGB6338	Body mass index	-0.0825797	9.96517e-05	0.0078005
k__Bacteria|p__Bacteroidetes|c__Bacteroidia|o__Bacteroidales|f__Prevotellaceae|g__GGB1250|s__GGB1250_SGB1672|t__SGB1672_group	Body mass index	-0.0503298	0.0778674	0.441703
k__Bacteria|p__Firmicutes|c__Bacilli|o__Bacilli_unclassified|f__Bacilli_unclassified|g__Bacilli_unclassified|s__Bacilli_bacterium|t__SGB6430	Body mass index	-0.0536543	0.00636848	0.128457
k__Bacteria|p__Proteobacteria|c__CFGB1062|o__OFGB1062|f__FGB1062|g__GGB2734|s__GGB2734_SGB3677|t__SGB3677	Body mass index	-0.0650065	0.0350727	0.312255
k__Bacteria|p__Bacteroidetes|c__Bacteroidia|o__Bacteroidales|f__Rikenellaceae|g__Rikenellaceae_unclassified|s__Rikenellaceae_bacterium|t__SGB2215	Body mass index	-0.116576	3.54816e-06	0.000559989
k__Bacteria|p__Bacteroidetes|c__Bacteroidia|o__Bacteroidales|f__Bacteroidales_unclassified|g__Bacteroidales_unclassified|s__Bacteroidales_bacterium|t__SGB2021	Body mass index	-0.0956151	0.000945716	0.0386223
k__Bacteria|p__Firmicutes|c__Clostridia|o__Clostridiales|f__Ruminococcaceae|g__Faecalibacterium|s__Faecalibacterium_prausnitzii|t__SGB15342	Body mass index	0.0251997	0.0018047	0.0600781
k__Bacteria|p__Firmicutes|c__Bacilli|o__Bacilli_unclassified|f__Bacilli_unclassified|g__Bacilli_unclassified|s__Bacilli_bacterium|t__SGB6543	Body mass index	-0.054952	0.00164775	0.056628
k__Bacteria|p__Firmicutes|c__Erysipelotrichia|o__Erysipelotrichales|f__Erysipelotrichaceae|g__Catenibacterium|s__Catenibacterium_sp_AM22_15|t__SGB6783_group	Body mass index	0.00170272	0.925973	0.983845
k__Bacteria|p__Firmicutes|c__Clostridia|o__Clostridia_unclassified|f__Clostridia_unclassified|g__Clostridia_unclassified|s__Clostridia_unclassified_SGB13966|t__SGB13966	Body mass index	-0.0888743	5.9813e-06	0.000870578
k__Bacteria|p__Firmicutes|c__Clostridia|o__Clostridiales|f__Lachnospiraceae|g__Lachnospiraceae_unclassified|s__Lachnospiraceae_bacterium|t__SGB4881	Body mass index	-0.085814	0.00010516	0.00812713
k__Bacteria|p__Firmicutes|c__Clostridia|o__Clostridiales|f__Ruminococcaceae|g__GGB9634|s__GGB9634_SGB15095|t__SGB15095_group	Body mass index	-0.082974	0.000689927	0.0309687
k__Bacteria|p__Firmicutes|c__CFGB1298|o__OFGB1298|f__FGB1298|g__GGB3118|s__GGB3118_SGB4130|t__SGB4130	Body mass index	-0.0198394	0.286665	0.707508
k__Bacteria|p__Firmicutes|c__Clostridia|o__Clostridiales|f__Lachnospiraceae|g__Coprococcus|s__Coprococcus_sp_OM04_5BH|t__SGB5115	Body mass index	-0.0947324	0.000182091	0.0121906
k__Bacteria|p__Firmicutes|c__Clostridia|o__Clostridiales|f__Ruminococcaceae|g__GGB9635|s__GGB9635_SGB15104|t__SGB15104	Body mass index	-0.0446401	0.0189391	0.231394
k__Bacteria|p__Firmicutes|c__Clostridia|o__Clostridiales|f__Lachnospiraceae|g__GGB3751|s__GGB3751_SGB5099|t__SGB5099	Body mass index	-0.0499027	0.029606	0.287988
k__Bacteria|p__Firmicutes|c__Clostridia|o__Clostridiales|f__Lachnospiraceae|g__Roseburia|s__Roseburia_intestinalis|t__SGB4951	Body mass index	0.105654	4.67224e-08	1.40162e-05
k__Bacteria|p__Firmicutes|c__Clostridia|o__Clostridiales|f__Ruminococcaceae|g__Ruminococcaceae_unclassified|s__Ruminococcaceae_bacterium|t__SGB15249	Body mass index	-0.0896281	6.13499e-10	3.03265e-07
k__Bacteria|p__Proteobacteria|c__Deltaproteobacteria|o__Desulfovibrionales|f__Desulfovibrionaceae|g__Desulfovibrio|s__Desulfovibrio_piger|t__SGB15467_group	Body mass index	-0.0681965	0.00451261	0.105286
k__Bacteria|p__Firmicutes|c__Bacilli|o__Bacilli_unclassified|f__Bacilli_unclassified|g__GGB4727|s__GGB4727_SGB6548|t__SGB6548	Body mass index	-0.0708838	0.000148039	0.0104447
k__Bacteria|p__Firmicutes|c__Clostridia|o__Clostridiales|f__Ruminococcaceae|g__GGB9686|s__GGB9686_SGB15190|t__SGB15190	Body mass index	-0.151051	9.2205e-11	5.8919e-08
k__Bacteria|p__Firmicutes|c__Clostridia|o__Clostridia_unclassified|f__Clostridia_unclassified|g__Clostridia_unclassified|s__Clostridia_bacterium|t__SGB4394	Body mass index	-0.113412	2.51976e-09	1.05343e-06
k__Bacteria|p__Firmicutes|c__Clostridia|o__Clostridiales|f__Lachnospiraceae|g__Lachnospiraceae_unclassified|s__Lachnospiraceae_unclassified_SGB4894|t__SGB4894	Body mass index	-0.0887283	1.38843e-08	4.82859e-06
k__Bacteria|p__Firmicutes|c__Clostridia|o__Clostridia_unclassified|f__Clostridia_unclassified|g__Clostridia_unclassified|s__Clostridia_bacterium|t__SGB6328	Body mass index	-0.0794813	0.00143952	0.0518623
k__Archaea|p__Euryarchaeota|c__Methanobacteria|o__Methanobacteriales|f__Methanobacteriaceae|g__Methanobrevibacter|s__Methanobrevibacter_smithii|t__SGB714_group	Body mass index	-0.173858	1.91181e-12	1.74724e-09
k__Bacteria|p__Firmicutes|c__Clostridia|o__Clostridiales|f__Ruminococcaceae|g__Ruminococcaceae_unclassified|s__Ruminococcaceae_bacterium|t__SGB15196	Body mass index	-0.134752	4.11617e-14	5.30359e-11
k__Bacteria|p__Firmicutes|c__Clostridia|o__Clostridiales|f__Ruminococcaceae|g__GGB9633|s__GGB9633_SGB15090|t__SGB15090	Body mass index	-0.0727968	0.0010985	0.042763
k__Bacteria|p__Firmicutes|c__Clostridia|o__Clostridiales|f__Ruminococcaceae|g__Faecalibacterium|s__Faecalibacterium_prausnitzii|t__SGB15318_group	Body mass index	0.022927	0.012984	0.189885
k__Bacteria|p__Firmicutes|c__Clostridia|o__Clostridiales|f__Clostridiaceae|g__Clostridium|s__Clostridium_SGB6179|t__SGB6179	Body mass index	0.0142789	0.479046	0.826329
k__Bacteria|p__Firmicutes|c__Clostridia|o__Clostridiales|f__Ruminococcaceae|g__Ruminococcaceae_unclassified|s__Eubacterium_siraeum|t__SGB4198_group	Body mass index	-0.137412	1.01136e-08	3.61317e-06
k__Bacteria|p__Firmicutes|c__Clostridia|o__Clostridiales|f__Lachnospiraceae|g__Lachnospiraceae_unclassified|s__Lachnospiraceae_bacterium|t__SGB4957	Body mass index	-0.0376799	0.0950423	0.477654
k__Bacteria|p__Firmicutes|c__Clostridia|o__Clostridiales|f__Lachnospiraceae|g__Coprococcus|s__Coprococcus_eutactus|t__SGB5118	Body mass index	-0.00261406	0.912528	0.979808
k__Bacteria|p__Firmicutes|c__Clostridia|o__Clostridiales|f__Clostridiaceae|g__GGB3478|s__GGB3478_SGB4643|t__SGB4643	Body mass index	-0.0921954	3.07363e-07	7.1262e-05
k__Bacteria|p__Bacteroidetes|c__Bacteroidia|o__Bacteroidales|f__Bacteroidaceae|g__GGB1380|s__GGB1380_SGB1883|t__SGB1883_group	Body mass index	-0.0286552	0.244387	0.671402
k__Bacteria|p__Firmicutes|c__Clostridia|o__Clostridiales|f__Ruminococcaceae|g__Faecalibacterium|s__Faecalibacterium_SGB15346|t__SGB15346	Body mass index	0.00539193	0.585214	0.875801
k__Bacteria|p__Firmicutes|c__Clostridia|o__Clostridiales|f__Lachnospiraceae|g__Lachnospiraceae_unclassified|s__Lachnospiraceae_bacterium|t__SGB4669	Body mass index	0.000247275	0.982487	0.996516
k__Bacteria|p__Candidatus_Melainabacteria|c__Candidatus_Melainabacteria_unclassified|o__Candidatus_Gastranaerophilales|f__Candidatus_Gastranaerophilales_unclassified|g__Candidatus_Gastranaerophilales_unclassified|s__Candidatus_Gastranaerophilales_bacterium|t__SGB8617	Body mass index	-0.0650493	0.000882821	0.0368688
k__Bacteria|p__Firmicutes|c__Clostridia|o__Clostridiales|f__Ruminococcaceae|g__GGB9705|s__GGB9705_SGB15225|t__SGB15225	Body mass index	-0.0566805	5.82018e-05	0.00525803
k__Bacteria|p__Firmicutes|c__Clostridia|o__Clostridiales|f__Ruminococcaceae|g__GGB9635|s__GGB9635_SGB15103|t__SGB15103	Body mass index	-0.102455	1.2698e-07	3.47744e-05
k__Bacteria|p__Firmicutes|c__Clostridia|o__Clostridiales|f__Clostridiaceae|g__Clostridium|s__Clostridium_sp_AM49_4BH|t__SGB4652	Body mass index	0.00759809	0.729858	0.929729
k__Bacteria|p__Firmicutes|c__Clostridia|o__Clostridiales|f__Ruminococcaceae|g__GGB9615|s__GGB9615_SGB15052|t__SGB15052	Body mass index	0.00662861	0.572928	0.870658
k__Bacteria|p__Firmicutes|c__Clostridia|o__Clostridiales|f__Clostridiaceae|g__Clostridium|s__Clostridium_sp_AF36_4|t__SGB4644	Body mass index	-0.104967	1.49429e-07	3.94116e-05
k__Bacteria|p__Firmicutes|c__Clostridia|o__Clostridiales|f__Ruminococcaceae|g__Ruminococcaceae_unclassified|s__Ruminococcaceae_unclassified_SGB15309|t__SGB15309	Body mass index	-0.0456445	0.0034233	0.0890932
k__Bacteria|p__Firmicutes|c__Clostridia|o__Clostridia_unclassified|f__Clostridia_unclassified|g__Clostridia_unclassified|s__Clostridia_unclassified_SGB6276|t__SGB6276	Body mass index	-0.0937954	0.000114353	0.00865876
k__Bacteria|p__Firmicutes|c__Clostridia|o__Clostridiales|f__Ruminococcaceae|g__GGB9634|s__GGB9634_SGB15093|t__SGB15093	Body mass index	-0.0892271	1.91353e-05	0.00223474
k__Bacteria|p__Firmicutes|c__Clostridia|o__Clostridia_unclassified|f__Clostridia_unclassified|g__Clostridia_unclassified|s__Clostridia_bacterium|t__SGB14007	Body mass index	-0.0853895	0.000108103	0.00828934
k__Bacteria|p__Firmicutes|c__Clostridia|o__Clostridiales|f__Ruminococcaceae|g__GGB9729|s__GGB9729_SGB15288|t__SGB15288_group	Body mass index	-0.0678358	0.000346195	0.0191889
k__Bacteria|p__Firmicutes|c__Negativicutes|o__Veillonellales|f__Veillonellaceae|g__Veillonella|s__Veillonella_parvula|t__SGB6939	Body mass index	0.0343888	0.0904583	0.468315
k__Bacteria|p__Firmicutes|c__Clostridia|o__Clostridiales|f__Lachnospiraceae|g__GGB3637|s__GGB3637_SGB4930|t__SGB4930	Body mass index	-0.0497871	0.0261575	0.272702
k__Bacteria|p__Firmicutes|c__Clostridia|o__Clostridiales|f__Lachnospiraceae|g__Blautia|s__Blautia_obeum|t__SGB4811_group	Body mass index	-0.0142704	0.262013	0.687978
k__Bacteria|p__Firmicutes|c__Erysipelotrichia|o__Erysipelotrichales|f__Erysipelotrichaceae|g__Erysipelotrichaceae_unclassified|s__Erysipelotrichaceae_bacterium|t__SGB6823	Body mass index	-0.132349	4.50869e-09	1.77185e-06
k__Bacteria|p__Firmicutes|c__Clostridia|o__Clostridiales|f__Eubacteriaceae|g__Eubacterium|s__Eubacterium_sp_AM28_29|t__SGB6796_group	Body mass index	-0.0254727	0.120258	0.520895
k__Bacteria|p__Firmicutes|c__Clostridia|o__Clostridiales|f__Ruminococcaceae|g__Ruminococcaceae_unclassified|s__Ruminococcaceae_bacterium|t__SGB4194	Body mass index	-0.0631723	0.000933564	0.0382163
k__Bacteria|p__Firmicutes|c__Clostridia|o__Clostridiales|f__Lachnospiraceae|g__Lachnospiraceae_unclassified|s__Lachnospiraceae_unclassified_SGB5104|t__SGB5104	Body mass index	-0.0645523	0.00401631	0.0981792
k__Bacteria|p__Firmicutes|c__Clostridia|o__Clostridiales|f__Lachnospiraceae|g__Lachnospiraceae_unclassified|s__Lachnospiraceae_bacterium|t__SGB4909	Body mass index	-0.0107638	0.521069	0.848031
k__Bacteria|p__Proteobacteria|c__Gammaproteobacteria|o__Pasteurellales|f__Pasteurellaceae|g__Haemophilus|s__Haemophilus_parainfluenzae|t__SGB9712_group	Body mass index	0.0530241	0.00100877	0.0404935
k__Bacteria|p__Firmicutes|c__Clostridia|o__Clostridiales|f__Ruminococcaceae|g__GGB9707|s__GGB9707_SGB15229|t__SGB15229	Body mass index	-0.0684316	8.57658e-07	0.000168946
k__Bacteria|p__Firmicutes|c__Clostridia|o__Clostridiales|f__Peptostreptococcaceae|g__Romboutsia|s__Romboutsia_timonensis|t__SGB6148	Body mass index	0.0724873	2.38526e-05	0.00263677
k__Bacteria|p__Firmicutes|c__Clostridia|o__Clostridia_unclassified|f__Clostridia_unclassified|g__Clostridia_unclassified|s__Clostridia_bacterium|t__SGB5180	Body mass index	-0.0259145	0.0512586	0.37053
k__Bacteria|p__Firmicutes|c__Clostridia|o__Clostridiales|f__Lachnospiraceae|g__GGB3733|s__GGB3733_SGB5066|t__SGB5066	Body mass index	-0.0866696	0.00104199	0.0412302
k__Bacteria|p__Firmicutes|c__Clostridia|o__Clostridiales|f__Ruminococcaceae|g__Ruminococcaceae_unclassified|s__Ruminococcaceae_bacterium|t__SGB14905	Body mass index	-0.141677	3.31244e-09	1.33512e-06
k__Bacteria|p__Actinobacteria|c__Coriobacteriia|o__Coriobacteriales|f__Atopobiaceae|g__Parolsenella|s__Parolsenella_massiliensis|t__SGB14380	Body mass index	-0.0686771	0.00089067	0.0370587
k__Bacteria|p__Firmicutes|c__Clostridia|o__Clostridiales|f__Lachnospiraceae|g__Lachnospiraceae_unclassified|s__Lachnospiraceae_unclassified_SGB4890|t__SGB4890	Body mass index	-0.0811067	5.31551e-05	0.00488409
k__Bacteria|p__Firmicutes|c__Clostridia|o__Clostridiales|f__Ruminococcaceae|g__GGB9593|s__GGB9593_SGB15015|t__SGB15015	Body mass index	-0.0490718	0.00233349	0.0705567
k__Bacteria|p__Firmicutes|c__Clostridia|o__Clostridia_unclassified|f__Clostridia_unclassified|g__GGB9774|s__GGB9774_SGB15394|t__SGB15394	Body mass index	-0.0985617	4.43838e-08	1.34171e-05
k__Bacteria|p__Bacteroidetes|c__Bacteroidia|o__Bacteroidales|f__Tannerellaceae|g__GGB1405|s__GGB1405_SGB1928|t__SGB1928	Body mass index	-0.0465692	0.0414381	0.336623
k__Bacteria|p__Firmicutes|c__Clostridia|o__Clostridiales|f__Clostridiaceae|g__Clostridium|s__Clostridium_sp_OM07_10AC|t__SGB4655	Body mass index	0.00260612	0.917507	0.981199
k__Bacteria|p__Firmicutes|c__Clostridia|o__Clostridiales|f__Ruminococcaceae|g__Ruminococcaceae_unclassified|s__Ruminococcaceae_unclassified_SGB15260|t__SGB15260	Body mass index	-0.0709941	0.000108514	0.00829657
k__Bacteria|p__Firmicutes|c__Clostridia|o__Clostridiales|f__Lachnospiraceae|g__Mediterraneibacter|s__Ruminococcus_torques|t__SGB4563_group	Body mass index	0.0145678	0.137368	0.547826
k__Bacteria|p__Firmicutes|c__Clostridia|o__Clostridiales|f__Lachnospiraceae|g__Dorea|s__Dorea_longicatena|t__SGB4581	Body mass index	-0.00396602	0.760487	0.937465
k__Bacteria|p__Firmicutes|c__Clostridia|o__Clostridiales|f__Lachnospiraceae|g__Blautia|s__Blautia_wexlerae|t__SGB4837_group	Body mass index	0.00765683	0.22104	0.647789
k__Bacteria|p__Firmicutes|c__Erysipelotrichia|o__Erysipelotrichales|f__Erysipelotrichaceae|g__Erysipelotrichaceae_unclassified|s__Erysipelotrichaceae_bacterium|t__SGB6836_group	Body mass index	0.00758549	0.686513	0.915287
k__Bacteria|p__Proteobacteria|c__Gammaproteobacteria|o__Enterobacterales|f__Enterobacteriaceae|g__Escherichia|s__Escherichia_coli|t__SGB10068	Body mass index	0.00148585	0.928848	0.984434
k__Bacteria|p__Firmicutes|c__Clostridia|o__Clostridiales|f__Ruminococcaceae|g__Candidatus_Cibiobacter|s__Candidatus_Cibiobacter_qucibialis|t__SGB15286	Body mass index	-0.0120374	0.211205	0.637213
k__Bacteria|p__Firmicutes|c__Clostridia|o__Clostridiales|f__Lachnospiraceae|g__Dorea|s__Dorea_formicigenerans|t__SGB4575	Body mass index	0.0335884	2.16126e-06	0.000366886
k__Bacteria|p__Proteobacteria|c__Betaproteobacteria|o__Burkholderiales|f__Sutterellaceae|g__Sutterella|s__Sutterella_wadsworthensis|t__SGB9286	Body mass index	0.107244	1.97624e-05	0.00228422
k__Bacteria|p__Firmicutes|c__Clostridia|o__Clostridiales|f__Lachnospiraceae|g__Coprococcus|s__Coprococcus_comes|t__SGB4577_group	Body mass index	0.00653096	0.400669	0.781334
k__Bacteria|p__Firmicutes|c__Clostridia|o__Clostridiales|f__Clostridiaceae|g__GGB3486|s__GGB3486_SGB4658|t__SGB4658	Body mass index	-0.0490244	0.0294495	0.287819
k__Bacteria|p__Firmicutes|c__Clostridia|o__Clostridiales|f__Ruminococcaceae|g__GGB9635|s__GGB9635_SGB15102|t__SGB15102	Body mass index	-0.077356	0.000765748	0.0333808
k__Bacteria|p__Firmicutes|c__Bacilli|o__Bacilli_unclassified|f__Bacilli_unclassified|g__GGB4773|s__GGB4773_SGB6607|t__SGB6607	Body mass index	-0.0734345	0.000319298	0.0181722
k__Bacteria|p__Firmicutes|c__Clostridia|o__Clostridiales|f__Lachnospiraceae|g__Lachnospiraceae_unclassified|s__Lachnospiraceae_bacterium_OM04_12BH|t__SGB4893	Body mass index	-0.0433415	0.000430134	0.0223298
k__Bacteria|p__Firmicutes|c__Clostridia|o__Clostridiales|f__Lachnospiraceae|g__Lachnospiraceae_unclassified|s__Lachnospiraceae_bacterium|t__SGB4887	Body mass index	-0.0908114	4.97064e-05	0.00463437
k__Bacteria|p__Actinobacteria|c__Coriobacteriia|o__Eggerthellales|f__Eggerthellaceae|g__Slackia|s__Slackia_isoflavoniconvertens|t__SGB14773_group	Body mass index	-0.0411471	0.00445377	0.104634
k__Bacteria|p__Firmicutes|c__Clostridia|o__Clostridiales|f__Ruminococcaceae|g__Gemmiger|s__Gemmiger_SGB15292|t__SGB15292	Body mass index	0.0235917	0.288209	0.708439
k__Bacteria|p__Firmicutes|c__Clostridia|o__Clostridia_unclassified|f__Clostridia_unclassified|g__Clostridia_unclassified|s__Clostridia_unclassified_SGB13999|t__SGB13999	Body mass index	-0.0785821	0.00147805	0.0528526
k__Bacteria|p__Firmicutes|c__Clostridia|o__Clostridiales|f__Lachnospiraceae|g__Lachnospiraceae_unclassified|s__Lachnospiraceae_bacterium|t__SGB5062	Body mass index	-0.0449974	0.0506156	0.368731
k__Bacteria|p__Firmicutes|c__Clostridia|o__Clostridiales|f__Ruminococcaceae|g__Ruminococcaceae_unclassified|s__Ruminococcaceae_bacterium|t__SGB15356	Body mass index	-0.099926	2.86514e-07	6.74226e-05
k__Bacteria|p__Bacteroidetes|c__Bacteroidia|o__Bacteroidales|f__Tannerellaceae|g__Parabacteroides|s__Parabacteroides_massiliensis|t__SGB1945	Body mass index	-0.0311072	0.143075	0.555927
k__Bacteria|p__Firmicutes|c__Clostridia|o__Clostridiales|f__Ruminococcaceae|g__GGB9597|s__GGB9597_SGB15022|t__SGB15022	Body mass index	-0.0683535	4.29942e-07	9.43914e-05
k__Bacteria|p__Firmicutes|c__Clostridia|o__Clostridiales|f__Clostridiaceae|g__Clostridium|s__Clostridium_sp_AF34_13|t__SGB4659	Body mass index	0.0666241	0.00317449	0.0853887
k__Bacteria|p__Bacteroidetes|c__Bacteroidia|o__Bacteroidales|f__Prevotellaceae|g__GGB1244|s__GGB1244_SGB1664|t__SGB1664	Body mass index	-0.0158683	0.524403	0.849691
k__Bacteria|p__Firmicutes|c__Clostridia|o__Clostridiales|f__Clostridiales_unclassified|g__Clostridiales_unclassified|s__Clostridiales_unclassified_SGB15145|t__SGB15145	Body mass index	0.00565948	0.464831	0.819026
k__Bacteria|p__Firmicutes|c__Bacilli|o__Bacilli_unclassified|f__Bacilli_unclassified|g__Bacilli_unclassified|s__Bacilli_bacterium|t__SGB6499	Body mass index	-0.138684	6.389e-08	1.85298e-05
k__Bacteria|p__Firmicutes|c__Clostridia|o__Clostridiales|f__Clostridiaceae|g__Clostridium|s__Clostridium_sp_NSJ_42|t__SGB6174_group	Body mass index	0.0154655	0.421453	0.794766
k__Bacteria|p__Firmicutes|c__Bacilli|o__Bacilli_unclassified|f__Bacilli_unclassified|g__Bacilli_unclassified|s__Bacilli_bacterium|t__SGB6609	Body mass index	-0.0518874	0.00746676	0.140296
k__Bacteria|p__Firmicutes|c__Bacilli|o__Bacilli_unclassified|f__Bacilli_unclassified|g__GGB4672|s__GGB4672_SGB6461|t__SGB6461	Body mass index	-0.0490419	0.0287842	0.284895
k__Bacteria|p__Firmicutes|c__Clostridia|o__Clostridiales|f__Ruminococcaceae|g__GGB9691|s__GGB9691_SGB15198|t__SGB15198	Body mass index	-0.13314	1.95349e-10	1.14581e-07
k__Bacteria|p__Firmicutes|c__Clostridia|o__Clostridia_unclassified|f__Clostridia_unclassified|g__Clostridia_unclassified|s__Clostridia_bacterium|t__SGB13979	Body mass index	-0.0382752	0.0443594	0.347849
k__Bacteria|p__Firmicutes|c__Clostridia|o__Clostridia_unclassified|f__Clostridia_unclassified|g__GGB9758|s__GGB9758_SGB15368|t__SGB15368	Body mass index	-0.0963645	3.35523e-08	1.04647e-05
k__Bacteria|p__Firmicutes|c__Clostridia|o__Clostridia_unclassified|f__Clostridia_unclassified|g__Clostridia_unclassified|s__Clostridia_bacterium|t__SGB14252	Body mass index	-0.0499475	0.000612301	0.0284595
k__Bacteria|p__Bacteroidetes|c__Bacteroidia|o__Bacteroidales|f__Rikenellaceae|g__Rikenellaceae_unclassified|s__Rikenellaceae_bacterium|t__SGB2241	Body mass index	-0.144767	9.67832e-09	3.47346e-06
k__Bacteria|p__Firmicutes|c__Clostridia|o__Clostridiales|f__Lachnospiraceae|g__Lachnospiraceae_unclassified|s__Lachnospiraceae_bacterium|t__SGB4750	Body mass index	0.0156137	0.148629	0.562669
k__Bacteria|p__Firmicutes|c__Clostridia|o__Clostridiales|f__Clostridiaceae|g__Clostridium|s__Clostridium_sp_AF20_17LB|t__SGB4714	Body mass index	0.0858378	2.72099e-11	1.94419e-08
k__Bacteria|p__Bacteroidetes|c__Bacteroidia|o__Bacteroidales|f__Bacteroidales_unclassified|g__Phocaeicola|s__Phocaeicola_vulgatus|t__SGB1814	Body mass index	0.0372987	0.140687	0.552328
k__Bacteria|p__Firmicutes|c__Clostridia|o__Clostridiales|f__Ruminococcaceae|g__Ruminococcus|s__Ruminococcus_bicirculans|t__SGB4262	Body mass index	-0.0133131	0.561028	0.865865
k__Bacteria|p__Firmicutes|c__Bacilli|o__Bacilli_unclassified|f__Bacilli_unclassified|g__GGB4706|s__GGB4706_SGB6513|t__SGB6513	Body mass index	-0.0871075	7.3732e-06	0.00103855
k__Bacteria|p__Firmicutes|c__Clostridia|o__Clostridia_unclassified|f__Clostridia_unclassified|g__Clostridia_unclassified|s__Clostridia_bacterium|t__SGB14209	Body mass index	-0.132449	5.19558e-10	2.669e-07
k__Bacteria|p__Firmicutes|c__Clostridia|o__Clostridiales|f__Ruminococcaceae|g__GGB9614|s__GGB9614_SGB15049|t__SGB15049	Body mass index	0.0347611	0.00453061	0.105478
k__Bacteria|p__Proteobacteria|c__Alphaproteobacteria|o__Rhizobiales|f__Phyllobacteriaceae|g__GGB38171|s__GGB38171_SGB72433|t__SGB72433_group	Body mass index	-0.0616986	0.000117496	0.00882028
k__Bacteria|p__Firmicutes|c__Clostridia|o__Clostridia_unclassified|f__Clostridia_unclassified|g__GGB9342|s__GGB9342_SGB14306|t__SGB14306	Body mass index	-0.180542	1.3728e-14	1.96179e-11
k__Bacteria|p__Firmicutes|c__Clostridia|o__Clostridia_unclassified|f__Clostridia_unclassified|g__Clostridia_unclassified|s__Clostridia_bacterium|t__SGB4395	Body mass index	-0.103346	8.60836e-06	0.00117668
k__Bacteria|p__Firmicutes|c__Clostridia|o__Clostridia_unclassified|f__Clostridia_unclassified|g__Clostridia_unclassified|s__Clostridia_bacterium|t__SGB14202	Body mass index	-0.0594949	0.00328432	0.0868275
k__Bacteria|p__Firmicutes|c__Clostridia|o__Clostridiales|f__Ruminococcaceae|g__GGB9603|s__GGB9603_SGB15035|t__SGB15035	Body mass index	-0.0821256	9.1191e-08	2.56894e-05
k__Bacteria|p__Firmicutes|c__Clostridia|o__Clostridiales|f__Ruminococcaceae|g__GGB9730|s__GGB9730_SGB15291|t__SGB15291	Body mass index	-0.000384634	0.970667	0.993601
k__Bacteria|p__Firmicutes|c__Clostridia|o__Clostridiales|f__Clostridiaceae|g__GGB3528|s__GGB3528_SGB4713|t__SGB4713	Body mass index	-0.0565195	0.0063049	0.127619
k__Bacteria|p__Actinobacteria|c__Coriobacteriia|o__Coriobacteriales|f__Atopobiaceae|g__Olsenella|s__Olsenella_sp_GAM18|t__SGB14370_group	Body mass index	-0.0289832	0.115036	0.512669
k__Bacteria|p__Firmicutes|c__Clostridia|o__Clostridiales|f__Ruminococcaceae|g__GGB9709|s__GGB9709_SGB15238|t__SGB15238	Body mass index	-0.100989	1.41405e-07	3.79317e-05
k__Bacteria|p__Firmicutes|c__CFGB1424|o__OFGB1424|f__FGB1424|g__GGB3490|s__GGB3490_SGB4664|t__SGB4664	Body mass index	-0.0642194	0.00188844	0.0617924
k__Bacteria|p__Firmicutes|c__Clostridia|o__Clostridiales|f__Ruminococcaceae|g__Ruminococcaceae_unclassified|s__Ruminococcaceae_bacterium|t__SGB14908	Body mass index	-0.0235297	0.293058	0.711318
k__Bacteria|p__Firmicutes|c__Clostridia|o__Clostridiales|f__Lachnospiraceae|g__Lachnospiraceae_unclassified|s__Lachnospiraceae_bacterium|t__SGB48005	Body mass index	-0.0478013	0.0290376	0.285891
k__Bacteria|p__Firmicutes|c__Clostridia|o__Clostridiales|f__Ruminococcaceae|g__Agathobaculum|s__Agathobaculum_butyriciproducens|t__SGB14993_group	Body mass index	-0.0508886	0.000118517	0.00886307
k__Bacteria|p__Firmicutes|c__Clostridia|o__Clostridiales|f__Ruminococcaceae|g__GGB9673|s__GGB9673_SGB15171|t__SGB15171	Body mass index	-0.120033	3.66153e-07	8.29476e-05
k__Bacteria|p__Firmicutes|c__Clostridia|o__Clostridia_unclassified|f__Clostridia_unclassified|g__Clostridia_unclassified|s__Clostridia_bacterium|t__SGB6343	Body mass index	-0.0395411	0.0158624	0.210931
k__Bacteria|p__Firmicutes|c__Bacilli|o__Bacilli_unclassified|f__Bacilli_unclassified|g__Bacilli_unclassified|s__Bacilli_bacterium|t__SGB6447	Body mass index	-0.0569292	0.00278796	0.0783429
k__Bacteria|p__Firmicutes|c__Negativicutes|o__Veillonellales|f__Veillonellaceae|g__Veillonella|s__Veillonella_atypica|t__SGB6936	Body mass index	0.0549165	0.0104064	0.168043
k__Bacteria|p__Firmicutes|c__Clostridia|o__Clostridiales|f__Ruminococcaceae|g__Ruminococcaceae_unclassified|s__Ruminococcaceae_unclassified_SGB4425|t__SGB4425_group	Body mass index	-0.000806019	0.96861	0.993449
k__Bacteria|p__Firmicutes|c__Clostridia|o__Clostridiales|f__Ruminococcaceae|g__Faecalibacterium|s__Faecalibacterium_SGB15345|t__SGB15345	Body mass index	0.039781	0.069055	0.419635
k__Bacteria|p__Tenericutes|c__Mollicutes|o__Acholeplasmatales|f__Acholeplasmatales_unclassified|g__Acholeplasmatales_unclassified|s__Acholeplasmatales_unclassified_SGB6584|t__SGB6584	Body mass index	-0.0820822	8.72027e-05	0.0070951
k__Bacteria|p__Firmicutes|c__Clostridia|o__Clostridiales|f__Lachnospiraceae|g__Lachnospira|s__Lachnospira_pectinoschiza|t__SGB5075_group	Body mass index	0.0270858	0.268402	0.693002
k__Bacteria|p__Firmicutes|c__Clostridia|o__Clostridiales|f__Ruminococcaceae|g__Faecalibacterium|s__Faecalibacterium_prausnitzii|t__SGB15323	Body mass index	-0.100485	3.34429e-05	0.00344046
k__Bacteria|p__Firmicutes|c__Clostridia|o__Clostridiales|f__Ruminococcaceae|g__Ruminococcaceae_unclassified|s__Ruminococcaceae_bacterium|t__SGB43319	Body mass index	-0.127642	4.51104e-13	4.85691e-10
k__Bacteria|p__Firmicutes|c__Bacilli|o__Bacilli_unclassified|f__Bacilli_unclassified|g__Bacilli_unclassified|s__Bacilli_bacterium|t__SGB6421	Body mass index	-0.0292347	0.188109	0.612054
k__Bacteria|p__Firmicutes|c__Clostridia|o__Clostridiales|f__Ruminococcaceae|g__GGB9595|s__GGB9595_SGB15017|t__SGB15017	Body mass index	-0.0957929	2.85356e-06	0.000469208
k__Bacteria|p__Bacteroidetes|c__Bacteroidia|o__Bacteroidales|f__Bacteroidaceae|g__Bacteroides|s__Bacteroides_fragilis|t__SGB1853	Body mass index	-0.0390969	0.00256109	0.0744429
k__Bacteria|p__Firmicutes|c__Clostridia|o__Clostridiales|f__Clostridiaceae|g__Clostridiaceae_unclassified|s__Clostridiaceae_bacterium|t__SGB4269	Body mass index	0.0180961	0.392961	0.776565
k__Bacteria|p__Firmicutes|c__Clostridia|o__Clostridiales|f__Lachnospiraceae|g__Lachnospiraceae_unclassified|s__Lachnospiraceae_bacterium|t__SGB4767	Body mass index	0.0278184	0.000177536	0.0119986
k__Bacteria|p__Firmicutes|c__Clostridia|o__Clostridiales|f__Lachnospiraceae|g__Lachnospiraceae_unclassified|s__Lachnospiraceae_bacterium|t__SGB4706	Body mass index	0.0485801	2.38793e-08	7.88588e-06
k__Bacteria|p__Firmicutes|c__Clostridia|o__Clostridiales|f__Ruminococcaceae|g__GGB9631|s__GGB9631_SGB15085|t__SGB15085	Body mass index	-0.0900382	2.53481e-07	6.12321e-05
k__Bacteria|p__Planctomycetes|c__Planctomycetia|o__Pirellulales|f__Pirellulaceae|g__GGB6565|s__GGB6565_SGB9274|t__SGB9274	Body mass index	-0.0404966	0.0734009	0.430889
k__Bacteria|p__Bacteroidetes|c__Bacteroidia|o__Bacteroidales|f__Bacteroidaceae|g__Bacteroidaceae_unclassified|s__Bacteroidaceae_bacterium|t__SGB1478	Body mass index	-0.0201478	0.229501	0.656145
k__Bacteria|p__Firmicutes|c__Clostridia|o__Clostridiales|f__Clostridiaceae|g__Clostridium|s__Clostridium_perfringens|t__SGB6191	Body mass index	0.0633543	0.00144927	0.052132
k__Bacteria|p__Firmicutes|c__CFGB1340|o__OFGB1340|f__FGB1340|g__GGB3256|s__GGB3256_SGB4303|t__SGB4303	Body mass index	-0.0504208	0.0219669	0.249525
k__Bacteria|p__Firmicutes|c__Clostridia|o__Clostridiales|f__Ruminococcaceae|g__Faecalibacterium|s__Faecalibacterium_prausnitzii|t__SGB15317	Body mass index	-0.0111912	0.348725	0.749876
k__Bacteria|p__Firmicutes|c__Clostridia|o__Clostridiales|f__Clostridiaceae|g__Clostridium|s__Clostridium_fessum|t__SGB4705	Body mass index	0.071948	1.74817e-14	2.36899e-11
k__Bacteria|p__Firmicutes|c__Clostridia|o__Clostridia_unclassified|f__Clostridia_unclassified|g__Clostridia_unclassified|s__Clostridia_bacterium|t__SGB14005	Body mass index	-0.155421	2.085e-11	1.53154e-08
k__Bacteria|p__Firmicutes|c__Clostridia|o__Clostridia_unclassified|f__Clostridia_unclassified|g__Clostridia_unclassified|s__Clostridia_bacterium|t__SGB14861	Body mass index	-0.00998078	0.448812	0.81019
k__Bacteria|p__Firmicutes|c__Clostridia|o__Clostridiales|f__Ruminococcaceae|g__GGB9595|s__GGB9595_SGB15019|t__SGB15019	Body mass index	-0.066926	0.000136836	0.00990325
k__Bacteria|p__Firmicutes|c__CFGB1218|o__OFGB1218|f__FGB1218|g__GGB2983|s__GGB2983_SGB3965|t__SGB3965	Body mass index	-0.00530931	0.632776	0.894952
k__Bacteria|p__Firmicutes|c__Clostridia|o__Clostridiales|f__Ruminococcaceae|g__GGB9631|s__GGB9631_SGB15087|t__SGB15087	Body mass index	-0.1161	3.24633e-08	1.01654e-05
k__Bacteria|p__Firmicutes|c__Clostridia|o__Clostridiales|f__Ruminococcaceae|g__GGB9627|s__GGB9627_SGB15081|t__SGB15081	Body mass index	-0.0518281	0.000205214	0.0132641
k__Bacteria|p__Bacteroidetes|c__Bacteroidia|o__Bacteroidales|f__Tannerellaceae|g__Parabacteroides|s__Parabacteroides_distasonis|t__SGB1934	Body mass index	0.0152345	0.516698	0.846122
k__Bacteria|p__Firmicutes|c__Clostridia|o__Clostridiales|f__Lachnospiraceae|g__Blautia|s__Blautia_SGB4815|t__SGB4815_group	Body mass index	-0.0420752	0.0055121	0.11786
k__Bacteria|p__Firmicutes|c__Clostridia|o__Clostridia_unclassified|f__Clostridia_unclassified|g__Clostridia_unclassified|s__Clostridia_bacterium|t__SGB13997	Body mass index	-0.0492856	0.0267725	0.275078
k__Bacteria|p__Firmicutes|c__Negativicutes|o__Veillonellales|f__Veillonellaceae|g__Veillonella|s__Veillonella_dispar|t__SGB6952	Body mass index	0.0506043	0.0152099	0.206077
k__Bacteria|p__Firmicutes|c__Clostridia|o__Clostridia_unclassified|f__Clostridia_unclassified|g__Clostridia_unclassified|s__Clostridia_bacterium|t__SGB14253	Body mass index	-0.106127	2.77984e-08	9.02838e-06
k__Bacteria|p__Firmicutes|c__Clostridia|o__Clostridiales|f__Ruminococcaceae|g__Gemmiger|s__Gemmiger_formicilis|t__SGB15300	Body mass index	0.0124075	0.380314	0.76933
k__Bacteria|p__Firmicutes|c__Clostridia|o__Clostridiales|f__Lachnospiraceae|g__GGB3623|s__GGB3623_SGB4900|t__SGB4900	Body mass index	-0.0967101	0.000138366	0.00998634
k__Bacteria|p__Firmicutes|c__Clostridia|o__Clostridiales|f__Lachnospiraceae|g__Lachnospiraceae_unclassified|s__Lachnospiraceae_bacterium|t__SGB5060	Body mass index	0.0248023	0.188176	0.612172
k__Bacteria|p__Firmicutes|c__Erysipelotrichia|o__Erysipelotrichales|f__Erysipelotrichaceae|g__Holdemanella|s__Holdemanella_biformis|t__SGB6806_group	Body mass index	-0.0373571	0.0545339	0.380353
k__Bacteria|p__Firmicutes|c__Clostridia|o__Clostridiales|f__Ruminococcaceae|g__GGB9636|s__GGB9636_SGB15107|t__SGB15107	Body mass index	-0.174795	1.70296e-14	2.3482e-11
k__Bacteria|p__Firmicutes|c__Bacilli|o__Bacilli_unclassified|f__Bacilli_unclassified|g__Bacilli_unclassified|s__Bacilli_bacterium|t__SGB6521	Body mass index	-0.0708614	0.000199046	0.0129507
k__Bacteria|p__Bacteroidetes|c__Bacteroidia|o__Bacteroidales|f__Rikenellaceae|g__Rikenellaceae_unclassified|s__Rikenellaceae_bacterium|t__SGB2229	Body mass index	-0.117516	2.93734e-06	0.00048097
k__Bacteria|p__Firmicutes|c__Clostridia|o__Clostridia_unclassified|f__Clostridia_unclassified|g__GGB9284|s__GGB9284_SGB14237|t__SGB14237	Body mass index	-0.100271	4.44618e-05	0.00425857
k__Bacteria|p__Firmicutes|c__Erysipelotrichia|o__Erysipelotrichales|f__Erysipelotrichaceae|g__GGB4888|s__GGB4888_SGB6837|t__SGB6837	Body mass index	-0.0825885	4.00443e-05	0.00395397
k__Bacteria|p__Firmicutes|c__Clostridia|o__Clostridia_unclassified|f__Clostridia_unclassified|g__Clostridia_unclassified|s__Clostridia_bacterium|t__SGB14256	Body mass index	-0.0722545	0.000502646	0.0250358
k__Bacteria|p__Firmicutes|c__Clostridia|o__Clostridia_unclassified|f__Clostridia_unclassified|g__GGB9288|s__GGB9288_SGB14243|t__SGB14243	Body mass index	-0.158077	5.32503e-13	5.58042e-10
k__Bacteria|p__Firmicutes|c__Clostridia|o__Clostridiales|f__Ruminococcaceae|g__Ruminococcaceae_unclassified|s__Ruminococcaceae_bacterium|t__SGB14834	Body mass index	-0.0688372	0.000426025	0.0221897
k__Bacteria|p__Firmicutes|c__Firmicutes_unclassified|o__Firmicutes_unclassified|f__Firmicutes_unclassified|g__Firmicutes_unclassified|s__Firmicutes_bacterium_AF16_15|t__SGB4993	Body mass index	-0.0277214	0.0105892	0.1693
k__Bacteria|p__Firmicutes|c__Clostridia|o__Clostridia_unclassified|f__Clostridia_unclassified|g__Clostridia_unclassified|s__Clostridia_bacterium|t__SGB15377	Body mass index	-0.162303	1.30634e-13	1.50992e-10
k__Bacteria|p__Firmicutes|c__Clostridia|o__Clostridiales|f__Clostridiaceae|g__Butyricicoccus|s__Butyricicoccus_SGB14990|t__SGB14990	Body mass index	0.0581631	0.00535155	0.115904
k__Bacteria|p__Firmicutes|c__Clostridia|o__Clostridiales|f__Lachnospiraceae|g__GGB3474|s__GGB3474_SGB4637|t__SGB4637	Body mass index	-0.084487	1.86767e-05	0.00219421
k__Bacteria|p__Firmicutes|c__Clostridia|o__Clostridia_unclassified|f__Clostridia_unclassified|g__Clostridia_unclassified|s__Clostridia_bacterium|t__SGB15385	Body mass index	-0.121744	6.40774e-10	3.10882e-07
k__Bacteria|p__Firmicutes|c__Clostridia|o__Clostridiales|f__Ruminococcaceae|g__GGB9618|s__GGB9618_SGB15065|t__SGB15065	Body mass index	-0.126606	1.28464e-12	1.24653e-09
k__Bacteria|p__Firmicutes|c__Clostridia|o__Clostridiales|f__Ruminococcaceae|g__GGB9642|s__GGB9642_SGB15119|t__SGB15119	Body mass index	-0.0640979	1.42491e-07	3.8093e-05
k__Bacteria|p__Firmicutes|c__Clostridia|o__Clostridia_unclassified|f__Clostridia_unclassified|g__Clostridia_unclassified|s__Clostridia_bacterium|t__SGB15370	Body mass index	-0.0250999	0.0361278	0.316655
k__Bacteria|p__Firmicutes|c__Clostridia|o__Clostridiales|f__Lachnospiraceae|g__GGB3746|s__GGB3746_SGB5089|t__SGB5089	Body mass index	0.00261895	0.896846	0.975659
k__Bacteria|p__Firmicutes|c__Bacilli|o__Lactobacillales|f__Streptococcaceae|g__Streptococcus|s__Streptococcus_equinus|t__SGB8022	Body mass index	0.0213452	0.256474	0.682932
k__Bacteria|p__Firmicutes|c__Clostridia|o__Clostridia_unclassified|f__Clostridia_unclassified|g__Clostridia_unclassified|s__Clostridia_bacterium|t__SGB15374	Body mass index	-0.0614084	3.25647e-05	0.00336333
k__Bacteria|p__Firmicutes|c__Bacilli|o__Bacilli_unclassified|f__Bacilli_unclassified|g__GGB4710|s__GGB4710_SGB6522|t__SGB6522	Body mass index	-0.0723697	0.00176783	0.0594139
k__Bacteria|p__Firmicutes|c__Clostridia|o__Clostridiales|f__Lachnospiraceae|g__Coprococcus|s__Coprococcus_eutactus|t__SGB5121	Body mass index	-0.0234858	0.298668	0.715452
k__Bacteria|p__Firmicutes|c__Clostridia|o__Clostridia_unclassified|f__Clostridia_unclassified|g__GGB9067|s__GGB9067_SGB13986|t__SGB13986	Body mass index	-0.0559533	0.00772175	0.142701
k__Bacteria|p__Firmicutes|c__Clostridia|o__Clostridia_unclassified|f__Clostridia_unclassified|g__Clostridia_unclassified|s__Clostridia_unclassified_SGB4373|t__SGB4373	Body mass index	-0.0816893	0.00210574	0.0663522
k__Bacteria|p__Firmicutes|c__Clostridia|o__Clostridia_unclassified|f__Clostridia_unclassified|g__Clostridia_unclassified|s__Clostridia_bacterium|t__SGB53819	Body mass index	-0.0986191	1.60822e-07	4.19936e-05
k__Bacteria|p__Firmicutes|c__Clostridia|o__Clostridiales|f__Clostridiaceae|g__Clostridium|s__Clostridium_sp_AF27_2AA|t__SGB4712	Body mass index	0.145251	1.61268e-12	1.54576e-09
k__Bacteria|p__Bacteroidetes|c__Bacteroidia|o__Bacteroidales|f__Prevotellaceae|g__Prevotella|s__Prevotella_stercorea|t__SGB1679	Body mass index	-0.0430942	0.140157	0.551463
k__Bacteria|p__Firmicutes|c__Clostridia|o__Clostridia_unclassified|f__Clostridia_unclassified|g__Clostridia_unclassified|s__Clostridia_bacterium|t__SGB3988	Body mass index	-0.0603861	0.000306669	0.0175808
k__Bacteria|p__Firmicutes|c__CFGB11737|o__OFGB11737|f__FGB11737|g__GGB34228|s__GGB34228_SGB72916|t__SGB72916	Body mass index	-0.0587623	3.43886e-06	0.000547134
k__Bacteria|p__Firmicutes|c__Clostridia|o__Clostridiales|f__Ruminococcaceae|g__GGB9590|s__GGB9590_SGB15012|t__SGB15012	Body mass index	-0.019107	0.217208	0.643836
k__Bacteria|p__Firmicutes|c__Clostridia|o__Clostridia_unclassified|f__Clostridia_unclassified|g__Clostridia_unclassified|s__Clostridia_bacterium|t__SGB14291	Body mass index	-0.181125	4.30747e-16	8.90932e-13
k__Bacteria|p__Firmicutes|c__Clostridia|o__Clostridiales|f__Clostridiaceae|g__Clostridiaceae_unclassified|s__Clostridiaceae_unclassified_SGB4769|t__SGB4769	Body mass index	-0.00109578	0.923572	0.982902
k__Bacteria|p__Firmicutes|c__Clostridia|o__Clostridiales|f__Ruminococcaceae|g__GGB9621|s__GGB9621_SGB15073|t__SGB15073	Body mass index	-0.0474141	0.018595	0.229149
k__Bacteria|p__Firmicutes|c__Bacilli|o__Bacilli_unclassified|f__Bacilli_unclassified|g__Bacilli_unclassified|s__Bacilli_bacterium|t__SGB6606	Body mass index	-0.138995	9.48234e-12	7.45283e-09
k__Bacteria|p__Firmicutes|c__Clostridia|o__Clostridiales|f__Lachnospiraceae|g__Lachnospiraceae_unclassified|s__Lachnospiraceae_unclassified_SGB4882|t__SGB4882	Body mass index	-0.00782243	0.701018	0.920599
k__Bacteria|p__Proteobacteria|c__CFGB2394|o__OFGB2394|f__FGB2394|g__GGB6544|s__GGB6544_SGB9243|t__SGB9243	Body mass index	-0.0701545	0.00309779	0.0840445
k__Bacteria|p__Firmicutes|c__Clostridia|o__Clostridiales|f__Clostridiaceae|g__Clostridium|s__Clostridium_ventriculi|t__SGB6190	Body mass index	0.0162093	0.443508	0.807413
k__Bacteria|p__Firmicutes|c__CFGB1798|o__OFGB1798|f__FGB1798|g__GGB4769|s__GGB4769_SGB6602|t__SGB6602	Body mass index	-0.0258648	0.224672	0.651438
k__Bacteria|p__Firmicutes|c__Clostridia|o__Clostridiales|f__Ruminococcaceae|g__GGB9635|s__GGB9635_SGB15101|t__SGB15101	Body mass index	-0.11701	6.24549e-08	1.82482e-05
k__Bacteria|p__Firmicutes|c__Bacilli|o__Bacilli_unclassified|f__Bacilli_unclassified|g__GGB4750|s__GGB4750_SGB6579|t__SGB6579	Body mass index	-0.104163	1.44161e-05	0.00178154
k__Bacteria|p__Firmicutes|c__Clostridia|o__Clostridiales|f__Lachnospiraceae|g__Dorea|s__Dorea_longicatena|t__SGB4582_group	Body mass index	0.0426703	0.00189664	0.0619318
k__Bacteria|p__Firmicutes|c__Clostridia|o__Clostridiales|f__Ruminococcaceae|g__GGB9632|s__GGB9632_SGB15089|t__SGB15089	Body mass index	-0.0400682	0.0153186	0.207052
k__Bacteria|p__Firmicutes|c__Clostridia|o__Clostridiales|f__Lachnospiraceae|g__Blautia|s__Blautia_massiliensis|t__SGB4826_group	Body mass index	0.0121323	0.468535	0.821013
k__Bacteria|p__Firmicutes|c__Clostridia|o__Clostridia_unclassified|f__Clostridia_unclassified|g__Clostridia_unclassified|s__Clostridia_bacterium|t__SGB15038	Body mass index	-0.0888703	1.95376e-05	0.00227496
k__Bacteria|p__Firmicutes|c__Clostridia|o__Clostridiales|f__Clostridiaceae|g__Clostridiaceae_unclassified|s__Clostridiaceae_bacterium_OM08_6BH|t__SGB4768	Body mass index	0.0150938	0.101019	0.489026
k__Bacteria|p__Firmicutes|c__Clostridia|o__Clostridiales|f__Ruminococcaceae|g__GGB9701|s__GGB9701_SGB15218|t__SGB15218	Body mass index	-0.10622	6.83175e-07	0.000138748
k__Bacteria|p__Firmicutes|c__Clostridia|o__Clostridiales|f__Lachnospiraceae|g__Fusicatenibacter|s__Fusicatenibacter_saccharivorans|t__SGB4874	Body mass index	0.0145551	0.264464	0.689737
k__Bacteria|p__Firmicutes|c__Bacilli|o__Lactobacillales|f__Lactobacillaceae|g__Ligilactobacillus|s__Ligilactobacillus_ruminis|t__SGB7061	Body mass index	0.0525716	0.0197783	0.236788
k__Bacteria|p__Firmicutes|c__Clostridia|o__Clostridia_unclassified|f__Clostridia_unclassified|g__Clostridia_unclassified|s__Clostridia_bacterium|t__SGB14190	Body mass index	-0.0791721	2.08397e-05	0.00236014
k__Bacteria|p__Firmicutes|c__Clostridia|o__Clostridiales|f__Ruminococcaceae|g__Ruminococcaceae_unclassified|s__Ruminococcaceae_unclassified_SGB69291|t__SGB69291	Body mass index	-0.117525	8.82075e-08	2.49383e-05
k__Bacteria|p__Firmicutes|c__Clostridia|o__Clostridiales|f__Ruminococcaceae|g__GGB9687|s__GGB9687_SGB15191|t__SGB15191	Body mass index	-0.153182	2.4856e-10	1.43647e-07
k__Bacteria|p__Firmicutes|c__Clostridia|o__Clostridiales|f__Ruminococcaceae|g__Ruminococcaceae_unclassified|s__Ruminococcaceae_bacterium|t__SGB15084	Body mass index	-0.152685	1.01902e-10	6.35649e-08
k__Bacteria|p__Firmicutes|c__Clostridia|o__Clostridiales|f__Ruminococcaceae|g__GGB9604|s__GGB9604_SGB15036|t__SGB15036	Body mass index	-0.127675	5.47837e-10	2.73858e-07
k__Bacteria|p__Firmicutes|c__Clostridia|o__Clostridiales|f__Ruminococcaceae|g__Ruminococcaceae_unclassified|s__Ruminococcaceae_unclassified_SGB15233|t__SGB15233	Body mass index	-0.113945	1.28345e-07	3.50261e-05
k__Bacteria|p__Firmicutes|c__Clostridia|o__Clostridiales|f__Ruminococcaceae|g__GGB9636|s__GGB9636_SGB15108|t__SGB15108	Body mass index	-0.115091	3.36881e-07	7.69704e-05
k__Bacteria|p__Firmicutes|c__Clostridia|o__Clostridiales|f__Ruminococcaceae|g__GGB9637|s__GGB9637_SGB15111|t__SGB15111	Body mass index	-0.13332	2.57224e-11	1.85477e-08
k__Bacteria|p__Firmicutes|c__Bacilli|o__Bacilli_unclassified|f__Bacilli_unclassified|g__GGB4651|s__GGB4651_SGB6438|t__SGB6438	Body mass index	-0.0223548	0.28561	0.706457
k__Bacteria|p__Firmicutes|c__Clostridia|o__Clostridiales|f__Ruminococcaceae|g__GGB9705|s__GGB9705_SGB15224|t__SGB15224	Body mass index	-0.101178	2.21254e-07	5.45139e-05
k__Bacteria|p__Firmicutes|c__Clostridia|o__Clostridiales|f__Lachnospiraceae|g__Coprococcus|s__Coprococcus_eutactus|t__SGB5117	Body mass index	-0.0165697	0.50447	0.839416
k__Bacteria|p__Firmicutes|c__Clostridia|o__Clostridia_unclassified|f__Clostridia_unclassified|g__Clostridia_unclassified|s__Clostridia_bacterium|t__SGB4365	Body mass index	-0.0925525	0.000430054	0.0223298
k__Bacteria|p__Firmicutes|c__Clostridia|o__Clostridiales|f__Clostridiales_unclassified|g__Clostridiales_unclassified|s__Clostridiales_bacterium_KLE1615|t__SGB5090_group	Body mass index	-0.0177711	0.0915449	0.470333
k__Bacteria|p__Firmicutes|c__Clostridia|o__Clostridiales|f__Lachnospiraceae|g__Lachnospira|s__Lachnospira_sp_NSJ_43|t__SGB5087	Body mass index	0.0445335	0.0400303	0.331464
k__Bacteria|p__Bacteroidetes|c__Bacteroidia|o__Bacteroidales|f__Bacteroidaceae|g__Bacteroides|s__Bacteroides_uniformis|t__SGB1836_group	Body mass index	0.0130347	0.549392	0.86077
k__Bacteria|p__Firmicutes|c__Clostridia|o__Clostridiales|f__Ruminococcaceae|g__GGB9618|s__GGB9618_SGB15064|t__SGB15064	Body mass index	-0.126463	1.61135e-10	9.7421e-08
k__Bacteria|p__Elusimicrobia|c__Elusimicrobia|o__Elusimicrobiales|f__Elusimicrobiales_unclassified|g__Elusimicrobiales_unclassified|s__Elusimicrobiales_bacterium|t__SGB19692	Body mass index	-0.0767134	0.000682381	0.0307882
k__Bacteria|p__Firmicutes|c__Clostridia|o__Clostridiales|f__Clostridiaceae|g__Clostridium|s__Clostridium_sp_AM33_3|t__SGB4711	Body mass index	0.0126394	0.292846	0.711165
k__Bacteria|p__Firmicutes|c__Clostridia|o__Clostridia_unclassified|f__Clostridia_unclassified|g__Clostridia_unclassified|s__Clostridia_bacterium|t__SGB14311	Body mass index	-0.159204	7.82145e-11	5.20968e-08
k__Bacteria|p__Firmicutes|c__Clostridia|o__Clostridia_unclassified|f__Clostridia_unclassified|g__GGB9059|s__GGB9059_SGB13976|t__SGB13976	Body mass index	-0.16171	4.92303e-10	2.56679e-07
k__Bacteria|p__Firmicutes|c__Clostridia|o__Clostridiales|f__Ruminococcaceae|g__GGB9699|s__GGB9699_SGB15216|t__SGB15216	Body mass index	-0.0817927	4.22889e-06	0.000644144
k__Bacteria|p__Firmicutes|c__Bacilli|o__Bacilli_unclassified|f__Bacilli_unclassified|g__Bacilli_unclassified|s__Bacilli_bacterium|t__SGB6529	Body mass index	-0.0999012	2.24501e-05	0.00250998
k__Bacteria|p__Firmicutes|c__Clostridia|o__Clostridia_unclassified|f__Clostridia_unclassified|g__Clostridia_unclassified|s__Clostridia_bacterium|t__SGB14193	Body mass index	-0.0609886	0.0085116	0.150979
k__Bacteria|p__Firmicutes|c__Clostridia|o__Clostridia_unclassified|f__Clostridia_unclassified|g__Clostridia_unclassified|s__Clostridia_bacterium|t__SGB14017	Body mass index	-0.0956128	8.03055e-06	0.00110733
k__Bacteria|p__Firmicutes|c__Bacilli|o__Bacilli_unclassified|f__Bacilli_unclassified|g__Bacilli_unclassified|s__Bacilli_bacterium|t__SGB6503	Body mass index	-0.112925	1.2782e-05	0.00163887
k__Bacteria|p__Firmicutes|c__Clostridia|o__Clostridiales|f__Lachnospiraceae|g__Blautia|s__Blautia_faecis|t__SGB4820	Body mass index	0.00333675	0.814006	0.953037
k__Bacteria|p__Firmicutes|c__Clostridia|o__Clostridia_unclassified|f__Clostridia_unclassified|g__Clostridia_unclassified|s__Clostridia_bacterium|t__SGB6370	Body mass index	-0.0529801	0.00871213	0.152914
k__Bacteria|p__Lentisphaerae|c__Lentisphaeria|o__Lentisphaeria_unclassified|f__Lentisphaeria_unclassified|g__Lentisphaeria_unclassified|s__Lentisphaeria_bacterium|t__SGB9209	Body mass index	-0.0483491	0.0160907	0.212766
k__Bacteria|p__Firmicutes|c__Clostridia|o__Clostridiales|f__Lachnospiraceae|g__Anaerobutyricum|s__Anaerobutyricum_hallii|t__SGB4532	Body mass index	0.0146621	0.310235	0.723646
k__Bacteria|p__Firmicutes|c__Clostridia|o__Clostridiales|f__Lachnospiraceae|g__Mediterraneibacter|s__Mediterraneibacter_sp_gm002|t__SGB4553	Body mass index	0.0250631	0.236921	0.663939
k__Bacteria|p__Firmicutes|c__Clostridia|o__Clostridiales|f__Lachnospiraceae|g__Lachnospiraceae_unclassified|s__Lachnospiraceae_bacterium|t__SGB4648	Body mass index	-0.124204	8.2966e-09	3.07589e-06
k__Bacteria|p__Firmicutes|c__Bacilli|o__Bacilli_unclassified|f__Bacilli_unclassified|g__Bacilli_unclassified|s__Bacilli_bacterium|t__SGB6868	Body mass index	-0.0100254	0.617409	0.889048
k__Bacteria|p__Firmicutes|c__Clostridia|o__Clostridia_unclassified|f__Clostridia_unclassified|g__Clostridia_unclassified|s__Clostridia_unclassified_SGB4374|t__SGB4374	Body mass index	-0.0343471	0.0108534	0.171811
k__Bacteria|p__Bacteroidetes|c__Bacteroidia|o__Bacteroidales|f__Rikenellaceae|g__GGB1617|s__GGB1617_SGB2214|t__SGB2214	Body mass index	-0.0844934	0.000609111	0.0283818
k__Bacteria|p__Kiritimatiellaeota|c__Kiritimatiellae|o__Kiritimatiellae_unclassified|f__Kiritimatiellae_unclassified|g__Kiritimatiellae_unclassified|s__Kiritimatiellae_bacterium|t__SGB17364	Body mass index	-0.098176	1.32002e-05	0.00167608
k__Bacteria|p__Firmicutes|c__Clostridia|o__Clostridiales|f__Ruminococcaceae|g__GGB9634|s__GGB9634_SGB15099|t__SGB15099	Body mass index	-0.133654	5.9423e-08	1.74271e-05
k__Bacteria|p__Firmicutes|c__Bacilli|o__Bacilli_unclassified|f__Bacilli_unclassified|g__GGB4693|s__GGB4693_SGB6491|t__SGB6491	Body mass index	-0.0561672	0.00887571	0.154611
k__Bacteria|p__Firmicutes|c__Clostridia|o__Clostridiales|f__Ruminococcaceae|g__GGB3185|s__GGB3185_SGB4208|t__SGB4208	Body mass index	-0.163452	4.4913e-11	3.09652e-08
k__Bacteria|p__Firmicutes|c__Bacilli|o__Bacilli_unclassified|f__Bacilli_unclassified|g__GGB4700|s__GGB4700_SGB6506|t__SGB6506	Body mass index	-0.114722	7.8451e-06	0.00108557
k__Bacteria|p__Firmicutes|c__Bacilli|o__Bacilli_unclassified|f__Bacilli_unclassified|g__Bacilli_unclassified|s__Bacilli_bacterium|t__SGB58483	Body mass index	-0.0353428	0.0469418	0.356602
k__Bacteria|p__Firmicutes|c__Clostridia|o__Clostridia_unclassified|f__Clostridia_unclassified|g__Clostridia_unclassified|s__Clostridia_bacterium|t__SGB14078	Body mass index	-0.0143809	0.285827	0.706697
k__Bacteria|p__Proteobacteria|c__Alphaproteobacteria|o__Alphaproteobacteria_unclassified|f__Alphaproteobacteria_unclassified|g__Alphaproteobacteria_unclassified|s__Alphaproteobacteria_bacterium|t__SGB9324	Body mass index	-0.0527139	0.0468631	0.356403
k__Bacteria|p__Firmicutes|c__Clostridia|o__Clostridiales|f__Ruminococcaceae|g__Ruminococcus|s__Ruminococcus_sp_JE7A12|t__SGB4272	Body mass index	-0.10409	4.29289e-05	0.00414507
k__Bacteria|p__Firmicutes|c__Clostridia|o__Clostridia_unclassified|f__Clostridia_unclassified|g__GGB4569|s__GGB4569_SGB6312|t__SGB6312	Body mass index	-0.0599688	0.00051593	0.0254477
k__Bacteria|p__Firmicutes|c__Bacilli|o__Bacilli_unclassified|f__Bacilli_unclassified|g__GGB4714|s__GGB4714_SGB6528|t__SGB6528	Body mass index	-0.0350489	0.0317341	0.298014
k__Bacteria|p__Firmicutes|c__Bacilli|o__Bacilli_unclassified|f__Bacilli_unclassified|g__GGB4713|s__GGB4713_SGB6526|t__SGB6526	Body mass index	-0.103951	4.55547e-05	0.0043347
k__Bacteria|p__Firmicutes|c__Clostridia|o__Clostridiales|f__Lachnospiraceae|g__GGB3617|s__GGB3617_SGB4891|t__SGB4891	Body mass index	-0.169826	1.19238e-10	7.32165e-08
k__Bacteria|p__Firmicutes|c__Clostridia|o__Clostridia_unclassified|f__Clostridia_unclassified|g__Clostridia_unclassified|s__Clostridia_unclassified_SGB4367|t__SGB4367	Body mass index	-0.0891358	0.0010664	0.0418531
k__Bacteria|p__Firmicutes|c__Bacilli|o__Bacilli_unclassified|f__Bacilli_unclassified|g__GGB4638|s__GGB4638_SGB6417|t__SGB6417	Body mass index	-0.0612884	0.000101348	0.00789457
k__Bacteria|p__Firmicutes|c__Bacilli|o__Bacilli_unclassified|f__Bacilli_unclassified|g__GGB4701|s__GGB4701_SGB6508|t__SGB6508	Body mass index	-0.0903407	4.23268e-05	0.00409699
k__Bacteria|p__Proteobacteria|c__Alphaproteobacteria|o__Alphaproteobacteria_unclassified|f__Alphaproteobacteria_unclassified|g__Alphaproteobacteria_unclassified|s__Alphaproteobacteria_bacterium|t__SGB9311	Body mass index	-0.083089	0.000515461	0.0254477
k__Bacteria|p__Candidatus_Melainabacteria|c__Candidatus_Melainabacteria_unclassified|o__Candidatus_Gastranaerophilales|f__Candidatus_Gastranaerophilales_unclassified|g__Candidatus_Gastranaerophilales_unclassified|s__Candidatus_Gastranaerophilales_bacterium|t__SGB8629	Body mass index	-0.100456	3.67734e-05	0.00367253
k__Bacteria|p__Bacteroidetes|c__Bacteroidia|o__Bacteroidales|f__Prevotellaceae|g__Prevotellamassilia|s__Prevotellamassilia_timonensis|t__SGB1477_group	Body mass index	-0.0332477	0.280741	0.703201
k__Bacteria|p__Bacteroidetes|c__CFGB671|o__OFGB671|f__FGB671|g__GGB1669|s__GGB1669_SGB2285|t__SGB2285	Body mass index	-0.0657867	0.000513119	0.0253805
k__Bacteria|p__Firmicutes|c__Clostridia|o__Clostridiales|f__Lachnospiraceae|g__Lachnospiraceae_unclassified|s__Lachnospiraceae_unclassified_SGB4904|t__SGB4904	Body mass index	-0.124095	8.43729e-09	3.11336e-06
k__Bacteria|p__Firmicutes|c__Clostridia|o__Clostridia_unclassified|f__Clostridia_unclassified|g__Clostridia_unclassified|s__Clostridia_bacterium|t__SGB14110	Body mass index	-0.131179	2.33579e-09	9.81745e-07
k__Bacteria|p__Firmicutes|c__Clostridia|o__Clostridia_unclassified|f__Clostridia_unclassified|g__Clostridia_unclassified|s__Clostridia_bacterium|t__SGB4329	Body mass index	-0.098721	9.54833e-06	0.00128726
k__Bacteria|p__Firmicutes|c__Clostridia|o__Clostridiales|f__Clostridiaceae|g__Butyricicoccus|s__Butyricicoccus_sp_AM29_23AC|t__SGB14991	Body mass index	-0.084765	0.000184368	0.0123221
k__Bacteria|p__Firmicutes|c__Clostridia|o__Clostridia_unclassified|f__Clostridia_unclassified|g__Clostridia_unclassified|s__Clostridia_bacterium|t__SGB14263	Body mass index	-0.172933	4.13101e-16	8.77527e-13
k__Bacteria|p__Firmicutes|c__Clostridia|o__Clostridia_unclassified|f__Clostridia_unclassified|g__Clostridia_unclassified|s__Clostridia_bacterium|t__SGB14081	Body mass index	-0.0621148	2.60143e-05	0.0028202
k__Bacteria|p__Firmicutes|c__Clostridia|o__Clostridia_unclassified|f__Clostridia_unclassified|g__Clostridia_unclassified|s__Clostridia_unclassified_SGB20792|t__SGB20792	Body mass index	-0.149739	3.4308e-10	1.87596e-07
k__Bacteria|p__Firmicutes|c__Clostridia|o__Clostridia_unclassified|f__Clostridia_unclassified|g__GGB9278|s__GGB9278_SGB14230|t__SGB14230	Body mass index	-0.0454982	0.0549007	0.381456
k__Bacteria|p__Firmicutes|c__Clostridia|o__Clostridiales|f__Ruminococcaceae|g__GGB9636|s__GGB9636_SGB15109|t__SGB15109	Body mass index	-0.154679	5.91101e-13	6.113e-10
k__Bacteria|p__Firmicutes|c__Clostridia|o__Clostridiales|f__Lachnospiraceae|g__GGB3632|s__GGB3632_SGB4920|t__SGB4920	Body mass index	-0.0531385	0.0220045	0.249667
k__Bacteria|p__Firmicutes|c__Clostridia|o__Clostridiales|f__Ruminococcaceae|g__GGB9677|s__GGB9677_SGB15180|t__SGB15180	Body mass index	-0.175933	3.0924e-16	6.75148e-13
k__Bacteria|p__Firmicutes|c__Clostridia|o__Clostridia_unclassified|f__Clostridia_unclassified|g__Clostridia_unclassified|s__Clostridia_bacterium|t__SGB14004	Body mass index	-0.027565	0.226637	0.653208
k__Bacteria|p__Firmicutes|c__Clostridia|o__Clostridia_unclassified|f__Clostridia_unclassified|g__Clostridia_unclassified|s__Clostridia_bacterium|t__SGB14001	Body mass index	-0.126746	1.00534e-11	7.82341e-09
k__Bacteria|p__Firmicutes|c__Bacilli|o__Bacilli_unclassified|f__Bacilli_unclassified|g__Bacilli_unclassified|s__Bacilli_bacterium|t__SGB6517	Body mass index	-0.0569996	0.00245467	0.0726282
k__Bacteria|p__Verrucomicrobia|c__Opitutae|o__Opitutales|f__Opitutales_unclassified|g__GGB6128|s__GGB6128_SGB8774|t__SGB8774	Body mass index	-0.0721376	4.05571e-05	0.00397961
k__Bacteria|p__Firmicutes|c__Clostridia|o__Clostridia_unclassified|f__Clostridia_unclassified|g__Clostridia_unclassified|s__Clostridia_unclassified_SGB6385|t__SGB6385	Body mass index	-0.098108	0.000109694	0.0083543
k__Bacteria|p__Firmicutes|c__Clostridia|o__Clostridiales|f__Ruminococcaceae|g__GGB9635|s__GGB9635_SGB15100|t__SGB15100	Body mass index	-0.125946	3.20974e-06	0.000516959
k__Bacteria|p__Firmicutes|c__Clostridia|o__Clostridiales|f__Lachnospiraceae|g__Lachnospiraceae_unclassified|s__Lachnospiraceae_unclassified_SGB26919|t__SGB26919	Body mass index	-0.108709	1.90244e-07	4.85474e-05
k__Bacteria|p__Proteobacteria|c__Alphaproteobacteria|o__Alphaproteobacteria_unclassified|f__Alphaproteobacteria_unclassified|g__Alphaproteobacteria_unclassified|s__Alphaproteobacteria_bacterium|t__SGB9320	Body mass index	-0.0560004	0.0071934	0.137494
k__Bacteria|p__Firmicutes|c__Clostridia|o__Clostridia_unclassified|f__Clostridia_unclassified|g__Clostridia_unclassified|s__Clostridia_bacterium|t__SGB14242	Body mass index	-0.108133	2.5917e-08	8.45227e-06
k__Bacteria|p__Firmicutes|c__Bacilli|o__Bacilli_unclassified|f__Bacilli_unclassified|g__GGB4676|s__GGB4676_SGB6465|t__SGB6465	Body mass index	-0.0912601	3.45628e-05	0.00350843
k__Bacteria|p__Firmicutes|c__Clostridia|o__Clostridia_unclassified|f__Clostridia_unclassified|g__GGB4549|s__GGB4549_SGB6271|t__SGB6271	Body mass index	-0.031545	0.0858271	0.458335
k__Bacteria|p__Firmicutes|c__Clostridia|o__Clostridia_unclassified|f__Clostridia_unclassified|g__Clostridia_unclassified|s__Clostridia_unclassified_SGB13993|t__SGB13993	Body mass index	-0.0402073	0.0556697	0.383679
k__Bacteria|p__Firmicutes|c__Clostridia|o__Clostridia_unclassified|f__Clostridia_unclassified|g__Clostridia_unclassified|s__Clostridia_bacterium|t__SGB3989	Body mass index	-0.15438	1.79439e-12	1.65922e-09
k__Bacteria|p__Proteobacteria|c__Alphaproteobacteria|o__Alphaproteobacteria_unclassified|f__Alphaproteobacteria_unclassified|g__Alphaproteobacteria_unclassified|s__Alphaproteobacteria_bacterium|t__SGB9323	Body mass index	-0.0487705	0.0639324	0.406907
k__Bacteria|p__Firmicutes|c__Clostridia|o__Clostridia_unclassified|f__Clostridia_unclassified|g__Clostridia_unclassified|s__Clostridia_bacterium|t__SGB14185	Body mass index	-0.169421	2.92521e-16	6.56894e-13
k__Bacteria|p__Firmicutes|c__Clostridia|o__Clostridia_unclassified|f__Clostridia_unclassified|g__Clostridia_unclassified|s__Clostridia_unclassified_SGB4372|t__SGB4372	Body mass index	-0.102003	3.19979e-05	0.00332664
k__Bacteria|p__Firmicutes|c__Clostridia|o__Clostridia_unclassified|f__Clostridia_unclassified|g__Clostridia_unclassified|s__Clostridia_unclassified_SGB6293|t__SGB6293	Body mass index	-0.118277	1.54852e-06	0.000277241
k__Bacteria|p__Firmicutes|c__Clostridia|o__Clostridia_unclassified|f__Clostridia_unclassified|g__Clostridia_unclassified|s__Clostridia_bacterium|t__SGB14216	Body mass index	-0.0991713	3.00343e-07	7.02562e-05
k__Bacteria|p__Bacteroidetes|c__Bacteroidia|o__Bacteroidales|f__Bacteroidaceae|g__Bacteroidaceae_unclassified|s__Bacteroidaceae_bacterium|t__SGB1404	Body mass index	-0.0645203	0.0260641	0.272379
k__Bacteria|p__Firmicutes|c__Clostridia|o__Clostridia_unclassified|f__Clostridia_unclassified|g__Clostridia_unclassified|s__Clostridia_bacterium|t__SGB14832	Body mass index	-0.105882	5.63276e-09	2.18088e-06
k__Bacteria|p__Firmicutes|c__Clostridia|o__Clostridiales|f__Lachnospiraceae|g__Lachnospiraceae_unclassified|s__Lachnospiraceae_bacterium|t__SGB4906	Body mass index	-0.0833857	4.87501e-05	0.00456144
k__Bacteria|p__Firmicutes|c__Bacilli|o__Bacilli_unclassified|f__Bacilli_unclassified|g__GGB4669|s__GGB4669_SGB6458|t__SGB6458	Body mass index	-0.109952	6.07975e-06	0.000881643
k__Bacteria|p__Firmicutes|c__Clostridia|o__Clostridia_unclassified|f__Clostridia_unclassified|g__Clostridia_unclassified|s__Clostridia_bacterium|t__SGB3940	Body mass index	-0.180505	3.37056e-17	8.83052e-14
k__Bacteria|p__Firmicutes|c__Bacilli|o__Bacilli_unclassified|f__Bacilli_unclassified|g__Bacilli_unclassified|s__Bacilli_unclassified_SGB6478|t__SGB6478	Body mass index	-0.125265	2.11757e-06	0.000363395
k__Bacteria|p__Firmicutes|c__Clostridia|o__Clostridia_unclassified|f__Clostridia_unclassified|g__Clostridia_unclassified|s__Clostridia_bacterium|t__SGB14215	Body mass index	-0.135501	1.01651e-09	4.53948e-07
k__Bacteria|p__Firmicutes|c__Clostridia|o__Clostridiales|f__Ruminococcaceae|g__Ruminococcus|s__Ruminococcus_champanellensis|t__SGB4418	Body mass index	-0.15519	5.6626e-12	4.78563e-09
k__Bacteria|p__Firmicutes|c__Clostridia|o__Clostridiales|f__Ruminococcaceae|g__GGB9634|s__GGB9634_SGB15097|t__SGB15097	Body mass index	-0.0965438	4.45524e-05	0.00425995
k__Bacteria|p__Firmicutes|c__Clostridia|o__Clostridiales|f__Ruminococcaceae|g__Pseudoruminococcus|s__Pseudoruminococcus_massiliensis|t__SGB4280	Body mass index	-0.0927552	7.40093e-07	0.00014877
k__Bacteria|p__Firmicutes|c__Clostridia|o__Clostridia_unclassified|f__Clostridia_unclassified|g__GGB9347|s__GGB9347_SGB14313|t__SGB14313	Body mass index	-0.180607	1.80733e-13	2.0293e-10
k__Bacteria|p__Firmicutes|c__Clostridia|o__Clostridiales|f__Lachnospiraceae|g__Anaerotignum|s__Anaerotignum_faecicola|t__SGB5190	Body mass index	0.00938	0.672695	0.910539
k__Bacteria|p__Firmicutes|c__Clostridia|o__Clostridia_unclassified|f__Clostridia_unclassified|g__Clostridia_unclassified|s__Clostridia_bacterium|t__SGB47307	Body mass index	-0.100159	9.31176e-09	3.40229e-06
k__Bacteria|p__Firmicutes|c__Clostridia|o__Clostridiales|f__Ruminococcaceae|g__Ruminococcaceae_unclassified|s__Ruminococcaceae_bacterium|t__SGB15355	Body mass index	-0.103756	1.02956e-06	0.000196409
k__Bacteria|p__Firmicutes|c__Clostridia|o__Clostridiales|f__Lachnospiraceae|g__Faecalicatena|s__Faecalicatena_fissicatena|t__SGB4871_group	Body mass index	-0.0656306	0.000878075	0.0367487
k__Bacteria|p__Bacteroidetes|c__Bacteroidia|o__Bacteroidales|f__Bacteroidales_unclassified|g__Bacteroidales_unclassified|s__Bacteroidales_unclassified_SGB2076|t__SGB2076	Body mass index	-0.029582	0.140657	0.552328
k__Bacteria|p__Firmicutes|c__Bacilli|o__Bacilli_unclassified|f__Bacilli_unclassified|g__Bacilli_unclassified|s__Bacilli_unclassified_SGB6502|t__SGB6502	Body mass index	-0.0595967	0.00600483	0.124238
k__Bacteria|p__Firmicutes|c__Clostridia|o__Clostridiales|f__Ruminococcaceae|g__Ruminococcaceae_unclassified|s__Ruminococcaceae_bacterium|t__SGB15353	Body mass index	-0.122074	3.23043e-09	1.30878e-06
k__Bacteria|p__Firmicutes|c__Clostridia|o__Clostridiales|f__Ruminococcaceae|g__Ruminococcaceae_unclassified|s__Ruminococcaceae_unclassified_SGB69292|t__SGB69292	Body mass index	-0.0679953	0.000501337	0.0249864
k__Bacteria|p__Firmicutes|c__Clostridia|o__Clostridiales|f__Ruminococcaceae|g__GGB13580|s__GGB13580_SGB20916|t__SGB20916	Body mass index	-0.120373	1.01871e-08	3.61393e-06
k__Bacteria|p__Firmicutes|c__Clostridia|o__Clostridiales|f__Lachnospiraceae|g__Lachnospiraceae_unclassified|s__Lachnospiraceae_bacterium|t__SGB48024	Body mass index	0.031412	0.0427756	0.341791
k__Bacteria|p__Firmicutes|c__Clostridia|o__Clostridiales|f__Ruminococcaceae|g__GGB9697|s__GGB9697_SGB15213|t__SGB15213	Body mass index	-0.0694693	0.000630797	0.0291126
k__Bacteria|p__Firmicutes|c__Clostridia|o__Clostridia_unclassified|f__Clostridia_unclassified|g__Clostridia_unclassified|s__Clostridia_bacterium|t__SGB13987	Body mass index	-0.14477	2.8857e-12	2.5484e-09
k__Bacteria|p__Firmicutes|c__Clostridia|o__Clostridiales|f__Eubacteriaceae|g__Eubacterium|s__Eubacterium_sp_AF22_8LB|t__SGB6816	Body mass index	-0.0479023	0.0277605	0.280363
k__Bacteria|p__Firmicutes|c__Clostridia|o__Clostridiales|f__Eubacteriaceae|g__Eubacteriaceae_unclassified|s__Eubacteriaceae_bacterium|t__SGB5058	Body mass index	-0.047859	0.00146673	0.0525198
k__Bacteria|p__Firmicutes|c__Clostridia|o__Clostridiales|f__Ruminococcaceae|g__Ruminococcaceae_unclassified|s__Ruminococcaceae_bacterium|t__SGB4419	Body mass index	-0.0486832	0.0178751	0.224466
k__Bacteria|p__Firmicutes|c__Clostridia|o__Clostridiales|f__Ruminococcaceae|g__GGB9591|s__GGB9591_SGB15013|t__SGB15013	Body mass index	-0.155577	1.33738e-11	1.01963e-08
k__Bacteria|p__Firmicutes|c__CFGB2950|o__OFGB2950|f__FGB2950|g__GGB9291|s__GGB9291_SGB14248|t__SGB14248	Body mass index	-0.174821	1.47543e-17	4.29497e-14
k__Bacteria|p__Firmicutes|c__Clostridia|o__Clostridiales|f__Lachnospiraceae|g__Roseburia|s__Roseburia_sp_AM59_24XD|t__SGB4654	Body mass index	-0.0560407	0.00682436	0.133526
k__Bacteria|p__Firmicutes|c__Bacilli|o__Bacilli_unclassified|f__Bacilli_unclassified|g__Bacilli_unclassified|s__Bacilli_bacterium|t__SGB6427	Body mass index	-0.0565955	0.00107564	0.0420399
k__Bacteria|p__Firmicutes|c__Clostridia|o__Clostridia_unclassified|f__Clostridia_unclassified|g__Clostridia_unclassified|s__Clostridia_bacterium|t__SGB14205	Body mass index	-0.0449129	0.0284424	0.283224
k__Bacteria|p__Firmicutes|c__Clostridia|o__Clostridia_unclassified|f__Clostridia_unclassified|g__Clostridia_unclassified|s__Clostridia_bacterium|t__SGB13978	Body mass index	-0.128817	8.20658e-10	3.772e-07
k__Bacteria|p__Firmicutes|c__Clostridia|o__Clostridia_unclassified|f__Clostridia_unclassified|g__Clostridia_unclassified|s__Clostridia_bacterium|t__SGB14199	Body mass index	-0.113739	6.36366e-08	1.85246e-05
k__Bacteria|p__Firmicutes|c__Clostridia|o__Clostridiales|f__Lachnospiraceae|g__Roseburia|s__Roseburia_hominis|t__SGB4936	Body mass index	0.0100245	0.519128	0.846923
k__Bacteria|p__Firmicutes|c__Bacilli|o__Bacilli_unclassified|f__Bacilli_unclassified|g__GGB4678|s__GGB4678_SGB6468|t__SGB6468	Body mass index	-0.0855549	2.2279e-05	0.00249439
k__Bacteria|p__Firmicutes|c__Clostridia|o__Clostridia_unclassified|f__Clostridia_unclassified|g__Clostridia_unclassified|s__Clostridia_bacterium|t__SGB14011	Body mass index	-0.159515	1.06637e-14	1.58138e-11
k__Bacteria|p__Firmicutes|c__Clostridia|o__Clostridia_unclassified|f__Clostridia_unclassified|g__Clostridia_unclassified|s__Clostridia_bacterium|t__SGB4153	Body mass index	-0.0827856	0.000135795	0.00983696
k__Bacteria|p__Firmicutes|c__Clostridia|o__Clostridia_unclassified|f__Clostridia_unclassified|g__Clostridia_unclassified|s__Clostridia_bacterium|t__SGB14136	Body mass index	-0.154914	9.7019e-13	9.65241e-10
k__Bacteria|p__Firmicutes|c__Clostridia|o__Clostridiales|f__Ruminococcaceae|g__GGB9633|s__GGB9633_SGB15091|t__SGB15091	Body mass index	-0.143248	7.78326e-10	3.66599e-07
k__Bacteria|p__Firmicutes|c__Bacilli|o__Bacilli_unclassified|f__Bacilli_unclassified|g__Bacilli_unclassified|s__Bacilli_bacterium|t__SGB6452	Body mass index	-0.0816642	2.06842e-06	0.000356517
k__Bacteria|p__Firmicutes|c__Clostridia|o__Clostridia_unclassified|f__Clostridia_unclassified|g__Clostridia_unclassified|s__Clostridia_bacterium|t__SGB14250	Body mass index	-0.169758	1.26117e-16	3.05107e-13
k__Bacteria|p__Firmicutes|c__Bacilli|o__Bacilli_unclassified|f__Bacilli_unclassified|g__Bacilli_unclassified|s__Bacilli_bacterium|t__SGB6486	Body mass index	-0.070791	0.000280569	0.016576
k__Bacteria|p__Firmicutes|c__Clostridia|o__Clostridiales|f__Ruminococcaceae|g__Ruminococcaceae_unclassified|s__Ruminococcaceae_unclassified_SGB15257|t__SGB15257	Body mass index	-0.0658006	0.00064591	0.0295762
k__Bacteria|p__Actinobacteria|c__Actinobacteria|o__Bifidobacteriales|f__Bifidobacteriaceae|g__Bifidobacterium|s__Bifidobacterium_adolescentis|t__SGB17244	Body mass index	0.00562508	0.811968	0.952695
k__Bacteria|p__Firmicutes|c__Clostridia|o__Clostridiales|f__Ruminococcaceae|g__Faecalibacterium|s__Faecalibacterium_prausnitzii|t__SGB15322	Body mass index	-0.0230189	0.317373	0.728512
k__Bacteria|p__Firmicutes|c__Clostridia|o__Clostridia_unclassified|f__Clostridia_unclassified|g__Clostridia_unclassified|s__Clostridia_bacterium|t__SGB4122	Body mass index	-0.101414	2.94602e-07	6.9119e-05
k__Bacteria|p__Bacteroidetes|c__Bacteroidia|o__Bacteroidales|f__Rikenellaceae|g__Alistipes|s__Alistipes_senegalensis|t__SGB2296	Body mass index	-0.0637516	0.00236709	0.071173
k__Bacteria|p__Bacteroidetes|c__Bacteroidia|o__Bacteroidales|f__Prevotellaceae|g__GGB12985|s__GGB12985_SGB20152|t__SGB20152	Body mass index	-0.0398395	0.0539037	0.378244
k__Bacteria|p__Actinobacteria|c__Actinobacteria|o__Bifidobacteriales|f__Bifidobacteriaceae|g__Bifidobacterium|s__Bifidobacterium_pseudocatenulatum|t__SGB17237	Body mass index	-0.0168473	0.375593	0.766706
k__Bacteria|p__Bacteroidetes|c__Bacteroidia|o__Bacteroidales|f__Odoribacteraceae|g__Butyricimonas|s__Butyricimonas_faecalis|t__SGB1782	Body mass index	-0.104742	5.1463e-07	0.000110446
k__Bacteria|p__Firmicutes|c__Bacilli|o__Lactobacillales|f__Enterococcaceae|g__Enterococcus|s__Enterococcus_faecium|t__SGB7967	Body mass index	-0.0229623	0.198544	0.624101
k__Bacteria|p__Firmicutes|c__Clostridia|o__Clostridiales|f__Ruminococcaceae|g__Ruminococcaceae_unclassified|s__Ruminococcaceae_unclassified_SGB4191|t__SGB4191	Body mass index	-0.0228026	0.367303	0.761559
k__Bacteria|p__Proteobacteria|c__Deltaproteobacteria|o__Desulfovibrionales|f__Desulfovibrionaceae|g__Bilophila|s__Bilophila_wadsworthia|t__SGB15452	Body mass index	-0.0520721	0.0140139	0.197392
k__Bacteria|p__Firmicutes|c__Clostridia|o__Clostridia_unclassified|f__Clostridia_unclassified|g__Clostridia_unclassified|s__Clostridia_unclassified_SGB14196|t__SGB14196	Body mass index	-0.0893456	7.40004e-06	0.00104047
k__Bacteria|p__Bacteroidetes|c__Bacteroidia|o__Bacteroidales|f__Rikenellaceae|g__Alistipes|s__Alistipes_putredinis|t__SGB2318	Body mass index	0.0479005	0.0371667	0.320657
k__Bacteria|p__Firmicutes|c__Bacilli|o__Bacilli_unclassified|f__Bacilli_unclassified|g__GGB4708|s__GGB4708_SGB6518|t__SGB6518	Body mass index	-0.0747526	0.000872938	0.0366117
k__Bacteria|p__Firmicutes|c__Clostridia|o__Clostridiales|f__Lachnospiraceae|g__Blautia|s__Blautia_sp_AF19_10LB|t__SGB4810	Body mass index	0.000699109	0.973359	0.994233
k__Bacteria|p__Firmicutes|c__Clostridia|o__Clostridiales|f__Ruminococcaceae|g__Ruminococcaceae_unclassified|s__Ruminococcaceae_bacterium|t__SGB4300	Body mass index	-0.0574979	0.00931628	0.158801
k__Bacteria|p__Firmicutes|c__Clostridia|o__Clostridia_unclassified|f__Clostridia_unclassified|g__Clostridia_unclassified|s__Clostridia_bacterium|t__SGB4350	Body mass index	-0.0264557	0.0994989	0.486157
k__Bacteria|p__Firmicutes|c__Clostridia|o__Clostridiales|f__Lachnospiraceae|g__GGB3614|s__GGB3614_SGB4886|t__SGB4886	Body mass index	-0.0730251	0.000241484	0.0149566
k__Bacteria|p__Firmicutes|c__Clostridia|o__Clostridiales|f__Lachnospiraceae|g__Roseburia|s__Roseburia_sp_AF02_12|t__SGB4938	Body mass index	0.0225973	0.307499	0.722116
k__Bacteria|p__Bacteroidetes|c__Bacteroidia|o__Bacteroidales|f__Bacteroidaceae|g__Bacteroidaceae_unclassified|s__Bacteroidaceae_bacterium|t__SGB1474	Body mass index	-0.029046	0.191556	0.616478
k__Bacteria|p__Firmicutes|c__Negativicutes|o__Veillonellales|f__Veillonellaceae|g__Megasphaera|s__Megasphaera_elsdenii|t__SGB5862	Body mass index	0.0856114	8.13079e-05	0.00676773
k__Bacteria|p__Firmicutes|c__Clostridia|o__Clostridia_unclassified|f__Clostridia_unclassified|g__GGB3278|s__GGB3278_SGB4328|t__SGB4328	Body mass index	-0.0478198	0.0288154	0.285024
k__Bacteria|p__Bacteroidetes|c__Bacteroidia|o__Bacteroidales|f__Rikenellaceae|g__Alistipes|s__Alistipes_shahii|t__SGB2295	Body mass index	-0.00909731	0.699589	0.920145
k__Bacteria|p__Proteobacteria|c__Epsilonproteobacteria|o__Campylobacterales|f__Campylobacteraceae|g__Campylobacteraceae_unclassified|s__Campylobacteraceae_bacterium|t__SGB19434	Body mass index	-0.00246614	0.847499	0.962251
k__Bacteria|p__Firmicutes|c__Negativicutes|o__Veillonellales|f__Veillonellaceae|g__Allisonella|s__Allisonella_histaminiformans|t__SGB5843	Body mass index	0.0832684	9.83198e-06	0.00131199
k__Bacteria|p__Bacteroidetes|c__Bacteroidia|o__Bacteroidales|f__Bacteroidaceae|g__Bacteroides|s__Bacteroides_xylanisolvens|t__SGB1867	Body mass index	0.0271261	0.243309	0.670313
k__Bacteria|p__Firmicutes|c__Clostridia|o__Clostridiales|f__Ruminococcaceae|g__GGB9710|s__GGB9710_SGB15239|t__SGB15239	Body mass index	-0.0815589	1.06878e-05	0.00140945
k__Bacteria|p__Firmicutes|c__Clostridia|o__Clostridia_unclassified|f__Clostridia_unclassified|g__Clostridia_unclassified|s__Clostridia_bacterium|t__SGB14255	Body mass index	-0.0767649	0.000875972	0.0366998
k__Bacteria|p__Firmicutes|c__Clostridia|o__Clostridiales|f__Clostridiaceae|g__Clostridium|s__Clostridium_sp_AM22_11AC|t__SGB4749	Body mass index	0.111616	3.94048e-09	1.56419e-06
k__Bacteria|p__Bacteroidetes|c__Bacteroidia|o__Bacteroidales|f__Bacteroidaceae|g__Bacteroides|s__Bacteroides_thetaiotaomicron|t__SGB1861	Body mass index	0.03577	0.112069	0.507684
k__Bacteria|p__Firmicutes|c__Clostridia|o__Clostridiales|f__Ruminococcaceae|g__Ruminococcus|s__Ruminococcus_callidus|t__SGB4422	Body mass index	-0.00189742	0.9372	0.986198
k__Bacteria|p__Firmicutes|c__Clostridia|o__Clostridia_unclassified|f__Clostridia_unclassified|g__Clostridia_unclassified|s__Clostridia_bacterium|t__SGB4155	Body mass index	-0.133707	1.02077e-08	3.61393e-06
k__Bacteria|p__Bacteroidetes|c__Bacteroidia|o__Bacteroidales|f__Bacteroidaceae|g__Bacteroides|s__Bacteroides_ovatus|t__SGB1871	Body mass index	0.0364742	0.131987	0.539902
k__Bacteria|p__Firmicutes|c__Clostridia|o__Clostridiales|f__Lachnospiraceae|g__GGB13294|s__GGB13294_SGB20534|t__SGB20534	Body mass index	-0.039669	0.00250255	0.073373
k__Bacteria|p__Firmicutes|c__Clostridia|o__Clostridiales|f__Ruminococcaceae|g__GGB3343|s__GGB3343_SGB4423|t__SGB4423	Body mass index	-0.020267	0.238371	0.665418
k__Bacteria|p__Firmicutes|c__Negativicutes|o__Acidaminococcales|f__Acidaminococcaceae|g__GGB4251|s__GGB4251_SGB5752|t__SGB5752	Body mass index	-0.0272447	0.0389411	0.327343
k__Bacteria|p__Candidatus_Melainabacteria|c__Candidatus_Melainabacteria_unclassified|o__Candidatus_Gastranaerophilales|f__Candidatus_Gastranaerophilales_unclassified|g__Candidatus_Gastranaerophilales_unclassified|s__Candidatus_Gastranaerophilales_bacterium|t__SGB49026	Body mass index	-0.035186	0.00714244	0.137121
k__Bacteria|p__Firmicutes|c__Bacilli|o__Bacilli_unclassified|f__Bacilli_unclassified|g__Bacilli_unclassified|s__Bacilli_bacterium|t__SGB6407	Body mass index	-0.113562	5.69257e-08	1.68203e-05
k__Bacteria|p__Firmicutes|c__Clostridia|o__Clostridiales|f__Ruminococcaceae|g__Ruminococcaceae_unclassified|s__Ruminococcaceae_unclassified_SGB4193|t__SGB4193	Body mass index	-0.0738472	6.59798e-05	0.00578774
k__Bacteria|p__Candidatus_Melainabacteria|c__Candidatus_Melainabacteria_unclassified|o__Candidatus_Gastranaerophilales|f__Candidatus_Gastranaerophilales_unclassified|g__Candidatus_Gastranaerophilales_unclassified|s__Candidatus_Gastranaerophilales_bacterium|t__SGB8593	Body mass index	-0.0209269	0.0904236	0.468315
k__Bacteria|p__Candidatus_Melainabacteria|c__Candidatus_Melainabacteria_unclassified|o__Candidatus_Gastranaerophilales|f__Candidatus_Gastranaerophilales_unclassified|g__GGB6012|s__GGB6012_SGB8640|t__SGB8640	Body mass index	-0.0639808	0.0126954	0.187349
k__Bacteria|p__Firmicutes|c__Clostridia|o__Clostridia_unclassified|f__Clostridia_unclassified|g__Clostridia_unclassified|s__Clostridia_bacterium|t__SGB4110	Body mass index	-0.0719143	0.000683458	0.0307936
k__Bacteria|p__Firmicutes|c__Bacilli|o__Bacilli_unclassified|f__Bacilli_unclassified|g__GGB4702|s__GGB4702_SGB6509|t__SGB6509	Body mass index	-0.0611544	7.04613e-05	0.0061059
k__Bacteria|p__Candidatus_Melainabacteria|c__Candidatus_Melainabacteria_unclassified|o__Candidatus_Gastranaerophilales|f__Candidatus_Gastranaerophilales_unclassified|g__Candidatus_Gastranaerophilales_unclassified|s__Candidatus_Gastranaerophilales_bacterium|t__SGB8644	Body mass index	-0.0703877	0.00162342	0.0560862
k__Bacteria|p__Firmicutes|c__Bacilli|o__Bacilli_unclassified|f__Bacilli_unclassified|g__GGB4671|s__GGB4671_SGB6460|t__SGB6460	Body mass index	-0.0625353	0.000342525	0.0190527
k__Bacteria|p__Firmicutes|c__Bacilli|o__Bacilli_unclassified|f__Bacilli_unclassified|g__Bacilli_unclassified|s__Bacilli_bacterium|t__SGB6492	Body mass index	-0.0595548	0.00130474	0.0484177
k__Bacteria|p__Lentisphaerae|c__Lentisphaeria|o__Lentisphaeria_unclassified|f__Lentisphaeria_unclassified|g__Lentisphaeria_unclassified|s__Lentisphaeria_bacterium|t__SGB9210	Body mass index	-0.0423493	0.0266357	0.274576
k__Bacteria|p__Firmicutes|c__Clostridia|o__Clostridia_unclassified|f__Clostridia_unclassified|g__Clostridia_unclassified|s__Clostridia_bacterium|t__SGB6289	Body mass index	-0.0964711	1.62342e-05	0.00196
k__Bacteria|p__Firmicutes|c__Clostridia|o__Clostridia_unclassified|f__Clostridia_unclassified|g__Clostridia_unclassified|s__Clostridia_unclassified_SGB3983|t__SGB3983	Body mass index	-0.08901	4.92973e-05	0.00460169
k__Bacteria|p__Proteobacteria|c__Alphaproteobacteria|o__Alphaproteobacteria_unclassified|f__Alphaproteobacteria_unclassified|g__Alphaproteobacteria_unclassified|s__Alphaproteobacteria_bacterium|t__SGB17319	Body mass index	-0.0622819	0.00102311	0.0408558
k__Bacteria|p__Firmicutes|c__Negativicutes|o__Veillonellales|f__Veillonellaceae|g__GGB18271|s__GGB18271_SGB26989|t__SGB26989	Body mass index	-0.0603758	0.0155489	0.208941
k__Bacteria|p__Firmicutes|c__Clostridia|o__Clostridiales|f__Lachnospiraceae|g__GGB3632|s__GGB3632_SGB4921|t__SGB4921	Body mass index	-0.0987237	1.42584e-05	0.00177041
k__Bacteria|p__Proteobacteria|c__Alphaproteobacteria|o__Alphaproteobacteria_unclassified|f__Alphaproteobacteria_unclassified|g__GGB6594|s__GGB6594_SGB9325|t__SGB9325	Body mass index	-0.0541395	0.000666132	0.0302112
k__Bacteria|p__Bacteroidetes|c__Bacteroidia|o__Bacteroidales|f__Tannerellaceae|g__Parabacteroides|s__Parabacteroides_merdae|t__SGB1949	Body mass index	0.0316883	0.183393	0.606644
k__Bacteria|p__Candidatus_Melainabacteria|c__Candidatus_Melainabacteria_unclassified|o__Candidatus_Gastranaerophilales|f__Candidatus_Gastranaerophilales_unclassified|g__Candidatus_Gastranaerophilales_unclassified|s__Candidatus_Gastranaerophilales_bacterium|t__SGB8608	Body mass index	0.00211527	0.918665	0.981518
k__Bacteria|p__Firmicutes|c__Clostridia|o__Clostridiales|f__Ruminococcaceae|g__Ruminococcaceae_unclassified|s__Ruminococcaceae_bacterium|t__SGB4241	Body mass index	-0.0381009	0.0795968	0.444751
k__Bacteria|p__Firmicutes|c__Bacilli|o__Bacilli_unclassified|f__Bacilli_unclassified|g__Bacilli_unclassified|s__Bacilli_bacterium|t__SGB6477	Body mass index	-0.0374405	0.020406	0.240638
k__Bacteria|p__Firmicutes|c__Bacilli|o__Bacilli_unclassified|f__Bacilli_unclassified|g__GGB4677|s__GGB4677_SGB6466|t__SGB6466	Body mass index	-0.0525724	0.00758841	0.141333
k__Bacteria|p__Firmicutes|c__Clostridia|o__Clostridiales|f__Lachnospiraceae|g__Lachnospiraceae_unclassified|s__Lachnospiraceae_bacterium|t__SGB5112	Body mass index	-0.0520877	0.00769047	0.142333
k__Bacteria|p__Candidatus_Melainabacteria|c__Candidatus_Melainabacteria_unclassified|o__Candidatus_Gastranaerophilales|f__Candidatus_Gastranaerophilales_unclassified|g__Candidatus_Gastranaerophilales_unclassified|s__Candidatus_Gastranaerophilales_bacterium|t__SGB8645	Body mass index	-0.0654263	0.000144901	0.0102973
k__Bacteria|p__Firmicutes|c__Clostridia|o__Clostridiales|f__Lachnospiraceae|g__Mediterraneibacter|s__Ruminococcus_lactaris|t__SGB4557	Body mass index	-0.030747	0.179765	0.602234
k__Bacteria|p__Firmicutes|c__CFGB1788|o__OFGB1788|f__FGB1788|g__GGB4751|s__GGB4751_SGB6580|t__SGB6580	Body mass index	-0.0863546	2.64976e-06	0.000441235
k__Bacteria|p__Candidatus_Melainabacteria|c__Candidatus_Melainabacteria_unclassified|o__Candidatus_Gastranaerophilales|f__Candidatus_Gastranaerophilales_unclassified|g__Candidatus_Gastranaerophilales_unclassified|s__Candidatus_Gastranaerophilales_bacterium|t__SGB8603	Body mass index	-0.023616	0.0437239	0.345071
k__Bacteria|p__Firmicutes|c__Clostridia|o__Clostridia_unclassified|f__Clostridia_unclassified|g__Clostridia_unclassified|s__Clostridia_bacterium|t__SGB4335	Body mass index	-0.0428677	0.0329648	0.303317
k__Bacteria|p__Firmicutes|c__Bacilli|o__Bacilli_unclassified|f__Bacilli_unclassified|g__Bacilli_unclassified|s__Bacilli_unclassified_SGB6540|t__SGB6540	Body mass index	-0.0548849	0.0119494	0.18124
k__Bacteria|p__Firmicutes|c__Clostridia|o__Clostridia_unclassified|f__Clostridia_unclassified|g__Clostridia_unclassified|s__Clostridia_bacterium|t__SGB14232	Body mass index	-0.162854	5.28417e-12	4.56396e-09
k__Bacteria|p__Firmicutes|c__Clostridia|o__Clostridia_unclassified|f__Clostridia_unclassified|g__GGB4569|s__GGB4569_SGB6310|t__SGB6310	Body mass index	-0.0950137	1.18026e-06	0.000220869
k__Bacteria|p__Firmicutes|c__Clostridia|o__Clostridia_unclassified|f__Clostridia_unclassified|g__Clostridia_unclassified|s__Clostridia_bacterium|t__SGB15408	Body mass index	-0.181655	2.65615e-15	4.63923e-12
k__Bacteria|p__Firmicutes|c__Bacilli|o__Bacilli_unclassified|f__Bacilli_unclassified|g__GGB4691|s__GGB4691_SGB6489|t__SGB6489	Body mass index	-0.0601837	0.000327068	0.0184277
k__Bacteria|p__Bacteroidetes|c__Bacteroidia|o__Bacteroidales|f__Odoribacteraceae|g__Odoribacter|s__Odoribacter_splanchnicus|t__SGB1790	Body mass index	-0.0229039	0.317747	0.728699
k__Bacteria|p__Bacteroidetes|c__Bacteroidia|o__Bacteroidales|f__Bacteroidales_unclassified|g__Phocaeicola|s__Phocaeicola_dorei|t__SGB1815	Body mass index	0.0181889	0.397733	0.779469
k__Bacteria|p__Firmicutes|c__Clostridia|o__Clostridiales|f__Ruminococcaceae|g__Ruminococcaceae_unclassified|s__Ruminococcaceae_bacterium|t__SGB4247	Body mass index	-0.0903731	0.0003611	0.0196547
k__Bacteria|p__Bacteroidetes|c__Bacteroidia|o__Bacteroidales|f__Barnesiellaceae|g__Barnesiella|s__Barnesiella_intestinihominis|t__SGB1965	Body mass index	-0.00615192	0.787515	0.945769
k__Bacteria|p__Firmicutes|c__Bacilli|o__Bacilli_unclassified|f__Bacilli_unclassified|g__Bacilli_unclassified|s__Bacilli_unclassified_SGB6428|t__SGB6428	Body mass index	-0.0719814	0.00303746	0.0828653
k__Bacteria|p__Bacteroidetes|c__Bacteroidia|o__Bacteroidales|f__Prevotellaceae|g__Paraprevotella|s__Paraprevotella_clara|t__SGB1798	Body mass index	0.00513863	0.826285	0.956279
k__Bacteria|p__Firmicutes|c__Bacilli|o__Bacilli_unclassified|f__Bacilli_unclassified|g__Bacilli_unclassified|s__Bacilli_unclassified_SGB6473|t__SGB6473	Body mass index	-0.0718394	0.000563922	0.0269274
k__Bacteria|p__Firmicutes|c__Clostridia|o__Clostridiales|f__Lachnospiraceae|g__Lachnospiraceae_unclassified|s__Lachnospiraceae_bacterium|t__SGB5100	Body mass index	-0.0663439	3.56994e-05	0.00359266
k__Bacteria|p__Firmicutes|c__Clostridia|o__Clostridiales|f__Ruminococcaceae|g__Ruminococcaceae_unclassified|s__Ruminococcaceae_bacterium|t__SGB4246	Body mass index	-0.064232	7.90091e-06	0.00109137
k__Bacteria|p__Candidatus_Melainabacteria|c__Candidatus_Melainabacteria_unclassified|o__Candidatus_Gastranaerophilales|f__Candidatus_Gastranaerophilales_unclassified|g__Candidatus_Gastranaerophilales_unclassified|s__Candidatus_Gastranaerophilales_bacterium|t__SGB8653	Body mass index	-0.0888045	0.001409	0.0510182
k__Bacteria|p__Firmicutes|c__Clostridia|o__Clostridiales|f__Clostridiales_unclassified|g__Clostridiales_unclassified|s__Bacteroides_pectinophilus|t__SGB5068	Body mass index	-0.0781221	0.000181871	0.0121906
k__Bacteria|p__Bacteroidetes|c__Bacteroidia|o__Bacteroidales|f__Bacteroidaceae|g__Bacteroides|s__Bacteroides_stercoris|t__SGB1830_group	Body mass index	0.0549654	0.0115255	0.178223
k__Bacteria|p__Firmicutes|c__Bacilli|o__Bacilli_unclassified|f__Bacilli_unclassified|g__Bacilli_unclassified|s__Bacilli_unclassified_SGB6487|t__SGB6487	Body mass index	-0.0517617	0.0177566	0.223509
k__Bacteria|p__Firmicutes|c__Bacilli|o__Bacilli_unclassified|f__Bacilli_unclassified|g__GGB4641|s__GGB4641_SGB6420|t__SGB6420	Body mass index	-0.0431891	0.00466682	0.106969
k__Bacteria|p__Bacteroidetes|c__Bacteroidia|o__Bacteroidales|f__Rikenellaceae|g__Alistipes|s__Alistipes_finegoldii|t__SGB2301	Body mass index	0.0139802	0.489808	0.831262
k__Bacteria|p__Spirochaetes|c__Spirochaetia|o__Spirochaetia_unclassified|f__Spirochaetia_unclassified|g__Spirochaetia_unclassified|s__Spirochaetia_bacterium|t__SGB3539	Body mass index	-0.0113427	0.595861	0.880996
k__Bacteria|p__Spirochaetes|c__Spirochaetia|o__Brachyspirales|f__Brachyspiraceae|g__Brachyspira|s__Brachyspira_aalborgi|t__SGB5967	Body mass index	-0.106488	8.0629e-05	0.00672025
k__Bacteria|p__Firmicutes|c__Clostridia|o__Clostridia_unclassified|f__Clostridia_unclassified|g__Clostridia_unclassified|s__Clostridia_bacterium|t__SGB4289	Body mass index	-0.0241103	0.0667347	0.414113
k__Bacteria|p__Bacteroidetes|c__Bacteroidia|o__Bacteroidales|f__Rikenellaceae|g__GGB1632|s__GGB1632_SGB2240|t__SGB2240	Body mass index	-0.120191	1.8605e-05	0.00219235
k__Bacteria|p__Firmicutes|c__Clostridia|o__Clostridia_unclassified|f__Clostridia_unclassified|g__Clostridia_unclassified|s__Clostridia_unclassified_SGB6371|t__SGB6371	Body mass index	-0.0181964	0.401067	0.781476
k__Bacteria|p__Firmicutes|c__Bacilli|o__Bacilli_unclassified|f__Bacilli_unclassified|g__Bacilli_unclassified|s__Bacilli_bacterium|t__SGB1016	Body mass index	-0.010535	0.617002	0.888811
k__Bacteria|p__Proteobacteria|c__Epsilonproteobacteria|o__Campylobacterales|f__Campylobacteraceae|g__GGB12503|s__GGB12503_SGB19436|t__SGB19436	Body mass index	-0.0193809	0.388763	0.774097
k__Bacteria|p__Firmicutes|c__Negativicutes|o__Selenomonadales|f__Selenomonadales_unclassified|g__Selenomonadales_unclassified|s__Selenomonadales_bacterium|t__SGB6970	Body mass index	0.00968871	0.627445	0.892818
k__Bacteria|p__Candidatus_Melainabacteria|c__Candidatus_Melainabacteria_unclassified|o__Candidatus_Gastranaerophilales|f__Candidatus_Gastranaerophilales_unclassified|g__GGB6021|s__GGB6021_SGB8655|t__SGB8655	Body mass index	-0.0115128	0.672791	0.910539
k__Bacteria|p__Candidatus_Melainabacteria|c__Candidatus_Melainabacteria_unclassified|o__Candidatus_Gastranaerophilales|f__Candidatus_Gastranaerophilales_unclassified|g__Candidatus_Gastranaerophilales_unclassified|s__Candidatus_Gastranaerophilales_bacterium|t__SGB8651	Body mass index	-0.0382931	0.0960276	0.479327
k__Bacteria|p__Firmicutes|c__Bacilli|o__Lactobacillales|f__Streptococcaceae|g__Streptococcus|s__Streptococcus_gallolyticus|t__SGB8018	Body mass index	-0.0204827	0.225181	0.651963
k__Bacteria|p__Firmicutes|c__Clostridia|o__Clostridia_unclassified|f__Clostridia_unclassified|g__GGB9285|s__GGB9285_SGB14238|t__SGB14238	Body mass index	-0.129515	1.98812e-07	5.02445e-05
k__Bacteria|p__Proteobacteria|c__Deltaproteobacteria|o__Desulfovibrionales|f__Desulfovibrionaceae|g__Desulfovibrionaceae_unclassified|s__Desulfovibrionaceae_bacterium|t__SGB15447	Body mass index	-0.0159779	0.347353	0.749037
k__Bacteria|p__Bacteroidetes|c__Bacteroidia|o__Bacteroidales|f__Bacteroidales_unclassified|g__Bacteroidales_unclassified|s__Bacteroidales_bacterium|t__SGB1370	Body mass index	-0.0701182	0.000126206	0.00928786
k__Bacteria|p__Firmicutes|c__Bacilli|o__Bacilli_unclassified|f__Bacilli_unclassified|g__GGB4698|s__GGB4698_SGB6498|t__SGB6498	Body mass index	-0.0726543	0.00023767	0.0148373
k__Bacteria|p__Firmicutes|c__Clostridia|o__Clostridia_unclassified|f__Clostridia_unclassified|g__Clostridia_unclassified|s__Clostridia_bacterium|t__SGB13977	Body mass index	-0.00116586	0.95631	0.991357
k__Bacteria|p__Proteobacteria|c__Gammaproteobacteria|o__Enterobacterales|f__Enterobacteriaceae|g__Enterobacter|s__Enterobacter_hormaechei|t__SGB10130_group	Body mass index	0.0428434	0.0217057	0.248254
k__Bacteria|p__Firmicutes|c__Negativicutes|o__Veillonellales|f__Veillonellaceae|g__Veillonella|s__Veillonella_rogosae|t__SGB6956	Body mass index	0.0377673	0.0549462	0.381577
k__Bacteria|p__Firmicutes|c__Clostridia|o__Clostridiales|f__Ruminococcaceae|g__Gemmiger|s__Gemmiger_SGB15295|t__SGB15295_group	Body mass index	0.0324602	0.101982	0.490453
k__Bacteria|p__Firmicutes|c__Bacilli|o__Lactobacillales|f__Streptococcaceae|g__Lactococcus|s__Lactococcus_petauri|t__SGB7980_group	Body mass index	0.033804	0.0822257	0.450708
k__Bacteria|p__Bacteroidetes|c__Bacteroidia|o__Bacteroidales|f__Rikenellaceae|g__Rikenellaceae_unclassified|s__Rikenellaceae_unclassified_SGB2227|t__SGB2227	Body mass index	-0.0219019	0.282312	0.704469
k__Bacteria|p__Firmicutes|c__Bacilli|o__Bacilli_unclassified|f__Bacilli_unclassified|g__Bacilli_unclassified|s__Bacilli_bacterium|t__SGB6476	Body mass index	-0.039965	0.0356695	0.314755
k__Bacteria|p__Bacteroidetes|c__Bacteroidia|o__Bacteroidales|f__Prevotellaceae|g__Prevotella|s__Prevotella_sp_P3_120|t__SGB1606	Body mass index	-0.0597641	0.00256674	0.0745246
k__Bacteria|p__Bacteroidetes|c__Bacteroidia|o__Bacteroidales|f__Rikenellaceae|g__Alistipes|s__Alistipes_communis|t__SGB2290	Body mass index	0.0189389	0.359223	0.756299
k__Bacteria|p__Firmicutes|c__Bacilli|o__Bacilli_unclassified|f__Bacilli_unclassified|g__Bacilli_unclassified|s__Bacilli_unclassified_SGB6493|t__SGB6493	Body mass index	-0.0785828	0.000667749	0.030267
k__Bacteria|p__Firmicutes|c__Clostridia|o__Clostridia_unclassified|f__Clostridia_unclassified|g__Clostridia_unclassified|s__Clostridia_unclassified_SGB20884|t__SGB20884	Body mass index	-0.045548	0.0027852	0.0783213
k__Bacteria|p__Candidatus_Melainabacteria|c__Candidatus_Melainabacteria_unclassified|o__Candidatus_Gastranaerophilales|f__Candidatus_Gastranaerophilales_unclassified|g__Candidatus_Gastranaerophilales_unclassified|s__Candidatus_Gastranaerophilales_bacterium|t__SGB8609	Body mass index	-0.0152643	0.457456	0.815336
k__Bacteria|p__Firmicutes|c__Clostridia|o__Clostridiales|f__Lachnospiraceae|g__Lachnospira|s__Lachnospira_SGB5076|t__SGB5076	Body mass index	0.0553338	0.00912991	0.156952
k__Bacteria|p__Elusimicrobia|c__Elusimicrobia|o__Elusimicrobiales|f__Elusimicrobiales_unclassified|g__Elusimicrobiales_unclassified|s__Elusimicrobiales_bacterium|t__SGB19688	Body mass index	-0.0423474	0.00123943	0.0466551
k__Bacteria|p__Firmicutes|c__CFGB1798|o__OFGB1798|f__FGB1798|g__GGB4768|s__GGB4768_SGB6601|t__SGB6601	Body mass index	-0.0531374	0.0116852	0.179694
k__Bacteria|p__Firmicutes|c__Clostridia|o__Clostridiales|f__Lachnospiraceae|g__GGB3737|s__GGB3737_SGB5071|t__SGB5071	Body mass index	0.0345226	0.107948	0.501502
k__Bacteria|p__Proteobacteria|c__Betaproteobacteria|o__Burkholderiales|f__Sutterellaceae|g__Sutterella|s__Sutterella_wadsworthensis|t__SGB9283	Body mass index	0.0485485	0.00785149	0.144315
k__Bacteria|p__Firmicutes|c__Clostridia|o__Clostridiales|f__Ruminococcaceae|g__GGB9677|s__GGB9677_SGB15179|t__SGB15179	Body mass index	-0.140152	1.43671e-09	6.3797e-07
k__Bacteria|p__Firmicutes|c__Clostridia|o__Clostridia_unclassified|f__Clostridia_unclassified|g__Clostridia_unclassified|s__Clostridia_unclassified_SGB4317|t__SGB4317	Body mass index	-0.055779	0.00398896	0.0979139
k__Bacteria|p__Bacteroidetes|c__Bacteroidia|o__Bacteroidales|f__Rikenellaceae|g__Rikenellaceae_unclassified|s__Rikenellaceae_bacterium|t__SGB2212	Body mass index	-0.0526995	0.0178083	0.223913
k__Bacteria|p__Firmicutes|c__Bacilli|o__Bacilli_unclassified|f__Bacilli_unclassified|g__GGB4712|s__GGB4712_SGB6525|t__SGB6525	Body mass index	-0.0663969	6.62334e-05	0.00580351
k__Bacteria|p__Firmicutes|c__Clostridia|o__Clostridia_unclassified|f__Clostridia_unclassified|g__Clostridia_unclassified|s__Clostridia_bacterium|t__SGB4333	Body mass index	-0.0922381	7.72036e-05	0.00648981
k__Bacteria|p__Bacteroidetes|c__Bacteroidia|o__Bacteroidales|f__Bacteroidaceae|g__Bacteroides|s__Bacteroides_fragilis|t__SGB1855_group	Body mass index	-0.00594336	0.790722	0.946676
k__Bacteria|p__Firmicutes|c__Erysipelotrichia|o__Erysipelotrichales|f__Erysipelotrichaceae|g__Faecalibacillus|s__Faecalibacillus_intestinalis|t__SGB6754	Body mass index	0.0198521	0.349822	0.750539
k__Bacteria|p__Proteobacteria|c__Alphaproteobacteria|o__Alphaproteobacteria_unclassified|f__Alphaproteobacteria_unclassified|g__Alphaproteobacteria_unclassified|s__Alphaproteobacteria_unclassified_SGB9321|t__SGB9321	Body mass index	-0.0348775	0.0387819	0.327035
k__Bacteria|p__Bacteroidetes|c__Bacteroidia|o__Bacteroidales|f__Bacteroidaceae|g__Bacteroidaceae_unclassified|s__Bacteroidaceae_bacterium|t__SGB1471	Body mass index	-0.0479412	0.0048593	0.109262
k__Bacteria|p__Bacteroidetes|c__Bacteroidia|o__Bacteroidales|f__Prevotellaceae|g__GGB1250|s__GGB1250_SGB1673|t__SGB1673	Body mass index	-0.0108507	0.418241	0.792395
k__Bacteria|p__Firmicutes|c__Bacilli|o__Bacilli_unclassified|f__Bacilli_unclassified|g__GGB4780|s__GGB4780_SGB6615|t__SGB6615	Body mass index	-0.0156458	0.345867	0.747966
k__Bacteria|p__Firmicutes|c__Bacilli|o__Lactobacillales|f__Streptococcaceae|g__Lactococcus|s__Lactococcus_lactis|t__SGB7985	Body mass index	0.0570975	0.001823	0.0604078
k__Bacteria|p__Firmicutes|c__Clostridia|o__Clostridia_unclassified|f__Clostridia_unclassified|g__Clostridia_unclassified|s__Clostridia_unclassified_SGB6369|t__SGB6369	Body mass index	-0.0131473	0.500478	0.837027
k__Bacteria|p__Firmicutes|c__Clostridia|o__Clostridiales|f__Ruminococcaceae|g__Ruminococcaceae_unclassified|s__Ruminococcaceae_unclassified_SGB15251|t__SGB15251	Body mass index	-0.110082	6.83937e-08	1.96906e-05
k__Bacteria|p__Proteobacteria|c__Gammaproteobacteria|o__Enterobacterales|f__Enterobacteriaceae|g__Citrobacter|s__Citrobacter_freundii|t__SGB10083_group	Body mass index	0.0360722	0.0380967	0.324267
k__Bacteria|p__Bacteroidetes|c__Bacteroidia|o__Bacteroidales|f__Rikenellaceae|g__Alistipes|s__Alistipes_onderdonkii|t__SGB2303	Body mass index	0.00675503	0.717285	0.925858
k__Bacteria|p__Bacteroidetes|c__Bacteroidia|o__Bacteroidales|f__Rikenellaceae|g__GGB1629|s__GGB1629_SGB2237|t__SGB2237	Body mass index	-0.0422903	0.0469868	0.35664
k__Bacteria|p__Firmicutes|c__Clostridia|o__Clostridiales|f__Lachnospiraceae|g__Lachnospiraceae_unclassified|s__Lachnospiraceae_bacterium|t__SGB4883	Body mass index	-0.0519249	0.00310113	0.0840568
k__Bacteria|p__Firmicutes|c__Clostridia|o__Clostridia_unclassified|f__Clostridia_unclassified|g__GGB3303|s__GGB3303_SGB4364|t__SGB4364	Body mass index	-0.122116	8.13695e-07	0.000161909
k__Bacteria|p__Firmicutes|c__Clostridia|o__Clostridia_unclassified|f__Clostridia_unclassified|g__GGB4608|s__GGB4608_SGB6382|t__SGB6382	Body mass index	-0.0466194	0.000569394	0.0271228
k__Bacteria|p__Firmicutes|c__CFGB2829|o__OFGB2829|f__FGB2829|g__GGB9045|s__GGB9045_SGB13947|t__SGB13947	Body mass index	-0.0656433	4.34498e-05	0.00417485
k__Bacteria|p__Firmicutes|c__Clostridia|o__Clostridia_unclassified|f__Clostridia_unclassified|g__Clostridia_unclassified|s__Clostridia_bacterium|t__SGB4361	Body mass index	-0.0335684	0.00979482	0.162828
k__Bacteria|p__Bacteroidetes|c__Bacteroidia|o__Bacteroidales|f__Bacteroidaceae|g__Bacteroides|s__Bacteroides_cellulosilyticus|t__SGB1844	Body mass index	-0.00691165	0.650946	0.902081
k__Bacteria|p__Firmicutes|c__Clostridia|o__Clostridia_unclassified|f__Clostridia_unclassified|g__Clostridia_unclassified|s__Clostridia_bacterium|t__SGB14227	Body mass index	-0.059005	0.00482192	0.108797
k__Bacteria|p__Firmicutes|c__CFGB3170|o__OFGB3170|f__FGB3170|g__GGB10690|s__GGB10690_SGB17345|t__SGB17345	Body mass index	-0.0196376	0.222611	0.649345
k__Bacteria|p__Firmicutes|c__Negativicutes|o__Selenomonadales|f__Selenomonadaceae|g__Mitsuokella|s__Mitsuokella_multacida|t__SGB5906_group	Body mass index	0.0614026	0.00123006	0.0463911
k__Bacteria|p__Lentisphaerae|c__Lentisphaeria|o__Victivallales|f__Victivallales_unclassified|g__Victivallales_unclassified|s__Victivallales_bacterium|t__SGB17348	Body mass index	-0.051235	0.00609044	0.125272
k__Bacteria|p__Fusobacteria|c__Fusobacteriia|o__Fusobacteriales|f__Fusobacteriaceae|g__Fusobacterium|s__Fusobacterium_mortiferum|t__SGB6031	Body mass index	0.0223173	0.0679707	0.416748
k__Bacteria|p__Firmicutes|c__Clostridia|o__Clostridiales|f__Ruminococcaceae|g__Ruminococcaceae_unclassified|s__Ruminococcaceae_bacterium|t__SGB4393	Body mass index	-0.054561	0.0127342	0.18771
k__Bacteria|p__Firmicutes|c__Clostridia|o__Clostridiales|f__Lachnospiraceae|g__Coprococcus|s__Coprococcus_SGB5119|t__SGB5119	Body mass index	-0.019969	0.16617	0.585043
k__Bacteria|p__Firmicutes|c__Clostridia|o__Clostridiales|f__Ruminococcaceae|g__Ruminococcus|s__Ruminococcus_SGB4421|t__SGB4421	Body mass index	0.0518865	0.00803351	0.146397
k__Bacteria|p__Bacteroidetes|c__Bacteroidia|o__Bacteroidales|f__Bacteroidaceae|g__Bacteroides|s__Bacteroides_caccae|t__SGB1877	Body mass index	0.0286484	0.229566	0.656213
k__Bacteria|p__Firmicutes|c__Clostridia|o__Clostridia_unclassified|f__Clostridia_unclassified|g__Clostridia_unclassified|s__Clostridia_bacterium|t__SGB14240	Body mass index	-0.00200055	0.899283	0.97637
k__Bacteria|p__Firmicutes|c__Clostridia|o__Clostridia_unclassified|f__Clostridia_unclassified|g__Clostridia_unclassified|s__Clostridia_bacterium|t__SGB6308	Body mass index	-0.141262	3.79511e-09	1.51413e-06
k__Bacteria|p__Actinobacteria|c__Actinobacteria|o__Bifidobacteriales|f__Bifidobacteriaceae|g__Bifidobacterium|s__Bifidobacterium_longum|t__SGB17248	Body mass index	-0.00125767	0.949691	0.989536
k__Bacteria|p__Verrucomicrobia|c__Verrucomicrobiae|o__Verrucomicrobiales|f__Akkermansiaceae|g__Akkermansia|s__Akkermansia_muciniphila|t__SGB9226	Body mass index	-0.0333884	0.0679407	0.416727
k__Bacteria|p__Spirochaetes|c__Spirochaetia|o__Spirochaetia_unclassified|f__Spirochaetia_unclassified|g__Spirochaetia_unclassified|s__Spirochaetia_bacterium|t__SGB3548	Body mass index	-0.0684411	0.00650793	0.129993
k__Bacteria|p__Bacteroidetes|c__Bacteroidia|o__Bacteroidales|f__Prevotellaceae|g__GGB1237|s__GGB1237_SGB1623|t__SGB1623	Body mass index	-0.0312157	0.0916261	0.470568
k__Bacteria|p__Firmicutes|c__Bacilli|o__Bacilli_unclassified|f__Bacilli_unclassified|g__GGB4687|s__GGB4687_SGB6484|t__SGB6484	Body mass index	-0.0116121	0.413047	0.788905
k__Bacteria|p__Bacteroidetes|c__Bacteroidia|o__Bacteroidales|f__Bacteroidaceae|g__Bacteroidaceae_unclassified|s__Bacteroidaceae_bacterium|t__SGB1487	Body mass index	0.0181887	0.289987	0.709261
k__Bacteria|p__Bacteroidetes|c__Bacteroidia|o__Bacteroidales|f__Bacteroidaceae|g__Bacteroidaceae_unclassified|s__Bacteroidaceae_bacterium|t__SGB1415	Body mass index	-0.0880614	8.44077e-05	0.00692504
k__Bacteria|p__Firmicutes|c__Clostridia|o__Clostridia_unclassified|f__Clostridia_unclassified|g__Clostridia_unclassified|s__Clostridia_unclassified_SGB13974|t__SGB13974	Body mass index	-0.0118391	0.308857	0.722843
k__Bacteria|p__Firmicutes|c__Clostridia|o__Clostridiales|f__Lachnospiraceae|g__Coprococcus|s__Coprococcus_SGB5116|t__SGB5116	Body mass index	-0.069539	0.000451755	0.0232323
k__Bacteria|p__Firmicutes|c__Bacilli|o__Bacilli_unclassified|f__Bacilli_unclassified|g__Bacilli_unclassified|s__Bacilli_bacterium|t__SGB6488	Body mass index	-0.0368786	0.00703582	0.135871
k__Bacteria|p__Firmicutes|c__Clostridia|o__Clostridia_unclassified|f__Clostridia_unclassified|g__Clostridia_unclassified|s__Clostridia_bacterium|t__SGB6325	Body mass index	-0.0218926	0.120662	0.521716
k__Bacteria|p__Proteobacteria|c__Alphaproteobacteria|o__Alphaproteobacteria_unclassified|f__Alphaproteobacteria_unclassified|g__Alphaproteobacteria_unclassified|s__Alphaproteobacteria_bacterium|t__SGB17316	Body mass index	-0.0539442	0.000687761	0.0309309
k__Bacteria|p__Firmicutes|c__Clostridia|o__Clostridiales|f__Ruminococcaceae|g__GGB9689|s__GGB9689_SGB15194|t__SGB15194	Body mass index	-0.0310728	0.035308	0.313146
k__Bacteria|p__Firmicutes|c__Clostridia|o__Clostridia_unclassified|f__Clostridia_unclassified|g__GGB9331|s__GGB9331_SGB14294|t__SGB14294	Body mass index	-0.120494	3.77663e-08	1.16863e-05
k__Bacteria|p__Firmicutes|c__Clostridia|o__Clostridiales|f__Ruminococcaceae|g__GGB9592|s__GGB9592_SGB15014|t__SGB15014	Body mass index	-0.0357247	0.00894275	0.155297
k__Bacteria|p__Firmicutes|c__Bacilli|o__Bacilli_unclassified|f__Bacilli_unclassified|g__Bacilli_unclassified|s__Bacilli_bacterium|t__SGB1005	Body mass index	-0.0411504	0.0373194	0.321375
k__Bacteria|p__Firmicutes|c__Clostridia|o__Clostridia_unclassified|f__Clostridia_unclassified|g__GGB4579|s__GGB4579_SGB6329|t__SGB6329	Body mass index	-0.0275278	0.0308501	0.294156
k__Bacteria|p__Bacteroidetes|c__Bacteroidia|o__Bacteroidales|f__Prevotellaceae|g__Prevotella|s__Prevotella_lascolaii|t__SGB1585	Body mass index	-0.0250212	0.108291	0.50193
k__Bacteria|p__Bacteroidetes|c__Bacteroidia|o__Bacteroidales|f__Bacteroidales_unclassified|g__Phocaeicola|s__Phocaeicola_plebeius|t__SGB1903_group	Body mass index	0.0332422	0.0236624	0.259097
k__Bacteria|p__Bacteroidetes|c__Bacteroidia|o__Bacteroidales|f__Bacteroidaceae|g__Bacteroidaceae_unclassified|s__Bacteroidaceae_bacterium|t__SGB1408	Body mass index	-0.0220366	0.102424	0.491236
k__Bacteria|p__Bacteroidetes|c__Bacteroidia|o__Bacteroidales|f__Rikenellaceae|g__Rikenellaceae_unclassified|s__Rikenellaceae_bacterium|t__SGB2279	Body mass index	0.0318043	0.0156719	0.209769
k__Bacteria|p__Bacteroidetes|c__Bacteroidia|o__Bacteroidales|f__Bacteroidales_unclassified|g__Phocaeicola|s__Phocaeicola_coprophilus|t__SGB1888	Body mass index	-0.00750685	0.622149	0.890731
k__Bacteria|p__Bacteroidetes|c__Bacteroidia|o__Bacteroidales|f__Bacteroidaceae|g__Bacteroides|s__Bacteroides_finegoldii|t__SGB1862	Body mass index	0.0424818	0.00829251	0.148601
k__Bacteria|p__Firmicutes|c__Bacilli|o__Bacilli_unclassified|f__Bacilli_unclassified|g__Bacilli_unclassified|s__Bacilli_bacterium|t__SGB6510	Body mass index	-0.0911137	6.72254e-07	0.000136967
k__Bacteria|p__Firmicutes|c__Clostridia|o__Clostridia_unclassified|f__Clostridia_unclassified|g__Clostridia_unclassified|s__Clostridia_bacterium|t__SGB6249	Body mass index	-0.0590248	0.00085482	0.0361023
k__Bacteria|p__Candidatus_Melainabacteria|c__Candidatus_Melainabacteria_unclassified|o__Candidatus_Gastranaerophilales|f__Candidatus_Gastranaerophilales_unclassified|g__Candidatus_Gastranaerophilales_unclassified|s__Candidatus_Gastranaerophilales_bacterium|t__SGB8595	Body mass index	-0.0514563	0.00399738	0.0979664
k__Bacteria|p__Firmicutes|c__Bacilli|o__Bacilli_unclassified|f__Bacilli_unclassified|g__GGB4673|s__GGB4673_SGB6462|t__SGB6462	Body mass index	-0.0432891	0.0035384	0.0908788
k__Bacteria|p__Spirochaetes|c__Spirochaetia|o__Spirochaetales|f__Spirochaetaceae|g__Treponema|s__Treponema_berlinense|t__SGB3542_group	Body mass index	-0.0346141	0.0277693	0.280363
k__Bacteria|p__Proteobacteria|c__Alphaproteobacteria|o__Alphaproteobacteria_unclassified|f__Alphaproteobacteria_unclassified|g__GGB6588|s__GGB6588_SGB9315|t__SGB9315	Body mass index	-0.0293048	0.0462486	0.354185
k__Bacteria|p__Firmicutes|c__Clostridia|o__Clostridiales|f__Lachnospiraceae|g__Lachnospiraceae_unclassified|s__Lachnospiraceae_bacterium|t__SGB4898	Body mass index	-0.0263288	0.0452524	0.350829
k__Bacteria|p__Firmicutes|c__Negativicutes|o__Veillonellales|f__Veillonellaceae|g__Megasphaera|s__Megasphaera_sp_BL7|t__SGB5858	Body mass index	0.0941546	2.24283e-06	0.000379914
k__Bacteria|p__Proteobacteria|c__Alphaproteobacteria|o__Alphaproteobacteria_unclassified|f__Alphaproteobacteria_unclassified|g__Alphaproteobacteria_unclassified|s__Alphaproteobacteria_unclassified_SGB9319|t__SGB9319	Body mass index	-0.0493657	0.000508427	0.0252264
k__Bacteria|p__Firmicutes|c__Bacilli|o__Bacilli_unclassified|f__Bacilli_unclassified|g__GGB4674|s__GGB4674_SGB6463|t__SGB6463	Body mass index	-0.0493949	0.0053097	0.115284
k__Bacteria|p__Candidatus_Melainabacteria|c__Candidatus_Melainabacteria_unclassified|o__Candidatus_Gastranaerophilales|f__Candidatus_Gastranaerophilales_unclassified|g__Candidatus_Gastranaerophilales_unclassified|s__Candidatus_Gastranaerophilales_bacterium|t__SGB8616	Body mass index	-0.0231118	0.123919	0.527411
k__Bacteria|p__Firmicutes|c__Negativicutes|o__Acidaminococcales|f__Acidaminococcaceae|g__Phascolarctobacterium|s__Phascolarctobacterium_faecium|t__SGB5792	Body mass index	0.00647017	0.673091	0.910539
k__Bacteria|p__Bacteroidetes|c__Bacteroidia|o__Bacteroidales|f__Bacteroidaceae|g__Bacteroides|s__Bacteroides_eggerthii|t__SGB1829	Body mass index	0.0125268	0.321606	0.730599
k__Bacteria|p__Bacteroidetes|c__Bacteroidia|o__Bacteroidales|f__Bacteroidales_unclassified|g__Phocaeicola|s__Phocaeicola_massiliensis|t__SGB1812	Body mass index	0.0130567	0.338566	0.742309
k__Bacteria|p__Firmicutes|c__Clostridia|o__Clostridiales|f__Lachnospiraceae|g__Mediterraneibacter|s__Ruminococcus_torques|t__SGB4608	Body mass index	0.0557361	0.000232078	0.0145933
k__Bacteria|p__Bacteroidetes|c__Bacteroidia|o__Bacteroidales|f__Bacteroidaceae|g__Bacteroides|s__Bacteroides_intestinalis|t__SGB1846	Body mass index	-0.0211762	0.138217	0.549114
k__Bacteria|p__Firmicutes|c__Clostridia|o__Clostridiales|f__Ruminococcaceae|g__Flavonifractor|s__Flavonifractor_plautii|t__SGB15132	Body mass index	0.048305	0.000525821	0.0257385
k__Bacteria|p__Firmicutes|c__Clostridia|o__Clostridiales|f__Lachnospiraceae|g__Lachnospiraceae_unclassified|s__Lachnospiraceae_bacterium|t__SGB5057	Body mass index	-0.0193704	0.149696	0.564341
k__Bacteria|p__Firmicutes|c__CFGB1462|o__OFGB1462|f__FGB1462|g__GGB3673|s__GGB3673_SGB4986|t__SGB4986	Body mass index	-0.0677066	1.37676e-05	0.00172307
k__Bacteria|p__Firmicutes|c__Clostridia|o__Clostridia_unclassified|f__Clostridia_unclassified|g__Clostridia_unclassified|s__Clostridia_bacterium|t__SGB6251	Body mass index	-0.0622099	0.000178972	0.0120593
k__Bacteria|p__Elusimicrobia|c__Elusimicrobia|o__Elusimicrobiales|f__Elusimicrobiales_unclassified|g__GGB13148|s__GGB13148_SGB20355|t__SGB20355	Body mass index	-0.0296449	0.0250216	0.266697
k__Bacteria|p__Kiritimatiellaeota|c__Kiritimatiellae|o__Kiritimatiellae_unclassified|f__Kiritimatiellae_unclassified|g__Kiritimatiellae_unclassified|s__Kiritimatiellae_bacterium|t__SGB17365	Body mass index	-0.0309413	0.0158158	0.210584
k__Bacteria|p__Firmicutes|c__Clostridia|o__Clostridia_unclassified|f__Clostridia_unclassified|g__Clostridia_unclassified|s__Clostridia_bacterium|t__SGB4368	Body mass index	-0.0644565	0.000257316	0.0156646
k__Bacteria|p__Firmicutes|c__CFGB1287|o__OFGB1287|f__FGB1287|g__GGB3103|s__GGB3103_SGB4112|t__SGB4112	Body mass index	-0.0058863	0.674485	0.91114
k__Bacteria|p__Proteobacteria|c__Alphaproteobacteria|o__Alphaproteobacteria_unclassified|f__Alphaproteobacteria_unclassified|g__Alphaproteobacteria_unclassified|s__Alphaproteobacteria_unclassified_SGB9310|t__SGB9310	Body mass index	-0.0159859	0.266204	0.691051
k__Bacteria|p__Firmicutes|c__Bacilli|o__Lactobacillales|f__Streptococcaceae|g__Streptococcus|s__Streptococcus_lutetiensis|t__SGB8021	Body mass index	-0.0182812	0.254082	0.680904
k__Bacteria|p__Firmicutes|c__Clostridia|o__Clostridia_unclassified|f__Clostridia_unclassified|g__Clostridia_unclassified|s__Clostridia_unclassified_SGB13972|t__SGB13972	Body mass index	-0.0144892	0.353901	0.752728
k__Bacteria|p__Firmicutes|c__Clostridia|o__Clostridia_unclassified|f__Clostridia_unclassified|g__Clostridia_unclassified|s__Clostridia_bacterium|t__SGB6290	Body mass index	-0.0377441	0.00562602	0.119132
k__Bacteria|p__Firmicutes|c__Clostridia|o__Clostridiales|f__Lachnospiraceae|g__Mediterraneibacter|s__Ruminococcus_gnavus|t__SGB4584	Body mass index	-0.00815968	0.588996	0.877709
k__Bacteria|p__Firmicutes|c__Negativicutes|o__Veillonellales|f__Veillonellaceae|g__GGB18271|s__GGB18271_SGB26990|t__SGB26990	Body mass index	0.0043768	0.741751	0.932811
k__Bacteria|p__Firmicutes|c__CFGB1358|o__OFGB1358|f__FGB1358|g__GGB3314|s__GGB3314_SGB4383|t__SGB4383	Body mass index	-0.0446937	0.00293794	0.0810849
k__Bacteria|p__Firmicutes|c__Clostridia|o__Clostridiales|f__Ruminococcaceae|g__GGB9676|s__GGB9676_SGB15176|t__SGB15176	Body mass index	-0.0670569	5.70872e-05	0.00518715
k__Bacteria|p__Firmicutes|c__Bacilli|o__Bacilli_unclassified|f__Bacilli_unclassified|g__Bacilli_unclassified|s__Bacilli_bacterium|t__SGB6451	Body mass index	-0.0315385	0.0405858	0.33343
k__Bacteria|p__Firmicutes|c__Bacilli|o__Bacilli_unclassified|f__Bacilli_unclassified|g__Bacilli_unclassified|s__Bacilli_bacterium|t__SGB6494	Body mass index	-0.0413821	0.00999915	0.164725
k__Bacteria|p__Firmicutes|c__Clostridia|o__Clostridia_unclassified|f__Clostridia_unclassified|g__Clostridia_unclassified|s__Clostridia_unclassified_SGB6291|t__SGB6291	Body mass index	-0.0292622	0.0166035	0.215771
k__Bacteria|p__Firmicutes|c__Clostridia|o__Clostridia_unclassified|f__Clostridia_unclassified|g__GGB4576|s__GGB4576_SGB6326|t__SGB6326	Body mass index	-0.0205234	0.0945086	0.476465
k__Bacteria|p__Firmicutes|c__Clostridia|o__Clostridia_unclassified|f__Clostridia_unclassified|g__GGB9145|s__GGB9145_SGB14079|t__SGB14079	Body mass index	-0.0188045	0.120216	0.520816
k__Bacteria|p__Firmicutes|c__Clostridia|o__Clostridiales|f__Ruminococcaceae|g__GGB9673|s__GGB9673_SGB15172|t__SGB15172	Body mass index	-0.0291056	0.0422704	0.340346
k__Bacteria|p__Bacteroidetes|c__Bacteroidia|o__Bacteroidales|f__Prevotellaceae|g__GGB1270|s__GGB1270_SGB1705|t__SGB1705	Body mass index	-0.00315937	0.855611	0.964482
k__Bacteria|p__Firmicutes|c__Bacilli|o__Bacilli_unclassified|f__Bacilli_unclassified|g__Bacilli_unclassified|s__Bacilli_bacterium|t__SGB1022	Body mass index	-0.0408528	0.0111435	0.174541
k__Bacteria|p__Bacteroidetes|c__Bacteroidia|o__Bacteroidales|f__Bacteroidales_unclassified|g__Bacteroidales_unclassified|s__Bacteroidales_bacterium|t__SGB1333	Body mass index	-0.0186022	0.187813	0.611824
k__Bacteria|p__Bacteroidetes|c__Bacteroidia|o__Bacteroidales|f__Bacteroidaceae|g__GGB18547|s__GGB18547_SGB27410|t__SGB27410	Body mass index	-0.00392196	0.777573	0.94227
k__Bacteria|p__Proteobacteria|c__CFGB1058|o__OFGB1058|f__FGB1058|g__GGB2726|s__GGB2726_SGB3668|t__SGB3668	Body mass index	-0.0463528	0.00711191	0.136736
k__Bacteria|p__Firmicutes|c__Clostridia|o__Clostridia_unclassified|f__Clostridia_unclassified|g__Clostridia_unclassified|s__Clostridia_unclassified_SGB14065|t__SGB14065	Body mass index	-0.062552	7.13508e-06	0.00100682
k__Bacteria|p__Firmicutes|c__Clostridia|o__Clostridia_unclassified|f__Clostridia_unclassified|g__Clostridia_unclassified|s__Clostridia_bacterium|t__SGB6270	Body mass index	-0.018626	0.1319	0.539776
k__Bacteria|p__Proteobacteria|c__Alphaproteobacteria|o__Alphaproteobacteria_unclassified|f__Alphaproteobacteria_unclassified|g__Alphaproteobacteria_unclassified|s__Alphaproteobacteria_unclassified_SGB26749|t__SGB26749	Body mass index	-0.00691138	0.590655	0.878654
k__Bacteria|p__Firmicutes|c__Clostridia|o__Clostridia_unclassified|f__Clostridia_unclassified|g__Clostridia_unclassified|s__Clostridia_bacterium|t__SGB14066	Body mass index	-0.0385971	0.0120359	0.18213
k__Bacteria|p__Firmicutes|c__Bacilli|o__Bacilli_unclassified|f__Bacilli_unclassified|g__Bacilli_unclassified|s__Bacilli_bacterium|t__SGB47336	Body mass index	-0.0626466	6.93295e-05	0.00602388
k__Bacteria|p__Kiritimatiellaeota|c__Kiritimatiellae|o__Kiritimatiellae_unclassified|f__Kiritimatiellae_unclassified|g__GGB13152|s__GGB13152_SGB20361|t__SGB20361	Body mass index	-0.0343506	0.00691513	0.134432
k__Bacteria|p__Proteobacteria|c__Alphaproteobacteria|o__Alphaproteobacteria_unclassified|f__Alphaproteobacteria_unclassified|g__Alphaproteobacteria_unclassified|s__Alphaproteobacteria_bacterium|t__SGB9313	Body mass index	0.00654057	0.580099	0.873959
k__Bacteria|p__Bacteroidetes|c__Bacteroidia|o__Bacteroidales|f__Prevotellaceae|g__Prevotella|s__Prevotella_copri_clade_A|t__SGB1626	Heart rate	-0.00162876	0.816839	0.953529
k__Bacteria|p__Bacteroidetes|c__Bacteroidia|o__Bacteroidales|f__Prevotellaceae|g__Prevotella|s__Prevotella_copri_clade_B|t__SGB1613	Heart rate	-0.0161677	0.128176	0.534104
k__Bacteria|p__Bacteroidetes|c__Bacteroidia|o__Bacteroidales|f__Prevotellaceae|g__Prevotella|s__Prevotella_copri_clade_D|t__SGB1636_group	Heart rate	-0.000112028	0.991936	0.998296
k__Bacteria|p__Bacteroidetes|c__Bacteroidia|o__Bacteroidales|f__Prevotellaceae|g__Prevotella|s__Prevotella_copri_clade_C|t__SGB1644	Heart rate	0.00108029	0.911639	0.979496
k__Bacteria|p__Bacteroidetes|c__Bacteroidia|o__Bacteroidales|f__Prevotellaceae|g__Prevotella|s__Prevotella_hominis|t__SGB1617_group	Heart rate	-0.0123478	0.277284	0.700359
k__Bacteria|p__Bacteroidetes|c__Bacteroidia|o__Bacteroidales|f__Prevotellaceae|g__GGB1267|s__GGB1267_SGB1701|t__SGB1701	Heart rate	-0.0196588	0.130282	0.53753
k__Bacteria|p__Firmicutes|c__Clostridia|o__Clostridiales|f__Lachnospiraceae|g__Butyrivibrio|s__Butyrivibrio_crossotus|t__SGB5065	Heart rate	0.00247907	0.811833	0.952691
k__Bacteria|p__Bacteroidetes|c__Bacteroidia|o__Bacteroidales|f__Prevotellaceae|g__Prevotella|s__Prevotella_SGB1653|t__SGB1653	Heart rate	-0.000807379	0.944458	0.987966
k__Bacteria|p__Bacteroidetes|c__Bacteroidia|o__Bacteroidales|f__Bacteroidaceae|g__Bacteroidaceae_unclassified|s__Bacteroidaceae_bacterium|t__SGB1475	Heart rate	-0.0221586	0.0722443	0.427854
k__Bacteria|p__Bacteroidetes|c__Bacteroidia|o__Bacteroidales|f__Prevotellaceae|g__Prevotella|s__Prevotella_SGB1680|t__SGB1680	Heart rate	-0.0120427	0.318047	0.728781
k__Archaea|p__Euryarchaeota|c__CFGB343|o__OFGB343|f__FGB343|g__GGB781|s__GGB781_SGB1024|t__SGB1024	Heart rate	-0.0146284	0.189309	0.613697
k__Bacteria|p__Spirochaetes|c__Spirochaetia|o__Spirochaetales|f__Spirochaetaceae|g__Treponema|s__Treponema_succinifaciens|t__SGB3546_group	Heart rate	-0.018953	0.104046	0.49443
k__Bacteria|p__Firmicutes|c__Negativicutes|o__Veillonellales|f__Veillonellaceae|g__GGB4266|s__GGB4266_SGB5809|t__SGB5809_group	Heart rate	-0.00669139	0.480424	0.827199
k__Bacteria|p__Spirochaetes|c__Spirochaetia|o__Brachyspirales|f__Brachyspiraceae|g__Brachyspira|s__Brachyspira_pilosicoli|t__SGB5969	Heart rate	-0.00393979	0.64739	0.90087
k__Bacteria|p__Bacteroidetes|c__Bacteroidia|o__Bacteroidales|f__Prevotellaceae|g__Prevotella|s__Prevotella_sp_885|t__SGB1677	Heart rate	-0.00538126	0.6568	0.904394
k__Bacteria|p__Candidatus_Melainabacteria|c__Candidatus_Melainabacteria_unclassified|o__Candidatus_Gastranaerophilales|f__Candidatus_Gastranaerophilales_unclassified|g__Candidatus_Gastranaerophilales_unclassified|s__Candidatus_Gastranaerophilales_bacterium|t__SGB8619	Heart rate	-0.0167552	0.0774614	0.441093
k__Bacteria|p__Bacteroidetes|c__Bacteroidia|o__Bacteroidales|f__Prevotellaceae|g__GGB1235|s__GGB1235_SGB1614|t__SGB1614	Heart rate	0.00862317	0.457175	0.815186
k__Bacteria|p__Bacteroidetes|c__Bacteroidia|o__Bacteroidales|f__Prevotellaceae|g__GGB1266|s__GGB1266_SGB1699|t__SGB1699	Heart rate	-0.0167	0.135761	0.545619
k__Bacteria|p__Bacteroidetes|c__Bacteroidia|o__Bacteroidales|f__Prevotellaceae|g__GGB18559|s__GGB18559_SGB27424|t__SGB27424	Heart rate	0.00883219	0.4169	0.791657
k__Bacteria|p__Bacteroidetes|c__Bacteroidia|o__Bacteroidales|f__Bacteroidaceae|g__Bacteroidaceae_unclassified|s__Bacteroidaceae_bacterium|t__SGB1473	Heart rate	0.00686357	0.427423	0.798208
k__Bacteria|p__Firmicutes|c__Clostridia|o__Clostridiales|f__Lachnospiraceae|g__Roseburia|s__Roseburia_faecis|t__SGB4925	Heart rate	-0.0053291	0.280589	0.703109
k__Bacteria|p__Firmicutes|c__Clostridia|o__Clostridiales|f__Ruminococcaceae|g__Ruminococcus|s__Ruminococcus_sp_NSJ_71|t__SGB4290	Heart rate	0.0133129	0.238025	0.665173
k__Bacteria|p__Firmicutes|c__Clostridia|o__Clostridiales|f__Clostridiaceae|g__Clostridium|s__Clostridium_sp_AF34_10BH|t__SGB4914	Heart rate	-0.00837054	0.137079	0.547384
k__Bacteria|p__Firmicutes|c__Negativicutes|o__Selenomonadales|f__Selenomonadaceae|g__GGB4979|s__GGB4979_SGB6973|t__SGB6973	Heart rate	-0.0143201	0.172329	0.593127
k__Bacteria|p__Firmicutes|c__Clostridia|o__Clostridiales|f__Lachnospiraceae|g__Lachnospiraceae_unclassified|s__Eubacterium_rectale|t__SGB4933_group	Heart rate	-0.000710508	0.856344	0.964622
k__Bacteria|p__Firmicutes|c__Clostridia|o__Clostridiales|f__Lachnospiraceae|g__Lachnospiraceae_unclassified|s__Lachnospiraceae_bacterium_WCA3_601_WT_6H|t__SGB4910	Heart rate	0.00614266	0.274331	0.698085
k__Bacteria|p__Firmicutes|c__Bacilli|o__Lactobacillales|f__Streptococcaceae|g__Streptococcus|s__Streptococcus_salivarius|t__SGB8007_group	Heart rate	-0.00361271	0.510586	0.842723
k__Bacteria|p__Firmicutes|c__Bacilli|o__Bacilli_unclassified|f__Bacilli_unclassified|g__Bacilli_unclassified|s__Bacilli_bacterium|t__SGB6472	Heart rate	-0.014303	0.17205	0.592708
k__Bacteria|p__Bacteroidetes|c__Bacteroidia|o__Bacteroidales|f__Bacteroidales_unclassified|g__GGB1495|s__GGB1495_SGB2071|t__SGB2071	Heart rate	-0.00521855	0.580818	0.874316
k__Bacteria|p__Bacteroidetes|c__Bacteroidia|o__Bacteroidales|f__Rikenellaceae|g__Rikenellaceae_unclassified|s__Rikenellaceae_unclassified_SGB2230|t__SGB2230	Heart rate	-0.00797265	0.502852	0.838393
k__Bacteria|p__Bacteroidetes|c__Bacteroidia|o__Bacteroidales|f__Prevotellaceae|g__GGB1239|s__GGB1239_SGB1657|t__SGB1657	Heart rate	-6.102e-05	0.995852	0.999292
k__Bacteria|p__Bacteroidetes|c__Bacteroidia|o__Bacteroidales|f__Rikenellaceae|g__GGB1630|s__GGB1630_SGB2238|t__SGB2238	Heart rate	-0.0100775	0.354394	0.753214
k__Bacteria|p__Bacteroidetes|c__Bacteroidia|o__Bacteroidales|f__Bacteroidaceae|g__Bacteroidaceae_unclassified|s__Bacteroidaceae_bacterium|t__SGB1472	Heart rate	-0.00579123	0.588226	0.87766
k__Bacteria|p__Firmicutes|c__Clostridia|o__Clostridia_unclassified|f__Clostridia_unclassified|g__GGB4599|s__GGB4599_SGB6362|t__SGB6362	Heart rate	-0.00901679	0.386466	0.772656
k__Bacteria|p__Proteobacteria|c__Betaproteobacteria|o__Burkholderiales|f__Sutterellaceae|g__Duodenibacillus|s__Duodenibacillus_massiliensis|t__SGB9273	Heart rate	0.0130684	0.232152	0.659323
k__Bacteria|p__Firmicutes|c__Clostridia|o__Clostridiales|f__Clostridiaceae|g__Clostridium|s__Clostridium_sp_AF15_49|t__SGB5111	Heart rate	0.000900189	0.920042	0.981961
k__Bacteria|p__Firmicutes|c__Bacilli|o__Lactobacillales|f__Streptococcaceae|g__Streptococcus|s__Streptococcus_parasanguinis|t__SGB8071	Heart rate	0.0039691	0.563986	0.866942
k__Bacteria|p__Firmicutes|c__Clostridia|o__Clostridiales|f__Lachnospiraceae|g__GGB3859|s__GGB3859_SGB5234|t__SGB5234_group	Heart rate	-0.0117196	0.258166	0.684632
k__Bacteria|p__Firmicutes|c__Clostridia|o__Clostridiales|f__Lachnospiraceae|g__Lachnospiraceae_unclassified|s__Lachnospiraceae_unclassified_SGB4924|t__SGB4924_group	Heart rate	-0.00812476	0.414182	0.789529
k__Bacteria|p__Firmicutes|c__Clostridia|o__Clostridiales|f__Lachnospiraceae|g__Roseburia|s__Roseburia_inulinivorans|t__SGB4940	Heart rate	-0.00292084	0.475191	0.824022
k__Bacteria|p__Firmicutes|c__Bacilli|o__Bacilli_unclassified|f__Bacilli_unclassified|g__Bacilli_unclassified|s__Bacilli_unclassified_SGB6422|t__SGB6422	Heart rate	-0.014585	0.145037	0.558144
k__Bacteria|p__Firmicutes|c__Clostridia|o__Clostridiales|f__Ruminococcaceae|g__GGB9615|s__GGB9615_SGB15053|t__SGB15053_group	Heart rate	-0.00502103	0.124778	0.52869
k__Bacteria|p__Bacteroidetes|c__Bacteroidia|o__Bacteroidales|f__Prevotellaceae|g__GGB1243|s__GGB1243_SGB1663|t__SGB1663	Heart rate	-0.0176041	0.102557	0.491443
k__Bacteria|p__Firmicutes|c__Clostridia|o__Clostridiales|f__Ruminococcaceae|g__GGB3341|s__GGB3341_SGB4420|t__SGB4420	Heart rate	0.0083146	0.378537	0.76843
k__Bacteria|p__Firmicutes|c__Clostridia|o__Clostridiales|f__Ruminococcaceae|g__Ruminococcaceae_unclassified|s__Ruminococcaceae_unclassified_SGB15265|t__SGB15265_group	Heart rate	-0.0065254	0.39708	0.779121
k__Bacteria|p__Firmicutes|c__Clostridia|o__Clostridia_unclassified|f__Clostridia_unclassified|g__GGB3293|s__GGB3293_SGB4348|t__SGB4348	Heart rate	-0.00404046	0.649146	0.90153
k__Bacteria|p__Bacteroidetes|c__Bacteroidia|o__Bacteroidales|f__Prevotellaceae|g__GGB1247|s__GGB1247_SGB1668|t__SGB1668	Heart rate	-0.00753602	0.503872	0.839005
k__Bacteria|p__Elusimicrobia|c__Elusimicrobia|o__Elusimicrobiales|f__Elusimicrobiales_unclassified|g__Elusimicrobiales_unclassified|s__Elusimicrobiales_bacterium|t__SGB19694	Heart rate	-0.0228644	0.0258554	0.271126
k__Bacteria|p__Firmicutes|c__Clostridia|o__Clostridiales|f__Ruminococcaceae|g__GGB3189|s__GGB3189_SGB4212|t__SGB4212	Heart rate	0.00191311	0.833303	0.958595
k__Bacteria|p__Firmicutes|c__Clostridia|o__Clostridiales|f__Ruminococcaceae|g__GGB9635|s__GGB9635_SGB15106|t__SGB15106	Heart rate	-0.00220172	0.773506	0.941114
k__Bacteria|p__Bacteroidetes|c__Bacteroidia|o__Bacteroidales|f__Prevotellaceae|g__Prevotella|s__Prevotella_SGB1612|t__SGB1612	Heart rate	-0.00689739	0.441537	0.806102
k__Bacteria|p__Firmicutes|c__Negativicutes|o__Selenomonadales|f__Selenomonadaceae|g__Mitsuokella|s__Mitsuokella_jalaludinii|t__SGB5904	Heart rate	0.00800096	0.461885	0.81736
k__Bacteria|p__Firmicutes|c__Clostridia|o__Clostridia_unclassified|f__Clostridia_unclassified|g__GGB4585|s__GGB4585_SGB6340|t__SGB6340	Heart rate	-0.0172529	0.092533	0.472414
k__Bacteria|p__Firmicutes|c__Clostridia|o__Clostridiales|f__Ruminococcaceae|g__Faecalibacterium|s__Faecalibacterium_prausnitzii|t__SGB15316_group	Heart rate	0.00126453	0.683385	0.914191
k__Bacteria|p__Bacteroidetes|c__Bacteroidia|o__Bacteroidales|f__Prevotellaceae|g__Prevotella|s__Prevotella_sp_Marseille_P4119|t__SGB1676	Heart rate	-0.0187809	0.0985655	0.484585
k__Bacteria|p__Firmicutes|c__Clostridia|o__Clostridiales|f__Ruminococcaceae|g__GGB9615|s__GGB9615_SGB15051|t__SGB15051	Heart rate	-0.00760503	0.0869703	0.460539
k__Bacteria|p__Firmicutes|c__Clostridia|o__Clostridiales|f__Lachnospiraceae|g__GGB3636|s__GGB3636_SGB4929|t__SGB4929	Heart rate	-0.016597	0.067152	0.414929
k__Bacteria|p__Firmicutes|c__Clostridia|o__Clostridiales|f__Oscillospiraceae|g__Oscillibacter|s__Oscillibacter_sp_ER4|t__SGB15254	Heart rate	-0.00635546	0.114338	0.51143
k__Bacteria|p__Firmicutes|c__Clostridia|o__Clostridiales|f__Lachnospiraceae|g__GGB3862|s__GGB3862_SGB5239|t__SGB5239	Heart rate	-0.00754426	0.436157	0.802844
k__Bacteria|p__Firmicutes|c__Clostridia|o__Clostridiales|f__Ruminococcaceae|g__Ruminococcaceae_unclassified|s__Ruminococcaceae_unclassified_SGB15236|t__SGB15236	Heart rate	-0.00439679	0.489731	0.831222
k__Bacteria|p__Bacteroidetes|c__Bacteroidia|o__Bacteroidales|f__Prevotellaceae|g__Prevotella|s__Prevotella_sp_P4_51|t__SGB1666	Heart rate	-0.0130729	0.223729	0.650461
k__Bacteria|p__Firmicutes|c__Bacilli|o__Bacilli_unclassified|f__Bacilli_unclassified|g__Bacilli_unclassified|s__Bacilli_bacterium|t__SGB6442	Heart rate	-0.00982308	0.275249	0.698855
k__Bacteria|p__Firmicutes|c__Clostridia|o__Clostridiales|f__Lachnospiraceae|g__Lachnospira|s__Lachnospira_SGB5077|t__SGB5077	Heart rate	-0.00716418	0.39293	0.776528
k__Bacteria|p__Firmicutes|c__Clostridia|o__Clostridiales|f__Lachnospiraceae|g__Roseburia|s__Roseburia_SGB4958|t__SGB4958	Heart rate	-0.0157567	0.0844379	0.455582
k__Bacteria|p__Proteobacteria|c__Gammaproteobacteria|o__Enterobacterales|f__Enterobacteriaceae|g__Klebsiella|s__Klebsiella_pneumoniae|t__SGB10115	Heart rate	0.00729584	0.436287	0.802875
k__Bacteria|p__Bacteroidetes|c__Bacteroidia|o__Bacteroidales|f__Rikenellaceae|g__GGB1631|s__GGB1631_SGB2239|t__SGB2239	Heart rate	-0.0260232	0.0117813	0.180184
k__Bacteria|p__Firmicutes|c__Clostridia|o__Clostridiales|f__Ruminococcaceae|g__Ruminococcus|s__Ruminococcus_bromii|t__SGB4285_group	Heart rate	-0.00653246	0.431913	0.800412
k__Bacteria|p__Bacteroidetes|c__Bacteroidia|o__Bacteroidales|f__Prevotellaceae|g__Prevotella|s__Prevotella_SGB1675|t__SGB1675	Heart rate	-0.0143184	0.159518	0.578277
k__Bacteria|p__Bacteroidetes|c__Bacteroidia|o__Bacteroidales|f__Prevotellaceae|g__GGB1246|s__GGB1246_SGB1667|t__SGB1667	Heart rate	-0.00819027	0.450007	0.810719
k__Bacteria|p__Firmicutes|c__Clostridia|o__Clostridiales|f__Ruminococcaceae|g__GGB9727|s__GGB9727_SGB15285|t__SGB15285	Heart rate	-0.0105471	0.246049	0.672931
k__Bacteria|p__Firmicutes|c__Clostridia|o__Clostridiales|f__Ruminococcaceae|g__Faecalibacterium|s__Faecalibacterium_prausnitzii|t__SGB15332_group	Heart rate	-0.00334922	0.302717	0.718109
k__Bacteria|p__Bacteroidetes|c__Bacteroidia|o__Bacteroidales|f__Prevotellaceae|g__GGB1249|s__GGB1249_SGB1670|t__SGB1670	Heart rate	-0.0100708	0.305194	0.719864
k__Bacteria|p__Bacteroidetes|c__Bacteroidia|o__Bacteroidales|f__Bacteroidaceae|g__Bacteroidaceae_unclassified|s__Bacteroidaceae_bacterium|t__SGB1488	Heart rate	-0.0154059	0.0658498	0.411902
k__Bacteria|p__Bacteroidetes|c__CFGB544|o__OFGB544|f__FGB544|g__GGB1123|s__GGB1123_SGB1437|t__SGB1437	Heart rate	-0.0232619	0.0355212	0.313939
k__Bacteria|p__Firmicutes|c__Clostridia|o__Clostridiales|f__Lachnospiraceae|g__Lachnospira|s__Lachnospira_eligens|t__SGB5082_group	Heart rate	9.82784e-05	0.982335	0.996472
k__Bacteria|p__Actinobacteria|c__Coriobacteriia|o__Coriobacteriales|f__Coriobacteriaceae|g__Collinsella|s__Collinsella_aerofaciens|t__SGB14546_group	Heart rate	0.00422935	0.174883	0.596741
k__Bacteria|p__Firmicutes|c__Clostridia|o__Clostridiales|f__Lachnospiraceae|g__Coprococcus|s__Coprococcus_catus|t__SGB4670	Heart rate	0.000677414	0.901273	0.977017
k__Bacteria|p__Firmicutes|c__Negativicutes|o__Acidaminococcales|f__Acidaminococcaceae|g__Phascolarctobacterium|s__Phascolarctobacterium_succinatutens|t__SGB5765_group	Heart rate	-0.000283657	0.97716	0.995268
k__Bacteria|p__Firmicutes|c__Clostridia|o__Clostridia_unclassified|f__Clostridia_unclassified|g__GGB3277|s__GGB3277_SGB4327|t__SGB4327_group	Heart rate	0.00292647	0.768091	0.939663
k__Bacteria|p__Firmicutes|c__Clostridia|o__Clostridiales|f__Ruminococcaceae|g__GGB9712|s__GGB9712_SGB15244|t__SGB15244	Heart rate	-0.00965007	0.127077	0.532253
k__Bacteria|p__Firmicutes|c__Clostridia|o__Clostridiales|f__Lachnospiraceae|g__Lacrimispora|s__Lacrimispora_amygdalina|t__SGB4716	Heart rate	-0.00216548	0.383619	0.771089
k__Bacteria|p__Bacteroidetes|c__Bacteroidia|o__Bacteroidales|f__Prevotellaceae|g__Prevotella|s__Prevotella_pectinovora|t__SGB1662	Heart rate	-0.0200012	0.0719358	0.427003
k__Bacteria|p__Firmicutes|c__Bacilli|o__Bacilli_unclassified|f__Bacilli_unclassified|g__Bacilli_unclassified|s__Bacilli_bacterium|t__SGB6533	Heart rate	-0.00876705	0.223099	0.649908
k__Bacteria|p__Firmicutes|c__Clostridia|o__Clostridiales|f__Ruminococcaceae|g__Ruminococcaceae_unclassified|s__Ruminococcaceae_unclassified_SGB15234|t__SGB15234	Heart rate	0.00586475	0.444616	0.808054
k__Bacteria|p__Firmicutes|c__Clostridia|o__Clostridiales|f__Ruminococcaceae|g__GGB9602|s__GGB9602_SGB15031|t__SGB15031	Heart rate	-0.00201755	0.783487	0.944184
k__Bacteria|p__Firmicutes|c__Clostridia|o__Clostridia_unclassified|f__Clostridia_unclassified|g__GGB4584|s__GGB4584_SGB6338|t__SGB6338	Heart rate	-0.00869988	0.299656	0.716203
k__Bacteria|p__Bacteroidetes|c__Bacteroidia|o__Bacteroidales|f__Prevotellaceae|g__GGB1250|s__GGB1250_SGB1672|t__SGB1672_group	Heart rate	-0.0125431	0.267449	0.692134
k__Bacteria|p__Firmicutes|c__Bacilli|o__Bacilli_unclassified|f__Bacilli_unclassified|g__Bacilli_unclassified|s__Bacilli_bacterium|t__SGB6430	Heart rate	-0.00862537	0.266513	0.691447
k__Bacteria|p__Proteobacteria|c__CFGB1062|o__OFGB1062|f__FGB1062|g__GGB2734|s__GGB2734_SGB3677|t__SGB3677	Heart rate	-0.00430237	0.724022	0.927638
k__Bacteria|p__Bacteroidetes|c__Bacteroidia|o__Bacteroidales|f__Rikenellaceae|g__Rikenellaceae_unclassified|s__Rikenellaceae_bacterium|t__SGB2215	Heart rate	-0.00956012	0.336099	0.740229
k__Bacteria|p__Bacteroidetes|c__Bacteroidia|o__Bacteroidales|f__Bacteroidales_unclassified|g__Bacteroidales_unclassified|s__Bacteroidales_bacterium|t__SGB2021	Heart rate	-0.00791126	0.489522	0.831195
k__Bacteria|p__Firmicutes|c__Clostridia|o__Clostridiales|f__Ruminococcaceae|g__Faecalibacterium|s__Faecalibacterium_prausnitzii|t__SGB15342	Heart rate	-0.00616226	0.0530939	0.375914
k__Bacteria|p__Firmicutes|c__Bacilli|o__Bacilli_unclassified|f__Bacilli_unclassified|g__Bacilli_unclassified|s__Bacilli_bacterium|t__SGB6543	Heart rate	0.00528602	0.444701	0.808059
k__Bacteria|p__Firmicutes|c__Erysipelotrichia|o__Erysipelotrichales|f__Erysipelotrichaceae|g__Catenibacterium|s__Catenibacterium_sp_AM22_15|t__SGB6783_group	Heart rate	0.00384895	0.595448	0.880865
k__Bacteria|p__Firmicutes|c__Clostridia|o__Clostridia_unclassified|f__Clostridia_unclassified|g__Clostridia_unclassified|s__Clostridia_unclassified_SGB13966|t__SGB13966	Heart rate	0.00344362	0.656741	0.904394
k__Bacteria|p__Firmicutes|c__Clostridia|o__Clostridiales|f__Lachnospiraceae|g__Lachnospiraceae_unclassified|s__Lachnospiraceae_bacterium|t__SGB4881	Heart rate	0.000300949	0.972427	0.994044
k__Bacteria|p__Firmicutes|c__Clostridia|o__Clostridiales|f__Ruminococcaceae|g__GGB9634|s__GGB9634_SGB15095|t__SGB15095_group	Heart rate	0.0094748	0.326766	0.734485
k__Bacteria|p__Firmicutes|c__CFGB1298|o__OFGB1298|f__FGB1298|g__GGB3118|s__GGB3118_SGB4130|t__SGB4130	Heart rate	-0.0034892	0.635633	0.896357
k__Bacteria|p__Firmicutes|c__Clostridia|o__Clostridiales|f__Lachnospiraceae|g__Coprococcus|s__Coprococcus_sp_OM04_5BH|t__SGB5115	Heart rate	-0.010863	0.276546	0.699595
k__Bacteria|p__Firmicutes|c__Clostridia|o__Clostridiales|f__Ruminococcaceae|g__GGB9635|s__GGB9635_SGB15104|t__SGB15104	Heart rate	-0.00896293	0.233678	0.661015
k__Bacteria|p__Firmicutes|c__Clostridia|o__Clostridiales|f__Lachnospiraceae|g__GGB3751|s__GGB3751_SGB5099|t__SGB5099	Heart rate	0.00667645	0.461964	0.817438
k__Bacteria|p__Firmicutes|c__Clostridia|o__Clostridiales|f__Lachnospiraceae|g__Roseburia|s__Roseburia_intestinalis|t__SGB4951	Heart rate	-0.001491	0.84463	0.96165
k__Bacteria|p__Firmicutes|c__Clostridia|o__Clostridiales|f__Ruminococcaceae|g__Ruminococcaceae_unclassified|s__Ruminococcaceae_bacterium|t__SGB15249	Heart rate	-0.00172474	0.761089	0.937681
k__Bacteria|p__Proteobacteria|c__Deltaproteobacteria|o__Desulfovibrionales|f__Desulfovibrionaceae|g__Desulfovibrio|s__Desulfovibrio_piger|t__SGB15467_group	Heart rate	0.00649958	0.493789	0.833646
k__Bacteria|p__Firmicutes|c__Bacilli|o__Bacilli_unclassified|f__Bacilli_unclassified|g__GGB4727|s__GGB4727_SGB6548|t__SGB6548	Heart rate	-0.011841	0.107711	0.501201
k__Bacteria|p__Firmicutes|c__Clostridia|o__Clostridiales|f__Ruminococcaceae|g__GGB9686|s__GGB9686_SGB15190|t__SGB15190	Heart rate	-0.0189074	0.0386421	0.326295
k__Bacteria|p__Firmicutes|c__Clostridia|o__Clostridia_unclassified|f__Clostridia_unclassified|g__Clostridia_unclassified|s__Clostridia_bacterium|t__SGB4394	Heart rate	7.9335e-05	0.991529	0.99819
k__Bacteria|p__Firmicutes|c__Clostridia|o__Clostridiales|f__Lachnospiraceae|g__Lachnospiraceae_unclassified|s__Lachnospiraceae_unclassified_SGB4894|t__SGB4894	Heart rate	-0.00422178	0.4927	0.833051
k__Bacteria|p__Firmicutes|c__Clostridia|o__Clostridia_unclassified|f__Clostridia_unclassified|g__Clostridia_unclassified|s__Clostridia_bacterium|t__SGB6328	Heart rate	-0.00720847	0.46359	0.81813
k__Archaea|p__Euryarchaeota|c__Methanobacteria|o__Methanobacteriales|f__Methanobacteriaceae|g__Methanobrevibacter|s__Methanobrevibacter_smithii|t__SGB714_group	Heart rate	0.00513628	0.595937	0.88101
k__Bacteria|p__Firmicutes|c__Clostridia|o__Clostridiales|f__Ruminococcaceae|g__Ruminococcaceae_unclassified|s__Ruminococcaceae_bacterium|t__SGB15196	Heart rate	-0.00357258	0.608852	0.886176
k__Bacteria|p__Firmicutes|c__Clostridia|o__Clostridiales|f__Ruminococcaceae|g__GGB9633|s__GGB9633_SGB15090|t__SGB15090	Heart rate	0.00711741	0.417249	0.79187
k__Bacteria|p__Firmicutes|c__Clostridia|o__Clostridiales|f__Ruminococcaceae|g__Faecalibacterium|s__Faecalibacterium_prausnitzii|t__SGB15318_group	Heart rate	0.00449574	0.216786	0.643305
k__Bacteria|p__Firmicutes|c__Clostridia|o__Clostridiales|f__Clostridiaceae|g__Clostridium|s__Clostridium_SGB6179|t__SGB6179	Heart rate	-0.0236255	0.0029207	0.0807736
k__Bacteria|p__Firmicutes|c__Clostridia|o__Clostridiales|f__Ruminococcaceae|g__Ruminococcaceae_unclassified|s__Eubacterium_siraeum|t__SGB4198_group	Heart rate	0.00968173	0.30406	0.719082
k__Bacteria|p__Firmicutes|c__Clostridia|o__Clostridiales|f__Lachnospiraceae|g__Lachnospiraceae_unclassified|s__Lachnospiraceae_bacterium|t__SGB4957	Heart rate	-0.00339462	0.70312	0.921167
k__Bacteria|p__Firmicutes|c__Clostridia|o__Clostridiales|f__Lachnospiraceae|g__Coprococcus|s__Coprococcus_eutactus|t__SGB5118	Heart rate	0.00335749	0.720716	0.926568
k__Bacteria|p__Firmicutes|c__Clostridia|o__Clostridiales|f__Clostridiaceae|g__GGB3478|s__GGB3478_SGB4643|t__SGB4643	Heart rate	-0.00694805	0.325282	0.733039
k__Bacteria|p__Bacteroidetes|c__Bacteroidia|o__Bacteroidales|f__Bacteroidaceae|g__GGB1380|s__GGB1380_SGB1883|t__SGB1883_group	Heart rate	-0.00665809	0.494822	0.834128
k__Bacteria|p__Firmicutes|c__Clostridia|o__Clostridiales|f__Ruminococcaceae|g__Faecalibacterium|s__Faecalibacterium_SGB15346|t__SGB15346	Heart rate	-0.00429188	0.272786	0.696881
k__Bacteria|p__Firmicutes|c__Clostridia|o__Clostridiales|f__Lachnospiraceae|g__Lachnospiraceae_unclassified|s__Lachnospiraceae_bacterium|t__SGB4669	Heart rate	0.00145923	0.742478	0.93304
k__Bacteria|p__Candidatus_Melainabacteria|c__Candidatus_Melainabacteria_unclassified|o__Candidatus_Gastranaerophilales|f__Candidatus_Gastranaerophilales_unclassified|g__Candidatus_Gastranaerophilales_unclassified|s__Candidatus_Gastranaerophilales_bacterium|t__SGB8617	Heart rate	-0.00360643	0.640783	0.897855
k__Bacteria|p__Firmicutes|c__Clostridia|o__Clostridiales|f__Ruminococcaceae|g__GGB9705|s__GGB9705_SGB15225|t__SGB15225	Heart rate	-0.00228671	0.680948	0.913589
k__Bacteria|p__Firmicutes|c__Clostridia|o__Clostridiales|f__Ruminococcaceae|g__GGB9635|s__GGB9635_SGB15103|t__SGB15103	Heart rate	-0.0150784	0.047814	0.35938
k__Bacteria|p__Firmicutes|c__Clostridia|o__Clostridiales|f__Clostridiaceae|g__Clostridium|s__Clostridium_sp_AM49_4BH|t__SGB4652	Heart rate	-0.0140053	0.106242	0.498257
k__Bacteria|p__Firmicutes|c__Clostridia|o__Clostridiales|f__Ruminococcaceae|g__GGB9615|s__GGB9615_SGB15052|t__SGB15052	Heart rate	-0.00627093	0.177946	0.599979
k__Bacteria|p__Firmicutes|c__Clostridia|o__Clostridiales|f__Clostridiaceae|g__Clostridium|s__Clostridium_sp_AF36_4|t__SGB4644	Heart rate	-0.011619	0.139584	0.550333
k__Bacteria|p__Firmicutes|c__Clostridia|o__Clostridiales|f__Ruminococcaceae|g__Ruminococcaceae_unclassified|s__Ruminococcaceae_unclassified_SGB15309|t__SGB15309	Heart rate	-0.0188719	0.00217074	0.0675377
k__Bacteria|p__Firmicutes|c__Clostridia|o__Clostridia_unclassified|f__Clostridia_unclassified|g__Clostridia_unclassified|s__Clostridia_unclassified_SGB6276|t__SGB6276	Heart rate	-0.00953603	0.319448	0.729493
k__Bacteria|p__Firmicutes|c__Clostridia|o__Clostridiales|f__Ruminococcaceae|g__GGB9634|s__GGB9634_SGB15093|t__SGB15093	Heart rate	0.000484324	0.952927	0.990477
k__Bacteria|p__Firmicutes|c__Clostridia|o__Clostridia_unclassified|f__Clostridia_unclassified|g__Clostridia_unclassified|s__Clostridia_bacterium|t__SGB14007	Heart rate	-0.00794866	0.361323	0.757728
k__Bacteria|p__Firmicutes|c__Clostridia|o__Clostridiales|f__Ruminococcaceae|g__GGB9729|s__GGB9729_SGB15288|t__SGB15288_group	Heart rate	-0.00843931	0.260508	0.686855
k__Bacteria|p__Firmicutes|c__Negativicutes|o__Veillonellales|f__Veillonellaceae|g__Veillonella|s__Veillonella_parvula|t__SGB6939	Heart rate	0.0163343	0.042157	0.339762
k__Bacteria|p__Firmicutes|c__Clostridia|o__Clostridiales|f__Lachnospiraceae|g__GGB3637|s__GGB3637_SGB4930|t__SGB4930	Heart rate	-0.00954346	0.280195	0.702791
k__Bacteria|p__Firmicutes|c__Clostridia|o__Clostridiales|f__Lachnospiraceae|g__Blautia|s__Blautia_obeum|t__SGB4811_group	Heart rate	-0.00672551	0.181166	0.603755
k__Bacteria|p__Firmicutes|c__Erysipelotrichia|o__Erysipelotrichales|f__Erysipelotrichaceae|g__Erysipelotrichaceae_unclassified|s__Erysipelotrichaceae_bacterium|t__SGB6823	Heart rate	-0.0032959	0.710199	0.923516
k__Bacteria|p__Firmicutes|c__Clostridia|o__Clostridiales|f__Eubacteriaceae|g__Eubacterium|s__Eubacterium_sp_AM28_29|t__SGB6796_group	Heart rate	-0.0010608	0.870063	0.968422
k__Bacteria|p__Firmicutes|c__Clostridia|o__Clostridiales|f__Ruminococcaceae|g__Ruminococcaceae_unclassified|s__Ruminococcaceae_bacterium|t__SGB4194	Heart rate	-0.00382135	0.611675	0.886875
k__Bacteria|p__Firmicutes|c__Clostridia|o__Clostridiales|f__Lachnospiraceae|g__Lachnospiraceae_unclassified|s__Lachnospiraceae_unclassified_SGB5104|t__SGB5104	Heart rate	-0.00644833	0.467658	0.820416
k__Bacteria|p__Firmicutes|c__Clostridia|o__Clostridiales|f__Lachnospiraceae|g__Lachnospiraceae_unclassified|s__Lachnospiraceae_bacterium|t__SGB4909	Heart rate	-0.0174466	0.00817406	0.147423
k__Bacteria|p__Proteobacteria|c__Gammaproteobacteria|o__Pasteurellales|f__Pasteurellaceae|g__Haemophilus|s__Haemophilus_parainfluenzae|t__SGB9712_group	Heart rate	-0.000939308	0.883023	0.971752
k__Bacteria|p__Firmicutes|c__Clostridia|o__Clostridiales|f__Ruminococcaceae|g__GGB9707|s__GGB9707_SGB15229|t__SGB15229	Heart rate	-0.00838116	0.125752	0.529943
k__Bacteria|p__Firmicutes|c__Clostridia|o__Clostridiales|f__Peptostreptococcaceae|g__Romboutsia|s__Romboutsia_timonensis|t__SGB6148	Heart rate	-0.0129255	0.0547928	0.381064
k__Bacteria|p__Firmicutes|c__Clostridia|o__Clostridia_unclassified|f__Clostridia_unclassified|g__Clostridia_unclassified|s__Clostridia_bacterium|t__SGB5180	Heart rate	-0.00688819	0.189314	0.613697
k__Bacteria|p__Firmicutes|c__Clostridia|o__Clostridiales|f__Lachnospiraceae|g__GGB3733|s__GGB3733_SGB5066|t__SGB5066	Heart rate	0.00164664	0.874338	0.969571
k__Bacteria|p__Firmicutes|c__Clostridia|o__Clostridiales|f__Ruminococcaceae|g__Ruminococcaceae_unclassified|s__Ruminococcaceae_bacterium|t__SGB14905	Heart rate	-0.007083	0.451074	0.81137
k__Bacteria|p__Actinobacteria|c__Coriobacteriia|o__Coriobacteriales|f__Atopobiaceae|g__Parolsenella|s__Parolsenella_massiliensis|t__SGB14380	Heart rate	-0.0170622	0.0367291	0.318848
k__Bacteria|p__Firmicutes|c__Clostridia|o__Clostridiales|f__Lachnospiraceae|g__Lachnospiraceae_unclassified|s__Lachnospiraceae_unclassified_SGB4890|t__SGB4890	Heart rate	-0.00745035	0.346346	0.748322
k__Bacteria|p__Firmicutes|c__Clostridia|o__Clostridiales|f__Ruminococcaceae|g__GGB9593|s__GGB9593_SGB15015|t__SGB15015	Heart rate	-0.00160033	0.801893	0.950206
k__Bacteria|p__Firmicutes|c__Clostridia|o__Clostridia_unclassified|f__Clostridia_unclassified|g__GGB9774|s__GGB9774_SGB15394|t__SGB15394	Heart rate	-0.00768274	0.277503	0.700527
k__Bacteria|p__Bacteroidetes|c__Bacteroidia|o__Bacteroidales|f__Tannerellaceae|g__GGB1405|s__GGB1405_SGB1928|t__SGB1928	Heart rate	-0.00849808	0.347445	0.749112
k__Bacteria|p__Firmicutes|c__Clostridia|o__Clostridiales|f__Clostridiaceae|g__Clostridium|s__Clostridium_sp_OM07_10AC|t__SGB4655	Heart rate	-0.00136116	0.890407	0.973474
k__Bacteria|p__Firmicutes|c__Clostridia|o__Clostridiales|f__Ruminococcaceae|g__Ruminococcaceae_unclassified|s__Ruminococcaceae_unclassified_SGB15260|t__SGB15260	Heart rate	-0.00182899	0.800359	0.949455
k__Bacteria|p__Firmicutes|c__Clostridia|o__Clostridiales|f__Lachnospiraceae|g__Mediterraneibacter|s__Ruminococcus_torques|t__SGB4563_group	Heart rate	0.00286014	0.461509	0.817174
k__Bacteria|p__Firmicutes|c__Clostridia|o__Clostridiales|f__Lachnospiraceae|g__Dorea|s__Dorea_longicatena|t__SGB4581	Heart rate	-0.00524199	0.308639	0.722843
k__Bacteria|p__Firmicutes|c__Clostridia|o__Clostridiales|f__Lachnospiraceae|g__Blautia|s__Blautia_wexlerae|t__SGB4837_group	Heart rate	0.000962034	0.695518	0.91858
k__Bacteria|p__Firmicutes|c__Erysipelotrichia|o__Erysipelotrichales|f__Erysipelotrichaceae|g__Erysipelotrichaceae_unclassified|s__Erysipelotrichaceae_bacterium|t__SGB6836_group	Heart rate	-0.00588138	0.429558	0.799572
k__Bacteria|p__Proteobacteria|c__Gammaproteobacteria|o__Enterobacterales|f__Enterobacteriaceae|g__Escherichia|s__Escherichia_coli|t__SGB10068	Heart rate	0.00603437	0.358189	0.755713
k__Bacteria|p__Firmicutes|c__Clostridia|o__Clostridiales|f__Ruminococcaceae|g__Candidatus_Cibiobacter|s__Candidatus_Cibiobacter_qucibialis|t__SGB15286	Heart rate	-0.00152598	0.689204	0.916262
k__Bacteria|p__Firmicutes|c__Clostridia|o__Clostridiales|f__Lachnospiraceae|g__Dorea|s__Dorea_formicigenerans|t__SGB4575	Heart rate	0.000558562	0.841893	0.960626
k__Bacteria|p__Proteobacteria|c__Betaproteobacteria|o__Burkholderiales|f__Sutterellaceae|g__Sutterella|s__Sutterella_wadsworthensis|t__SGB9286	Heart rate	0.0189919	0.0554988	0.383279
k__Bacteria|p__Firmicutes|c__Clostridia|o__Clostridiales|f__Lachnospiraceae|g__Coprococcus|s__Coprococcus_comes|t__SGB4577_group	Heart rate	0.00408702	0.184414	0.607961
k__Bacteria|p__Firmicutes|c__Clostridia|o__Clostridiales|f__Clostridiaceae|g__GGB3486|s__GGB3486_SGB4658|t__SGB4658	Heart rate	-0.0099675	0.261721	0.687868
k__Bacteria|p__Firmicutes|c__Clostridia|o__Clostridiales|f__Ruminococcaceae|g__GGB9635|s__GGB9635_SGB15102|t__SGB15102	Heart rate	-0.00649828	0.474185	0.823582
k__Bacteria|p__Firmicutes|c__Bacilli|o__Bacilli_unclassified|f__Bacilli_unclassified|g__GGB4773|s__GGB4773_SGB6607|t__SGB6607	Heart rate	-0.00767222	0.340886	0.743825
k__Bacteria|p__Firmicutes|c__Clostridia|o__Clostridiales|f__Lachnospiraceae|g__Lachnospiraceae_unclassified|s__Lachnospiraceae_bacterium_OM04_12BH|t__SGB4893	Heart rate	-0.00915596	0.0592562	0.394215
k__Bacteria|p__Firmicutes|c__Clostridia|o__Clostridiales|f__Lachnospiraceae|g__Lachnospiraceae_unclassified|s__Lachnospiraceae_bacterium|t__SGB4887	Heart rate	-0.00814011	0.357548	0.755294
k__Bacteria|p__Actinobacteria|c__Coriobacteriia|o__Eggerthellales|f__Eggerthellaceae|g__Slackia|s__Slackia_isoflavoniconvertens|t__SGB14773_group	Heart rate	0.00190233	0.739793	0.932348
k__Bacteria|p__Firmicutes|c__Clostridia|o__Clostridiales|f__Ruminococcaceae|g__Gemmiger|s__Gemmiger_SGB15292|t__SGB15292	Heart rate	-0.0115333	0.189344	0.613697
k__Bacteria|p__Firmicutes|c__Clostridia|o__Clostridia_unclassified|f__Clostridia_unclassified|g__Clostridia_unclassified|s__Clostridia_unclassified_SGB13999|t__SGB13999	Heart rate	-0.00160189	0.869782	0.968406
k__Bacteria|p__Firmicutes|c__Clostridia|o__Clostridiales|f__Lachnospiraceae|g__Lachnospiraceae_unclassified|s__Lachnospiraceae_bacterium|t__SGB5062	Heart rate	-0.00505034	0.578486	0.873415
k__Bacteria|p__Firmicutes|c__Clostridia|o__Clostridiales|f__Ruminococcaceae|g__Ruminococcaceae_unclassified|s__Ruminococcaceae_bacterium|t__SGB15356	Heart rate	0.000203818	0.978784	0.995831
k__Bacteria|p__Bacteroidetes|c__Bacteroidia|o__Bacteroidales|f__Tannerellaceae|g__Parabacteroides|s__Parabacteroides_massiliensis|t__SGB1945	Heart rate	0.00175182	0.834867	0.959071
k__Bacteria|p__Firmicutes|c__Clostridia|o__Clostridiales|f__Ruminococcaceae|g__GGB9597|s__GGB9597_SGB15022|t__SGB15022	Heart rate	-0.00278566	0.600567	0.883037
k__Bacteria|p__Firmicutes|c__Clostridia|o__Clostridiales|f__Clostridiaceae|g__Clostridium|s__Clostridium_sp_AF34_13|t__SGB4659	Heart rate	0.00153183	0.863158	0.966491
k__Bacteria|p__Bacteroidetes|c__Bacteroidia|o__Bacteroidales|f__Prevotellaceae|g__GGB1244|s__GGB1244_SGB1664|t__SGB1664	Heart rate	-0.0155271	0.115769	0.513972
k__Bacteria|p__Firmicutes|c__Clostridia|o__Clostridiales|f__Clostridiales_unclassified|g__Clostridiales_unclassified|s__Clostridiales_unclassified_SGB15145|t__SGB15145	Heart rate	-0.00234433	0.444837	0.80807
k__Bacteria|p__Firmicutes|c__Bacilli|o__Bacilli_unclassified|f__Bacilli_unclassified|g__Bacilli_unclassified|s__Bacilli_bacterium|t__SGB6499	Heart rate	-0.0297551	0.00315848	0.0851327
k__Bacteria|p__Firmicutes|c__Clostridia|o__Clostridiales|f__Clostridiaceae|g__Clostridium|s__Clostridium_sp_NSJ_42|t__SGB6174_group	Heart rate	-0.022472	0.00308321	0.0837646
k__Bacteria|p__Firmicutes|c__Bacilli|o__Bacilli_unclassified|f__Bacilli_unclassified|g__Bacilli_unclassified|s__Bacilli_bacterium|t__SGB6609	Heart rate	-0.00510658	0.50555	0.840208
k__Bacteria|p__Firmicutes|c__Bacilli|o__Bacilli_unclassified|f__Bacilli_unclassified|g__GGB4672|s__GGB4672_SGB6461|t__SGB6461	Heart rate	0.000828477	0.925651	0.983694
k__Bacteria|p__Firmicutes|c__Clostridia|o__Clostridiales|f__Ruminococcaceae|g__GGB9691|s__GGB9691_SGB15198|t__SGB15198	Heart rate	-0.00853888	0.298237	0.714908
k__Bacteria|p__Firmicutes|c__Clostridia|o__Clostridia_unclassified|f__Clostridia_unclassified|g__Clostridia_unclassified|s__Clostridia_bacterium|t__SGB13979	Heart rate	-0.00211609	0.77862	0.942652
k__Bacteria|p__Firmicutes|c__Clostridia|o__Clostridia_unclassified|f__Clostridia_unclassified|g__GGB9758|s__GGB9758_SGB15368|t__SGB15368	Heart rate	-0.00282909	0.680028	0.913239
k__Bacteria|p__Firmicutes|c__Clostridia|o__Clostridia_unclassified|f__Clostridia_unclassified|g__Clostridia_unclassified|s__Clostridia_bacterium|t__SGB14252	Heart rate	-0.00446251	0.438196	0.803924
k__Bacteria|p__Bacteroidetes|c__Bacteroidia|o__Bacteroidales|f__Rikenellaceae|g__Rikenellaceae_unclassified|s__Rikenellaceae_bacterium|t__SGB2241	Heart rate	-0.00379312	0.703465	0.921289
k__Bacteria|p__Firmicutes|c__Clostridia|o__Clostridiales|f__Lachnospiraceae|g__Lachnospiraceae_unclassified|s__Lachnospiraceae_bacterium|t__SGB4750	Heart rate	0.00300088	0.4825	0.828064
k__Bacteria|p__Firmicutes|c__Clostridia|o__Clostridiales|f__Clostridiaceae|g__Clostridium|s__Clostridium_sp_AF20_17LB|t__SGB4714	Heart rate	-0.000925888	0.85528	0.964369
k__Bacteria|p__Bacteroidetes|c__Bacteroidia|o__Bacteroidales|f__Bacteroidales_unclassified|g__Phocaeicola|s__Phocaeicola_vulgatus|t__SGB1814	Heart rate	0.00854552	0.394618	0.77761
k__Bacteria|p__Firmicutes|c__Clostridia|o__Clostridiales|f__Ruminococcaceae|g__Ruminococcus|s__Ruminococcus_bicirculans|t__SGB4262	Heart rate	0.00552246	0.541396	0.85699
k__Bacteria|p__Firmicutes|c__Bacilli|o__Bacilli_unclassified|f__Bacilli_unclassified|g__GGB4706|s__GGB4706_SGB6513|t__SGB6513	Heart rate	-0.017132	0.0255492	0.269506
k__Bacteria|p__Firmicutes|c__Clostridia|o__Clostridia_unclassified|f__Clostridia_unclassified|g__Clostridia_unclassified|s__Clostridia_bacterium|t__SGB14209	Heart rate	-0.0032104	0.700422	0.920454
k__Bacteria|p__Firmicutes|c__Clostridia|o__Clostridiales|f__Ruminococcaceae|g__GGB9614|s__GGB9614_SGB15049|t__SGB15049	Heart rate	-0.00855087	0.077408	0.441038
k__Bacteria|p__Proteobacteria|c__Alphaproteobacteria|o__Rhizobiales|f__Phyllobacteriaceae|g__GGB38171|s__GGB38171_SGB72433|t__SGB72433_group	Heart rate	-0.00672173	0.288142	0.708431
k__Bacteria|p__Firmicutes|c__Clostridia|o__Clostridia_unclassified|f__Clostridia_unclassified|g__GGB9342|s__GGB9342_SGB14306|t__SGB14306	Heart rate	0.00124003	0.892266	0.973941
k__Bacteria|p__Firmicutes|c__Clostridia|o__Clostridia_unclassified|f__Clostridia_unclassified|g__Clostridia_unclassified|s__Clostridia_bacterium|t__SGB4395	Heart rate	0.00731961	0.423021	0.795736
k__Bacteria|p__Firmicutes|c__Clostridia|o__Clostridia_unclassified|f__Clostridia_unclassified|g__Clostridia_unclassified|s__Clostridia_bacterium|t__SGB14202	Heart rate	-0.0111327	0.16415	0.58368
k__Bacteria|p__Firmicutes|c__Clostridia|o__Clostridiales|f__Ruminococcaceae|g__GGB9603|s__GGB9603_SGB15035|t__SGB15035	Heart rate	-0.00743163	0.219148	0.645856
k__Bacteria|p__Firmicutes|c__Clostridia|o__Clostridiales|f__Ruminococcaceae|g__GGB9730|s__GGB9730_SGB15291|t__SGB15291	Heart rate	0.00101871	0.805447	0.951032
k__Bacteria|p__Firmicutes|c__Clostridia|o__Clostridiales|f__Clostridiaceae|g__GGB3528|s__GGB3528_SGB4713|t__SGB4713	Heart rate	0.0102476	0.210231	0.636449
k__Bacteria|p__Actinobacteria|c__Coriobacteriia|o__Coriobacteriales|f__Atopobiaceae|g__Olsenella|s__Olsenella_sp_GAM18|t__SGB14370_group	Heart rate	-0.00195483	0.788231	0.945993
k__Bacteria|p__Firmicutes|c__Clostridia|o__Clostridiales|f__Ruminococcaceae|g__GGB9709|s__GGB9709_SGB15238|t__SGB15238	Heart rate	-0.00248247	0.742071	0.932875
k__Bacteria|p__Firmicutes|c__CFGB1424|o__OFGB1424|f__FGB1424|g__GGB3490|s__GGB3490_SGB4664|t__SGB4664	Heart rate	-0.0116123	0.154504	0.57151
k__Bacteria|p__Firmicutes|c__Clostridia|o__Clostridiales|f__Ruminococcaceae|g__Ruminococcaceae_unclassified|s__Ruminococcaceae_bacterium|t__SGB14908	Heart rate	0.0033033	0.709504	0.923301
k__Bacteria|p__Firmicutes|c__Clostridia|o__Clostridiales|f__Lachnospiraceae|g__Lachnospiraceae_unclassified|s__Lachnospiraceae_bacterium|t__SGB48005	Heart rate	-0.00984038	0.256386	0.682907
k__Bacteria|p__Firmicutes|c__Clostridia|o__Clostridiales|f__Ruminococcaceae|g__Agathobaculum|s__Agathobaculum_butyriciproducens|t__SGB14993_group	Heart rate	0.000452465	0.9311	0.98474
k__Bacteria|p__Firmicutes|c__Clostridia|o__Clostridiales|f__Ruminococcaceae|g__GGB9673|s__GGB9673_SGB15171|t__SGB15171	Heart rate	-0.0157405	0.0901884	0.467935
k__Bacteria|p__Firmicutes|c__Clostridia|o__Clostridia_unclassified|f__Clostridia_unclassified|g__Clostridia_unclassified|s__Clostridia_bacterium|t__SGB6343	Heart rate	-0.00391822	0.543107	0.857662
k__Bacteria|p__Firmicutes|c__Bacilli|o__Bacilli_unclassified|f__Bacilli_unclassified|g__Bacilli_unclassified|s__Bacilli_bacterium|t__SGB6447	Heart rate	-0.0100679	0.180024	0.602656
k__Bacteria|p__Firmicutes|c__Negativicutes|o__Veillonellales|f__Veillonellaceae|g__Veillonella|s__Veillonella_atypica|t__SGB6936	Heart rate	0.00994632	0.240513	0.667288
k__Bacteria|p__Firmicutes|c__Clostridia|o__Clostridiales|f__Ruminococcaceae|g__Ruminococcaceae_unclassified|s__Ruminococcaceae_unclassified_SGB4425|t__SGB4425_group	Heart rate	-0.00911664	0.26061	0.686935
k__Bacteria|p__Firmicutes|c__Clostridia|o__Clostridiales|f__Ruminococcaceae|g__Faecalibacterium|s__Faecalibacterium_SGB15345|t__SGB15345	Heart rate	-0.00943187	0.275688	0.699006
k__Bacteria|p__Tenericutes|c__Mollicutes|o__Acholeplasmatales|f__Acholeplasmatales_unclassified|g__Acholeplasmatales_unclassified|s__Acholeplasmatales_unclassified_SGB6584|t__SGB6584	Heart rate	-0.0182972	0.0267385	0.274894
k__Bacteria|p__Firmicutes|c__Clostridia|o__Clostridiales|f__Lachnospiraceae|g__Lachnospira|s__Lachnospira_pectinoschiza|t__SGB5075_group	Heart rate	-0.00173092	0.857818	0.965123
k__Bacteria|p__Firmicutes|c__Clostridia|o__Clostridiales|f__Ruminococcaceae|g__Faecalibacterium|s__Faecalibacterium_prausnitzii|t__SGB15323	Heart rate	-0.0114299	0.230968	0.658089
k__Bacteria|p__Firmicutes|c__Clostridia|o__Clostridiales|f__Ruminococcaceae|g__Ruminococcaceae_unclassified|s__Ruminococcaceae_bacterium|t__SGB43319	Heart rate	-0.00307036	0.654836	0.903882
k__Bacteria|p__Firmicutes|c__Bacilli|o__Bacilli_unclassified|f__Bacilli_unclassified|g__Bacilli_unclassified|s__Bacilli_bacterium|t__SGB6421	Heart rate	-0.00971025	0.268475	0.693075
k__Bacteria|p__Firmicutes|c__Clostridia|o__Clostridiales|f__Ruminococcaceae|g__GGB9595|s__GGB9595_SGB15017|t__SGB15017	Heart rate	-0.00508677	0.528433	0.85151
k__Bacteria|p__Bacteroidetes|c__Bacteroidia|o__Bacteroidales|f__Bacteroidaceae|g__Bacteroides|s__Bacteroides_fragilis|t__SGB1853	Heart rate	0.00105442	0.837176	0.959514
k__Bacteria|p__Firmicutes|c__Clostridia|o__Clostridiales|f__Clostridiaceae|g__Clostridiaceae_unclassified|s__Clostridiaceae_bacterium|t__SGB4269	Heart rate	-0.00197809	0.81358	0.953037
k__Bacteria|p__Firmicutes|c__Clostridia|o__Clostridiales|f__Lachnospiraceae|g__Lachnospiraceae_unclassified|s__Lachnospiraceae_bacterium|t__SGB4767	Heart rate	-0.00652591	0.0260514	0.272338
k__Bacteria|p__Firmicutes|c__Clostridia|o__Clostridiales|f__Lachnospiraceae|g__Lachnospiraceae_unclassified|s__Lachnospiraceae_bacterium|t__SGB4706	Heart rate	-0.00326835	0.341465	0.744242
k__Bacteria|p__Firmicutes|c__Clostridia|o__Clostridiales|f__Ruminococcaceae|g__GGB9631|s__GGB9631_SGB15085|t__SGB15085	Heart rate	-0.00286061	0.67805	0.912594
k__Bacteria|p__Planctomycetes|c__Planctomycetia|o__Pirellulales|f__Pirellulaceae|g__GGB6565|s__GGB6565_SGB9274|t__SGB9274	Heart rate	-0.010132	0.258035	0.684537
k__Bacteria|p__Bacteroidetes|c__Bacteroidia|o__Bacteroidales|f__Bacteroidaceae|g__Bacteroidaceae_unclassified|s__Bacteroidaceae_bacterium|t__SGB1478	Heart rate	-0.00971925	0.143672	0.556732
k__Bacteria|p__Firmicutes|c__Clostridia|o__Clostridiales|f__Clostridiaceae|g__Clostridium|s__Clostridium_perfringens|t__SGB6191	Heart rate	0.00150079	0.848778	0.962588
k__Bacteria|p__Firmicutes|c__CFGB1340|o__OFGB1340|f__FGB1340|g__GGB3256|s__GGB3256_SGB4303|t__SGB4303	Heart rate	0.0231945	0.00757937	0.141232
k__Bacteria|p__Firmicutes|c__Clostridia|o__Clostridiales|f__Ruminococcaceae|g__Faecalibacterium|s__Faecalibacterium_prausnitzii|t__SGB15317	Heart rate	-0.0111865	0.0178232	0.224029
k__Bacteria|p__Firmicutes|c__Clostridia|o__Clostridiales|f__Clostridiaceae|g__Clostridium|s__Clostridium_fessum|t__SGB4705	Heart rate	0.00277244	0.448761	0.81019
k__Bacteria|p__Firmicutes|c__Clostridia|o__Clostridia_unclassified|f__Clostridia_unclassified|g__Clostridia_unclassified|s__Clostridia_bacterium|t__SGB14005	Heart rate	-0.00905032	0.32049	0.730124
k__Bacteria|p__Firmicutes|c__Clostridia|o__Clostridia_unclassified|f__Clostridia_unclassified|g__Clostridia_unclassified|s__Clostridia_bacterium|t__SGB14861	Heart rate	0.00611983	0.241298	0.668144
k__Bacteria|p__Firmicutes|c__Clostridia|o__Clostridiales|f__Ruminococcaceae|g__GGB9595|s__GGB9595_SGB15019|t__SGB15019	Heart rate	-0.0083601	0.227033	0.653679
k__Bacteria|p__Firmicutes|c__CFGB1218|o__OFGB1218|f__FGB1218|g__GGB2983|s__GGB2983_SGB3965|t__SGB3965	Heart rate	-0.00659698	0.134311	0.543027
k__Bacteria|p__Firmicutes|c__Clostridia|o__Clostridiales|f__Ruminococcaceae|g__GGB9631|s__GGB9631_SGB15087|t__SGB15087	Heart rate	0.00557557	0.499914	0.836794
k__Bacteria|p__Firmicutes|c__Clostridia|o__Clostridiales|f__Ruminococcaceae|g__GGB9627|s__GGB9627_SGB15081|t__SGB15081	Heart rate	-0.00436454	0.427908	0.798549
k__Bacteria|p__Bacteroidetes|c__Bacteroidia|o__Bacteroidales|f__Tannerellaceae|g__Parabacteroides|s__Parabacteroides_distasonis|t__SGB1934	Heart rate	0.0274369	0.00318844	0.085498
k__Bacteria|p__Firmicutes|c__Clostridia|o__Clostridiales|f__Lachnospiraceae|g__Blautia|s__Blautia_SGB4815|t__SGB4815_group	Heart rate	0.000829884	0.888951	0.973091
k__Bacteria|p__Firmicutes|c__Clostridia|o__Clostridia_unclassified|f__Clostridia_unclassified|g__Clostridia_unclassified|s__Clostridia_bacterium|t__SGB13997	Heart rate	-0.00759283	0.387878	0.773367
k__Bacteria|p__Firmicutes|c__Negativicutes|o__Veillonellales|f__Veillonellaceae|g__Veillonella|s__Veillonella_dispar|t__SGB6952	Heart rate	0.00875198	0.288354	0.708473
k__Bacteria|p__Firmicutes|c__Clostridia|o__Clostridia_unclassified|f__Clostridia_unclassified|g__Clostridia_unclassified|s__Clostridia_bacterium|t__SGB14253	Heart rate	-0.00618252	0.410081	0.787508
k__Bacteria|p__Firmicutes|c__Clostridia|o__Clostridiales|f__Ruminococcaceae|g__Gemmiger|s__Gemmiger_formicilis|t__SGB15300	Heart rate	0.00172079	0.757496	0.936829
k__Bacteria|p__Firmicutes|c__Clostridia|o__Clostridiales|f__Lachnospiraceae|g__GGB3623|s__GGB3623_SGB4900|t__SGB4900	Heart rate	-0.0165387	0.0983237	0.484025
k__Bacteria|p__Firmicutes|c__Clostridia|o__Clostridiales|f__Lachnospiraceae|g__Lachnospiraceae_unclassified|s__Lachnospiraceae_bacterium|t__SGB5060	Heart rate	-0.00483657	0.516748	0.846122
k__Bacteria|p__Firmicutes|c__Erysipelotrichia|o__Erysipelotrichales|f__Erysipelotrichaceae|g__Holdemanella|s__Holdemanella_biformis|t__SGB6806_group	Heart rate	0.00301021	0.695571	0.91859
k__Bacteria|p__Firmicutes|c__Clostridia|o__Clostridiales|f__Ruminococcaceae|g__GGB9636|s__GGB9636_SGB15107|t__SGB15107	Heart rate	-0.00238189	0.788555	0.946073
k__Bacteria|p__Firmicutes|c__Bacilli|o__Bacilli_unclassified|f__Bacilli_unclassified|g__Bacilli_unclassified|s__Bacilli_bacterium|t__SGB6521	Heart rate	-0.01794	0.0169506	0.218225
k__Bacteria|p__Bacteroidetes|c__Bacteroidia|o__Bacteroidales|f__Rikenellaceae|g__Rikenellaceae_unclassified|s__Rikenellaceae_bacterium|t__SGB2229	Heart rate	0.00183357	0.8536	0.963962
k__Bacteria|p__Firmicutes|c__Clostridia|o__Clostridia_unclassified|f__Clostridia_unclassified|g__GGB9284|s__GGB9284_SGB14237|t__SGB14237	Heart rate	-0.00705862	0.465917	0.819523
k__Bacteria|p__Firmicutes|c__Erysipelotrichia|o__Erysipelotrichales|f__Erysipelotrichaceae|g__GGB4888|s__GGB4888_SGB6837|t__SGB6837	Heart rate	-0.0127411	0.108234	0.501909
k__Bacteria|p__Firmicutes|c__Clostridia|o__Clostridia_unclassified|f__Clostridia_unclassified|g__Clostridia_unclassified|s__Clostridia_bacterium|t__SGB14256	Heart rate	-0.0101901	0.212331	0.638386
k__Bacteria|p__Firmicutes|c__Clostridia|o__Clostridia_unclassified|f__Clostridia_unclassified|g__GGB9288|s__GGB9288_SGB14243|t__SGB14243	Heart rate	-0.00222956	0.795252	0.9482
k__Bacteria|p__Firmicutes|c__Clostridia|o__Clostridiales|f__Ruminococcaceae|g__Ruminococcaceae_unclassified|s__Ruminococcaceae_bacterium|t__SGB14834	Heart rate	-0.00388232	0.614289	0.887866
k__Bacteria|p__Firmicutes|c__Firmicutes_unclassified|o__Firmicutes_unclassified|f__Firmicutes_unclassified|g__Firmicutes_unclassified|s__Firmicutes_bacterium_AF16_15|t__SGB4993	Heart rate	0.000994573	0.816898	0.953533
k__Bacteria|p__Firmicutes|c__Clostridia|o__Clostridia_unclassified|f__Clostridia_unclassified|g__Clostridia_unclassified|s__Clostridia_bacterium|t__SGB15377	Heart rate	-0.00265251	0.757275	0.936814
k__Bacteria|p__Firmicutes|c__Clostridia|o__Clostridiales|f__Clostridiaceae|g__Butyricicoccus|s__Butyricicoccus_SGB14990|t__SGB14990	Heart rate	0.00368429	0.655901	0.90432
k__Bacteria|p__Firmicutes|c__Clostridia|o__Clostridiales|f__Lachnospiraceae|g__GGB3474|s__GGB3474_SGB4637|t__SGB4637	Heart rate	-0.00602463	0.439066	0.804561
k__Bacteria|p__Firmicutes|c__Clostridia|o__Clostridia_unclassified|f__Clostridia_unclassified|g__Clostridia_unclassified|s__Clostridia_bacterium|t__SGB15385	Heart rate	-0.00276448	0.721471	0.926816
k__Bacteria|p__Firmicutes|c__Clostridia|o__Clostridiales|f__Ruminococcaceae|g__GGB9618|s__GGB9618_SGB15065|t__SGB15065	Heart rate	-0.0146848	0.035889	0.315794
k__Bacteria|p__Firmicutes|c__Clostridia|o__Clostridiales|f__Ruminococcaceae|g__GGB9642|s__GGB9642_SGB15119|t__SGB15119	Heart rate	-0.00199716	0.678044	0.912594
k__Bacteria|p__Firmicutes|c__Clostridia|o__Clostridia_unclassified|f__Clostridia_unclassified|g__Clostridia_unclassified|s__Clostridia_bacterium|t__SGB15370	Heart rate	-0.0114267	0.0156953	0.20996
k__Bacteria|p__Firmicutes|c__Clostridia|o__Clostridiales|f__Lachnospiraceae|g__GGB3746|s__GGB3746_SGB5089|t__SGB5089	Heart rate	0.00692834	0.385291	0.771945
k__Bacteria|p__Firmicutes|c__Bacilli|o__Lactobacillales|f__Streptococcaceae|g__Streptococcus|s__Streptococcus_equinus|t__SGB8022	Heart rate	0.00774414	0.298923	0.715662
k__Bacteria|p__Firmicutes|c__Clostridia|o__Clostridia_unclassified|f__Clostridia_unclassified|g__Clostridia_unclassified|s__Clostridia_bacterium|t__SGB15374	Heart rate	-0.00419765	0.471614	0.822506
k__Bacteria|p__Firmicutes|c__Bacilli|o__Bacilli_unclassified|f__Bacilli_unclassified|g__GGB4710|s__GGB4710_SGB6522|t__SGB6522	Heart rate	-0.0056067	0.538983	0.856136
k__Bacteria|p__Firmicutes|c__Clostridia|o__Clostridiales|f__Lachnospiraceae|g__Coprococcus|s__Coprococcus_eutactus|t__SGB5121	Heart rate	0.0044949	0.613436	0.887592
k__Bacteria|p__Firmicutes|c__Clostridia|o__Clostridia_unclassified|f__Clostridia_unclassified|g__GGB9067|s__GGB9067_SGB13986|t__SGB13986	Heart rate	-0.00750163	0.36721	0.761559
k__Bacteria|p__Firmicutes|c__Clostridia|o__Clostridia_unclassified|f__Clostridia_unclassified|g__Clostridia_unclassified|s__Clostridia_unclassified_SGB4373|t__SGB4373	Heart rate	0.00307355	0.76948	0.940105
k__Bacteria|p__Firmicutes|c__Clostridia|o__Clostridia_unclassified|f__Clostridia_unclassified|g__Clostridia_unclassified|s__Clostridia_bacterium|t__SGB53819	Heart rate	-0.00331161	0.654725	0.903855
k__Bacteria|p__Firmicutes|c__Clostridia|o__Clostridiales|f__Clostridiaceae|g__Clostridium|s__Clostridium_sp_AF27_2AA|t__SGB4712	Heart rate	0.012719	0.115234	0.512912
k__Bacteria|p__Bacteroidetes|c__Bacteroidia|o__Bacteroidales|f__Prevotellaceae|g__Prevotella|s__Prevotella_stercorea|t__SGB1679	Heart rate	-0.000995981	0.931426	0.984835
k__Bacteria|p__Firmicutes|c__Clostridia|o__Clostridia_unclassified|f__Clostridia_unclassified|g__Clostridia_unclassified|s__Clostridia_bacterium|t__SGB3988	Heart rate	-0.0202601	0.00212215	0.0666636
k__Bacteria|p__Firmicutes|c__CFGB11737|o__OFGB11737|f__FGB11737|g__GGB34228|s__GGB34228_SGB72916|t__SGB72916	Heart rate	-0.00382291	0.442729	0.806985
k__Bacteria|p__Firmicutes|c__Clostridia|o__Clostridiales|f__Ruminococcaceae|g__GGB9590|s__GGB9590_SGB15012|t__SGB15012	Heart rate	-0.00195739	0.74923	0.934891
k__Bacteria|p__Firmicutes|c__Clostridia|o__Clostridia_unclassified|f__Clostridia_unclassified|g__Clostridia_unclassified|s__Clostridia_bacterium|t__SGB14291	Heart rate	-0.00282326	0.746219	0.933968
k__Bacteria|p__Firmicutes|c__Clostridia|o__Clostridiales|f__Clostridiaceae|g__Clostridiaceae_unclassified|s__Clostridiaceae_unclassified_SGB4769|t__SGB4769	Heart rate	-0.00915668	0.0427575	0.341791
k__Bacteria|p__Firmicutes|c__Clostridia|o__Clostridiales|f__Ruminococcaceae|g__GGB9621|s__GGB9621_SGB15073|t__SGB15073	Heart rate	-0.0156933	0.0484293	0.361452
k__Bacteria|p__Firmicutes|c__Bacilli|o__Bacilli_unclassified|f__Bacilli_unclassified|g__Bacilli_unclassified|s__Bacilli_bacterium|t__SGB6606	Heart rate	-0.00866258	0.279611	0.702353
k__Bacteria|p__Firmicutes|c__Clostridia|o__Clostridiales|f__Lachnospiraceae|g__Lachnospiraceae_unclassified|s__Lachnospiraceae_unclassified_SGB4882|t__SGB4882	Heart rate	-0.000545134	0.945831	0.988478
k__Bacteria|p__Proteobacteria|c__CFGB2394|o__OFGB2394|f__FGB2394|g__GGB6544|s__GGB6544_SGB9243|t__SGB9243	Heart rate	-0.00130529	0.88936	0.973199
k__Bacteria|p__Firmicutes|c__Clostridia|o__Clostridiales|f__Clostridiaceae|g__Clostridium|s__Clostridium_ventriculi|t__SGB6190	Heart rate	-0.0147946	0.0772472	0.44049
k__Bacteria|p__Firmicutes|c__CFGB1798|o__OFGB1798|f__FGB1798|g__GGB4769|s__GGB4769_SGB6602|t__SGB6602	Heart rate	0.00410377	0.626433	0.892436
k__Bacteria|p__Firmicutes|c__Clostridia|o__Clostridiales|f__Ruminococcaceae|g__GGB9635|s__GGB9635_SGB15101|t__SGB15101	Heart rate	0.0048379	0.568644	0.868597
k__Bacteria|p__Firmicutes|c__Bacilli|o__Bacilli_unclassified|f__Bacilli_unclassified|g__GGB4750|s__GGB4750_SGB6579|t__SGB6579	Heart rate	-0.00140634	0.881371	0.971347
k__Bacteria|p__Firmicutes|c__Clostridia|o__Clostridiales|f__Lachnospiraceae|g__Dorea|s__Dorea_longicatena|t__SGB4582_group	Heart rate	0.00280803	0.605188	0.884746
k__Bacteria|p__Firmicutes|c__Clostridia|o__Clostridiales|f__Ruminococcaceae|g__GGB9632|s__GGB9632_SGB15089|t__SGB15089	Heart rate	-0.00968837	0.137581	0.548115
k__Bacteria|p__Firmicutes|c__Clostridia|o__Clostridiales|f__Lachnospiraceae|g__Blautia|s__Blautia_massiliensis|t__SGB4826_group	Heart rate	0.0053096	0.421133	0.79457
k__Bacteria|p__Firmicutes|c__Clostridia|o__Clostridia_unclassified|f__Clostridia_unclassified|g__Clostridia_unclassified|s__Clostridia_bacterium|t__SGB15038	Heart rate	-0.00291318	0.722731	0.927361
k__Bacteria|p__Firmicutes|c__Clostridia|o__Clostridiales|f__Clostridiaceae|g__Clostridiaceae_unclassified|s__Clostridiaceae_bacterium_OM08_6BH|t__SGB4768	Heart rate	-0.00970648	0.00764237	0.141899
k__Bacteria|p__Firmicutes|c__Clostridia|o__Clostridiales|f__Ruminococcaceae|g__GGB9701|s__GGB9701_SGB15218|t__SGB15218	Heart rate	-0.0083137	0.323818	0.732004
k__Bacteria|p__Firmicutes|c__Clostridia|o__Clostridiales|f__Lachnospiraceae|g__Fusicatenibacter|s__Fusicatenibacter_saccharivorans|t__SGB4874	Heart rate	0.00807541	0.118482	0.517949
k__Bacteria|p__Firmicutes|c__Bacilli|o__Lactobacillales|f__Lactobacillaceae|g__Ligilactobacillus|s__Ligilactobacillus_ruminis|t__SGB7061	Heart rate	-0.0181953	0.0415224	0.337042
k__Bacteria|p__Firmicutes|c__Clostridia|o__Clostridia_unclassified|f__Clostridia_unclassified|g__Clostridia_unclassified|s__Clostridia_bacterium|t__SGB14190	Heart rate	-0.00925936	0.207444	0.633447
k__Bacteria|p__Firmicutes|c__Clostridia|o__Clostridiales|f__Ruminococcaceae|g__Ruminococcaceae_unclassified|s__Ruminococcaceae_unclassified_SGB69291|t__SGB69291	Heart rate	-0.00856915	0.321707	0.730681
k__Bacteria|p__Firmicutes|c__Clostridia|o__Clostridiales|f__Ruminococcaceae|g__GGB9687|s__GGB9687_SGB15191|t__SGB15191	Heart rate	-8.89121e-05	0.992544	0.998431
k__Bacteria|p__Firmicutes|c__Clostridia|o__Clostridiales|f__Ruminococcaceae|g__Ruminococcaceae_unclassified|s__Ruminococcaceae_bacterium|t__SGB15084	Heart rate	-0.013455	0.146844	0.56062
k__Bacteria|p__Firmicutes|c__Clostridia|o__Clostridiales|f__Ruminococcaceae|g__GGB9604|s__GGB9604_SGB15036|t__SGB15036	Heart rate	-0.00926147	0.252697	0.679459
k__Bacteria|p__Firmicutes|c__Clostridia|o__Clostridiales|f__Ruminococcaceae|g__Ruminococcaceae_unclassified|s__Ruminococcaceae_unclassified_SGB15233|t__SGB15233	Heart rate	-0.00164748	0.84555	0.961812
k__Bacteria|p__Firmicutes|c__Clostridia|o__Clostridiales|f__Ruminococcaceae|g__GGB9636|s__GGB9636_SGB15108|t__SGB15108	Heart rate	0.0050549	0.569982	0.869374
k__Bacteria|p__Firmicutes|c__Clostridia|o__Clostridiales|f__Ruminococcaceae|g__GGB9637|s__GGB9637_SGB15111|t__SGB15111	Heart rate	0.00807561	0.303325	0.71855
k__Bacteria|p__Firmicutes|c__Bacilli|o__Bacilli_unclassified|f__Bacilli_unclassified|g__GGB4651|s__GGB4651_SGB6438|t__SGB6438	Heart rate	-0.00715019	0.387617	0.773248
k__Bacteria|p__Firmicutes|c__Clostridia|o__Clostridiales|f__Ruminococcaceae|g__GGB9705|s__GGB9705_SGB15224|t__SGB15224	Heart rate	-0.00629003	0.413333	0.78903
k__Bacteria|p__Firmicutes|c__Clostridia|o__Clostridiales|f__Lachnospiraceae|g__Coprococcus|s__Coprococcus_eutactus|t__SGB5117	Heart rate	-0.0139085	0.153285	0.569766
k__Bacteria|p__Firmicutes|c__Clostridia|o__Clostridia_unclassified|f__Clostridia_unclassified|g__Clostridia_unclassified|s__Clostridia_bacterium|t__SGB4365	Heart rate	-0.00161348	0.876467	0.970004
k__Bacteria|p__Firmicutes|c__Clostridia|o__Clostridiales|f__Clostridiales_unclassified|g__Clostridiales_unclassified|s__Clostridiales_bacterium_KLE1615|t__SGB5090_group	Heart rate	-0.00186167	0.65226	0.902626
k__Bacteria|p__Firmicutes|c__Clostridia|o__Clostridiales|f__Lachnospiraceae|g__Lachnospira|s__Lachnospira_sp_NSJ_43|t__SGB5087	Heart rate	-0.0122786	0.150892	0.56594
k__Bacteria|p__Bacteroidetes|c__Bacteroidia|o__Bacteroidales|f__Bacteroidaceae|g__Bacteroides|s__Bacteroides_uniformis|t__SGB1836_group	Heart rate	0.0136852	0.113037	0.509482
k__Bacteria|p__Firmicutes|c__Clostridia|o__Clostridiales|f__Ruminococcaceae|g__GGB9618|s__GGB9618_SGB15064|t__SGB15064	Heart rate	-0.00387366	0.618197	0.889393
k__Bacteria|p__Elusimicrobia|c__Elusimicrobia|o__Elusimicrobiales|f__Elusimicrobiales_unclassified|g__Elusimicrobiales_unclassified|s__Elusimicrobiales_bacterium|t__SGB19692	Heart rate	0.0121097	0.175788	0.597642
k__Bacteria|p__Firmicutes|c__Clostridia|o__Clostridiales|f__Clostridiaceae|g__Clostridium|s__Clostridium_sp_AM33_3|t__SGB4711	Heart rate	-0.00297258	0.531944	0.853193
k__Bacteria|p__Firmicutes|c__Clostridia|o__Clostridia_unclassified|f__Clostridia_unclassified|g__Clostridia_unclassified|s__Clostridia_bacterium|t__SGB14311	Heart rate	-0.00762599	0.428022	0.798624
k__Bacteria|p__Firmicutes|c__Clostridia|o__Clostridia_unclassified|f__Clostridia_unclassified|g__GGB9059|s__GGB9059_SGB13976|t__SGB13976	Heart rate	-0.00323395	0.752126	0.935385
k__Bacteria|p__Firmicutes|c__Clostridia|o__Clostridiales|f__Ruminococcaceae|g__GGB9699|s__GGB9699_SGB15216|t__SGB15216	Heart rate	-0.0022459	0.748784	0.934829
k__Bacteria|p__Firmicutes|c__Bacilli|o__Bacilli_unclassified|f__Bacilli_unclassified|g__Bacilli_unclassified|s__Bacilli_bacterium|t__SGB6529	Heart rate	-0.0181156	0.0513543	0.370726
k__Bacteria|p__Firmicutes|c__Clostridia|o__Clostridia_unclassified|f__Clostridia_unclassified|g__Clostridia_unclassified|s__Clostridia_bacterium|t__SGB14193	Heart rate	-0.00869841	0.342189	0.744746
k__Bacteria|p__Firmicutes|c__Clostridia|o__Clostridia_unclassified|f__Clostridia_unclassified|g__Clostridia_unclassified|s__Clostridia_bacterium|t__SGB14017	Heart rate	-0.000186882	0.982286	0.996461
k__Bacteria|p__Firmicutes|c__Bacilli|o__Bacilli_unclassified|f__Bacilli_unclassified|g__Bacilli_unclassified|s__Bacilli_bacterium|t__SGB6503	Heart rate	-0.0127433	0.211541	0.637667
k__Bacteria|p__Firmicutes|c__Clostridia|o__Clostridiales|f__Lachnospiraceae|g__Blautia|s__Blautia_faecis|t__SGB4820	Heart rate	0.010057	0.0724181	0.428218
k__Bacteria|p__Firmicutes|c__Clostridia|o__Clostridia_unclassified|f__Clostridia_unclassified|g__Clostridia_unclassified|s__Clostridia_bacterium|t__SGB6370	Heart rate	-0.0284931	0.000344415	0.0191307
k__Bacteria|p__Lentisphaerae|c__Lentisphaeria|o__Lentisphaeria_unclassified|f__Lentisphaeria_unclassified|g__Lentisphaeria_unclassified|s__Lentisphaeria_bacterium|t__SGB9209	Heart rate	0.000517057	0.948069	0.988963
k__Bacteria|p__Firmicutes|c__Clostridia|o__Clostridiales|f__Lachnospiraceae|g__Anaerobutyricum|s__Anaerobutyricum_hallii|t__SGB4532	Heart rate	-0.00984391	0.0851822	0.457095
k__Bacteria|p__Firmicutes|c__Clostridia|o__Clostridiales|f__Lachnospiraceae|g__Mediterraneibacter|s__Mediterraneibacter_sp_gm002|t__SGB4553	Heart rate	0.00141351	0.866197	0.967299
k__Bacteria|p__Firmicutes|c__Clostridia|o__Clostridiales|f__Lachnospiraceae|g__Lachnospiraceae_unclassified|s__Lachnospiraceae_bacterium|t__SGB4648	Heart rate	-0.00306135	0.718338	0.92605
k__Bacteria|p__Firmicutes|c__Bacilli|o__Bacilli_unclassified|f__Bacilli_unclassified|g__Bacilli_unclassified|s__Bacilli_bacterium|t__SGB6868	Heart rate	-0.00723071	0.364176	0.759334
k__Bacteria|p__Firmicutes|c__Clostridia|o__Clostridia_unclassified|f__Clostridia_unclassified|g__Clostridia_unclassified|s__Clostridia_unclassified_SGB4374|t__SGB4374	Heart rate	-0.00632308	0.235679	0.662339
k__Bacteria|p__Bacteroidetes|c__Bacteroidia|o__Bacteroidales|f__Rikenellaceae|g__GGB1617|s__GGB1617_SGB2214|t__SGB2214	Heart rate	-0.0162812	0.0952317	0.478179
k__Bacteria|p__Kiritimatiellaeota|c__Kiritimatiellae|o__Kiritimatiellae_unclassified|f__Kiritimatiellae_unclassified|g__Kiritimatiellae_unclassified|s__Kiritimatiellae_bacterium|t__SGB17364	Heart rate	-0.0172073	0.0535471	0.377254
k__Bacteria|p__Firmicutes|c__Clostridia|o__Clostridiales|f__Ruminococcaceae|g__GGB9634|s__GGB9634_SGB15099|t__SGB15099	Heart rate	-0.0109361	0.258862	0.685089
k__Bacteria|p__Firmicutes|c__Bacilli|o__Bacilli_unclassified|f__Bacilli_unclassified|g__GGB4693|s__GGB4693_SGB6491|t__SGB6491	Heart rate	-0.0198559	0.019134	0.232762
k__Bacteria|p__Firmicutes|c__Clostridia|o__Clostridiales|f__Ruminococcaceae|g__GGB3185|s__GGB3185_SGB4208|t__SGB4208	Heart rate	0.0110039	0.258033	0.684537
k__Bacteria|p__Firmicutes|c__Bacilli|o__Bacilli_unclassified|f__Bacilli_unclassified|g__GGB4700|s__GGB4700_SGB6506|t__SGB6506	Heart rate	-0.0234157	0.0204041	0.240638
k__Bacteria|p__Firmicutes|c__Bacilli|o__Bacilli_unclassified|f__Bacilli_unclassified|g__Bacilli_unclassified|s__Bacilli_bacterium|t__SGB58483	Heart rate	-0.0167434	0.0172465	0.219768
k__Bacteria|p__Firmicutes|c__Clostridia|o__Clostridia_unclassified|f__Clostridia_unclassified|g__Clostridia_unclassified|s__Clostridia_bacterium|t__SGB14078	Heart rate	-0.00906501	0.0894495	0.466551
k__Bacteria|p__Proteobacteria|c__Alphaproteobacteria|o__Alphaproteobacteria_unclassified|f__Alphaproteobacteria_unclassified|g__Alphaproteobacteria_unclassified|s__Alphaproteobacteria_bacterium|t__SGB9324	Heart rate	-0.00354586	0.734941	0.930992
k__Bacteria|p__Firmicutes|c__Clostridia|o__Clostridiales|f__Ruminococcaceae|g__Ruminococcus|s__Ruminococcus_sp_JE7A12|t__SGB4272	Heart rate	-0.000621712	0.950643	0.98981
k__Bacteria|p__Firmicutes|c__Clostridia|o__Clostridia_unclassified|f__Clostridia_unclassified|g__GGB4569|s__GGB4569_SGB6312|t__SGB6312	Heart rate	-0.0106154	0.118896	0.518556
k__Bacteria|p__Firmicutes|c__Bacilli|o__Bacilli_unclassified|f__Bacilli_unclassified|g__GGB4714|s__GGB4714_SGB6528|t__SGB6528	Heart rate	-0.00614419	0.341609	0.744293
k__Bacteria|p__Firmicutes|c__Bacilli|o__Bacilli_unclassified|f__Bacilli_unclassified|g__GGB4713|s__GGB4713_SGB6526|t__SGB6526	Heart rate	-0.0292446	0.0036083	0.0916915
k__Bacteria|p__Firmicutes|c__Clostridia|o__Clostridiales|f__Lachnospiraceae|g__GGB3617|s__GGB3617_SGB4891|t__SGB4891	Heart rate	-0.00605498	0.559171	0.864871
k__Bacteria|p__Firmicutes|c__Clostridia|o__Clostridia_unclassified|f__Clostridia_unclassified|g__Clostridia_unclassified|s__Clostridia_unclassified_SGB4367|t__SGB4367	Heart rate	-0.00765549	0.476521	0.824759
k__Bacteria|p__Firmicutes|c__Bacilli|o__Bacilli_unclassified|f__Bacilli_unclassified|g__GGB4638|s__GGB4638_SGB6417|t__SGB6417	Heart rate	-0.00298278	0.631527	0.894373
k__Bacteria|p__Firmicutes|c__Bacilli|o__Bacilli_unclassified|f__Bacilli_unclassified|g__GGB4701|s__GGB4701_SGB6508|t__SGB6508	Heart rate	-0.00979481	0.260133	0.686642
k__Bacteria|p__Proteobacteria|c__Alphaproteobacteria|o__Alphaproteobacteria_unclassified|f__Alphaproteobacteria_unclassified|g__Alphaproteobacteria_unclassified|s__Alphaproteobacteria_bacterium|t__SGB9311	Heart rate	-0.0129218	0.171343	0.591919
k__Bacteria|p__Candidatus_Melainabacteria|c__Candidatus_Melainabacteria_unclassified|o__Candidatus_Gastranaerophilales|f__Candidatus_Gastranaerophilales_unclassified|g__Candidatus_Gastranaerophilales_unclassified|s__Candidatus_Gastranaerophilales_bacterium|t__SGB8629	Heart rate	-0.0118193	0.217856	0.644653
k__Bacteria|p__Bacteroidetes|c__Bacteroidia|o__Bacteroidales|f__Prevotellaceae|g__Prevotellamassilia|s__Prevotellamassilia_timonensis|t__SGB1477_group	Heart rate	0.0194739	0.110096	0.504597
k__Bacteria|p__Bacteroidetes|c__CFGB671|o__OFGB671|f__FGB671|g__GGB1669|s__GGB1669_SGB2285|t__SGB2285	Heart rate	0.0102923	0.169055	0.589155
k__Bacteria|p__Firmicutes|c__Clostridia|o__Clostridiales|f__Lachnospiraceae|g__Lachnospiraceae_unclassified|s__Lachnospiraceae_unclassified_SGB4904|t__SGB4904	Heart rate	-0.00490888	0.562093	0.865997
k__Bacteria|p__Firmicutes|c__Clostridia|o__Clostridia_unclassified|f__Clostridia_unclassified|g__Clostridia_unclassified|s__Clostridia_bacterium|t__SGB14110	Heart rate	-0.00408838	0.635921	0.896414
k__Bacteria|p__Firmicutes|c__Clostridia|o__Clostridia_unclassified|f__Clostridia_unclassified|g__Clostridia_unclassified|s__Clostridia_bacterium|t__SGB4329	Heart rate	-0.01452	0.0982121	0.4839
k__Bacteria|p__Firmicutes|c__Clostridia|o__Clostridiales|f__Clostridiaceae|g__Butyricicoccus|s__Butyricicoccus_sp_AM29_23AC|t__SGB14991	Heart rate	0.000848137	0.924553	0.983277
k__Bacteria|p__Firmicutes|c__Clostridia|o__Clostridia_unclassified|f__Clostridia_unclassified|g__Clostridia_unclassified|s__Clostridia_bacterium|t__SGB14263	Heart rate	8.58501e-06	0.999178	0.999826
k__Bacteria|p__Firmicutes|c__Clostridia|o__Clostridia_unclassified|f__Clostridia_unclassified|g__Clostridia_unclassified|s__Clostridia_bacterium|t__SGB14081	Heart rate	-0.0128398	0.0267739	0.275078
k__Bacteria|p__Firmicutes|c__Clostridia|o__Clostridia_unclassified|f__Clostridia_unclassified|g__Clostridia_unclassified|s__Clostridia_unclassified_SGB20792|t__SGB20792	Heart rate	-0.0117876	0.207661	0.633523
k__Bacteria|p__Firmicutes|c__Clostridia|o__Clostridia_unclassified|f__Clostridia_unclassified|g__GGB9278|s__GGB9278_SGB14230|t__SGB14230	Heart rate	-0.0161427	0.0825986	0.451514
k__Bacteria|p__Firmicutes|c__Clostridia|o__Clostridiales|f__Ruminococcaceae|g__GGB9636|s__GGB9636_SGB15109|t__SGB15109	Heart rate	-0.00419676	0.618285	0.889445
k__Bacteria|p__Firmicutes|c__Clostridia|o__Clostridiales|f__Lachnospiraceae|g__GGB3632|s__GGB3632_SGB4920|t__SGB4920	Heart rate	-0.00583782	0.522659	0.848971
k__Bacteria|p__Firmicutes|c__Clostridia|o__Clostridiales|f__Ruminococcaceae|g__GGB9677|s__GGB9677_SGB15180|t__SGB15180	Heart rate	-0.0130037	0.12291	0.526039
k__Bacteria|p__Firmicutes|c__Clostridia|o__Clostridia_unclassified|f__Clostridia_unclassified|g__Clostridia_unclassified|s__Clostridia_bacterium|t__SGB14004	Heart rate	-0.0102594	0.255796	0.682398
k__Bacteria|p__Firmicutes|c__Clostridia|o__Clostridia_unclassified|f__Clostridia_unclassified|g__Clostridia_unclassified|s__Clostridia_bacterium|t__SGB14001	Heart rate	-0.00641896	0.380413	0.76941
k__Bacteria|p__Firmicutes|c__Bacilli|o__Bacilli_unclassified|f__Bacilli_unclassified|g__Bacilli_unclassified|s__Bacilli_bacterium|t__SGB6517	Heart rate	-0.0115697	0.119966	0.520538
k__Bacteria|p__Verrucomicrobia|c__Opitutae|o__Opitutales|f__Opitutales_unclassified|g__GGB6128|s__GGB6128_SGB8774|t__SGB8774	Heart rate	0.00483687	0.485838	0.829605
k__Bacteria|p__Firmicutes|c__Clostridia|o__Clostridia_unclassified|f__Clostridia_unclassified|g__Clostridia_unclassified|s__Clostridia_unclassified_SGB6385|t__SGB6385	Heart rate	0.00781749	0.432829	0.800903
k__Bacteria|p__Firmicutes|c__Clostridia|o__Clostridiales|f__Ruminococcaceae|g__GGB9635|s__GGB9635_SGB15100|t__SGB15100	Heart rate	-0.0177757	0.0955116	0.478417
k__Bacteria|p__Firmicutes|c__Clostridia|o__Clostridiales|f__Lachnospiraceae|g__Lachnospiraceae_unclassified|s__Lachnospiraceae_unclassified_SGB26919|t__SGB26919	Heart rate	-0.00408626	0.618486	0.88951
k__Bacteria|p__Proteobacteria|c__Alphaproteobacteria|o__Alphaproteobacteria_unclassified|f__Alphaproteobacteria_unclassified|g__Alphaproteobacteria_unclassified|s__Alphaproteobacteria_bacterium|t__SGB9320	Heart rate	-0.0158582	0.0542755	0.379555
k__Bacteria|p__Firmicutes|c__Clostridia|o__Clostridia_unclassified|f__Clostridia_unclassified|g__Clostridia_unclassified|s__Clostridia_bacterium|t__SGB14242	Heart rate	-0.0121361	0.112279	0.508165
k__Bacteria|p__Firmicutes|c__Bacilli|o__Bacilli_unclassified|f__Bacilli_unclassified|g__GGB4676|s__GGB4676_SGB6465|t__SGB6465	Heart rate	-0.0051143	0.553633	0.862686
k__Bacteria|p__Firmicutes|c__Clostridia|o__Clostridia_unclassified|f__Clostridia_unclassified|g__GGB4549|s__GGB4549_SGB6271|t__SGB6271	Heart rate	-0.00145129	0.84128	0.96058
k__Bacteria|p__Firmicutes|c__Clostridia|o__Clostridia_unclassified|f__Clostridia_unclassified|g__Clostridia_unclassified|s__Clostridia_unclassified_SGB13993|t__SGB13993	Heart rate	-0.00977231	0.239243	0.666069
k__Bacteria|p__Firmicutes|c__Clostridia|o__Clostridia_unclassified|f__Clostridia_unclassified|g__Clostridia_unclassified|s__Clostridia_bacterium|t__SGB3989	Heart rate	-0.000733323	0.932007	0.984884
k__Bacteria|p__Proteobacteria|c__Alphaproteobacteria|o__Alphaproteobacteria_unclassified|f__Alphaproteobacteria_unclassified|g__Alphaproteobacteria_unclassified|s__Alphaproteobacteria_bacterium|t__SGB9323	Heart rate	-0.00878922	0.399392	0.780486
k__Bacteria|p__Firmicutes|c__Clostridia|o__Clostridia_unclassified|f__Clostridia_unclassified|g__Clostridia_unclassified|s__Clostridia_bacterium|t__SGB14185	Heart rate	-0.00358737	0.658383	0.905284
k__Bacteria|p__Firmicutes|c__Clostridia|o__Clostridia_unclassified|f__Clostridia_unclassified|g__Clostridia_unclassified|s__Clostridia_unclassified_SGB4372|t__SGB4372	Heart rate	-0.0124436	0.198219	0.623649
k__Bacteria|p__Firmicutes|c__Clostridia|o__Clostridia_unclassified|f__Clostridia_unclassified|g__Clostridia_unclassified|s__Clostridia_unclassified_SGB6293|t__SGB6293	Heart rate	-0.0151384	0.116393	0.514591
k__Bacteria|p__Firmicutes|c__Clostridia|o__Clostridia_unclassified|f__Clostridia_unclassified|g__Clostridia_unclassified|s__Clostridia_bacterium|t__SGB14216	Heart rate	-0.00358911	0.637563	0.896923
k__Bacteria|p__Bacteroidetes|c__Bacteroidia|o__Bacteroidales|f__Bacteroidaceae|g__Bacteroidaceae_unclassified|s__Bacteroidaceae_bacterium|t__SGB1404	Heart rate	-0.00693845	0.54443	0.858215
k__Bacteria|p__Firmicutes|c__Clostridia|o__Clostridia_unclassified|f__Clostridia_unclassified|g__Clostridia_unclassified|s__Clostridia_bacterium|t__SGB14832	Heart rate	0.000328396	0.963367	0.99233
k__Bacteria|p__Firmicutes|c__Clostridia|o__Clostridiales|f__Lachnospiraceae|g__Lachnospiraceae_unclassified|s__Lachnospiraceae_bacterium|t__SGB4906	Heart rate	-0.00640464	0.429942	0.799749
k__Bacteria|p__Firmicutes|c__Bacilli|o__Bacilli_unclassified|f__Bacilli_unclassified|g__GGB4669|s__GGB4669_SGB6458|t__SGB6458	Heart rate	-0.0202432	0.0341877	0.308547
k__Bacteria|p__Firmicutes|c__Clostridia|o__Clostridia_unclassified|f__Clostridia_unclassified|g__Clostridia_unclassified|s__Clostridia_bacterium|t__SGB3940	Heart rate	0.00192935	0.81785	0.953762
k__Bacteria|p__Firmicutes|c__Bacilli|o__Bacilli_unclassified|f__Bacilli_unclassified|g__Bacilli_unclassified|s__Bacilli_unclassified_SGB6478|t__SGB6478	Heart rate	-0.0199975	0.0541431	0.37904
k__Bacteria|p__Firmicutes|c__Clostridia|o__Clostridia_unclassified|f__Clostridia_unclassified|g__Clostridia_unclassified|s__Clostridia_bacterium|t__SGB14215	Heart rate	-0.00593613	0.493855	0.833697
k__Bacteria|p__Firmicutes|c__Clostridia|o__Clostridiales|f__Ruminococcaceae|g__Ruminococcus|s__Ruminococcus_champanellensis|t__SGB4418	Heart rate	-0.00262892	0.765827	0.939044
k__Bacteria|p__Firmicutes|c__Clostridia|o__Clostridiales|f__Ruminococcaceae|g__GGB9634|s__GGB9634_SGB15097|t__SGB15097	Heart rate	0.00633972	0.495107	0.834314
k__Bacteria|p__Firmicutes|c__Clostridia|o__Clostridiales|f__Ruminococcaceae|g__Pseudoruminococcus|s__Pseudoruminococcus_massiliensis|t__SGB4280	Heart rate	-0.00394784	0.592653	0.879563
k__Bacteria|p__Firmicutes|c__Clostridia|o__Clostridia_unclassified|f__Clostridia_unclassified|g__GGB9347|s__GGB9347_SGB14313|t__SGB14313	Heart rate	0.00361043	0.707006	0.922483
k__Bacteria|p__Firmicutes|c__Clostridia|o__Clostridiales|f__Lachnospiraceae|g__Anaerotignum|s__Anaerotignum_faecicola|t__SGB5190	Heart rate	0.00770172	0.380913	0.769553
k__Bacteria|p__Firmicutes|c__Clostridia|o__Clostridia_unclassified|f__Clostridia_unclassified|g__Clostridia_unclassified|s__Clostridia_bacterium|t__SGB47307	Heart rate	0.0007049	0.918229	0.981261
k__Bacteria|p__Firmicutes|c__Clostridia|o__Clostridiales|f__Ruminococcaceae|g__Ruminococcaceae_unclassified|s__Ruminococcaceae_bacterium|t__SGB15355	Heart rate	0.0104783	0.211079	0.637102
k__Bacteria|p__Firmicutes|c__Clostridia|o__Clostridiales|f__Lachnospiraceae|g__Faecalicatena|s__Faecalicatena_fissicatena|t__SGB4871_group	Heart rate	0.0111027	0.154156	0.570956
k__Bacteria|p__Bacteroidetes|c__Bacteroidia|o__Bacteroidales|f__Bacteroidales_unclassified|g__Bacteroidales_unclassified|s__Bacteroidales_unclassified_SGB2076|t__SGB2076	Heart rate	-0.00853632	0.283082	0.705281
k__Bacteria|p__Firmicutes|c__Bacilli|o__Bacilli_unclassified|f__Bacilli_unclassified|g__Bacilli_unclassified|s__Bacilli_unclassified_SGB6502|t__SGB6502	Heart rate	-0.00102821	0.904216	0.977572
k__Bacteria|p__Firmicutes|c__Clostridia|o__Clostridiales|f__Ruminococcaceae|g__Ruminococcaceae_unclassified|s__Ruminococcaceae_bacterium|t__SGB15353	Heart rate	-0.00658075	0.417381	0.791994
k__Bacteria|p__Firmicutes|c__Clostridia|o__Clostridiales|f__Ruminococcaceae|g__Ruminococcaceae_unclassified|s__Ruminococcaceae_unclassified_SGB69292|t__SGB69292	Heart rate	-0.00921702	0.232183	0.659323
k__Bacteria|p__Firmicutes|c__Clostridia|o__Clostridiales|f__Ruminococcaceae|g__GGB13580|s__GGB13580_SGB20916|t__SGB20916	Heart rate	-0.0082823	0.315003	0.726642
k__Bacteria|p__Firmicutes|c__Clostridia|o__Clostridiales|f__Lachnospiraceae|g__Lachnospiraceae_unclassified|s__Lachnospiraceae_bacterium|t__SGB48024	Heart rate	0.000765336	0.900844	0.976955
k__Bacteria|p__Firmicutes|c__Clostridia|o__Clostridiales|f__Ruminococcaceae|g__GGB9697|s__GGB9697_SGB15213|t__SGB15213	Heart rate	0.00564225	0.481818	0.827776
k__Bacteria|p__Firmicutes|c__Clostridia|o__Clostridia_unclassified|f__Clostridia_unclassified|g__Clostridia_unclassified|s__Clostridia_bacterium|t__SGB13987	Heart rate	-0.00625782	0.442051	0.806478
k__Bacteria|p__Firmicutes|c__Clostridia|o__Clostridiales|f__Eubacteriaceae|g__Eubacterium|s__Eubacterium_sp_AF22_8LB|t__SGB6816	Heart rate	0.00750523	0.384158	0.77121
k__Bacteria|p__Firmicutes|c__Clostridia|o__Clostridiales|f__Eubacteriaceae|g__Eubacteriaceae_unclassified|s__Eubacteriaceae_bacterium|t__SGB5058	Heart rate	-0.00311177	0.599741	0.882632
k__Bacteria|p__Firmicutes|c__Clostridia|o__Clostridiales|f__Ruminococcaceae|g__Ruminococcaceae_unclassified|s__Ruminococcaceae_bacterium|t__SGB4419	Heart rate	-0.00613621	0.449334	0.810435
k__Bacteria|p__Firmicutes|c__Clostridia|o__Clostridiales|f__Ruminococcaceae|g__GGB9591|s__GGB9591_SGB15013|t__SGB15013	Heart rate	-0.00447586	0.619616	0.889624
k__Bacteria|p__Firmicutes|c__CFGB2950|o__OFGB2950|f__FGB2950|g__GGB9291|s__GGB9291_SGB14248|t__SGB14248	Heart rate	-0.00680655	0.395087	0.778022
k__Bacteria|p__Firmicutes|c__Clostridia|o__Clostridiales|f__Lachnospiraceae|g__Roseburia|s__Roseburia_sp_AM59_24XD|t__SGB4654	Heart rate	0.0107756	0.187846	0.611824
k__Bacteria|p__Firmicutes|c__Bacilli|o__Bacilli_unclassified|f__Bacilli_unclassified|g__Bacilli_unclassified|s__Bacilli_bacterium|t__SGB6427	Heart rate	-0.00453413	0.505574	0.84022
k__Bacteria|p__Firmicutes|c__Clostridia|o__Clostridia_unclassified|f__Clostridia_unclassified|g__Clostridia_unclassified|s__Clostridia_bacterium|t__SGB14205	Heart rate	-0.00257581	0.750881	0.935165
k__Bacteria|p__Firmicutes|c__Clostridia|o__Clostridia_unclassified|f__Clostridia_unclassified|g__Clostridia_unclassified|s__Clostridia_bacterium|t__SGB13978	Heart rate	-0.013005	0.114063	0.511262
k__Bacteria|p__Firmicutes|c__Clostridia|o__Clostridia_unclassified|f__Clostridia_unclassified|g__Clostridia_unclassified|s__Clostridia_bacterium|t__SGB14199	Heart rate	-0.00144689	0.860951	0.965832
k__Bacteria|p__Firmicutes|c__Clostridia|o__Clostridiales|f__Lachnospiraceae|g__Roseburia|s__Roseburia_hominis|t__SGB4936	Heart rate	0.00453606	0.457752	0.81542
k__Bacteria|p__Firmicutes|c__Bacilli|o__Bacilli_unclassified|f__Bacilli_unclassified|g__GGB4678|s__GGB4678_SGB6468|t__SGB6468	Heart rate	-0.0147945	0.0632157	0.404903
k__Bacteria|p__Firmicutes|c__Clostridia|o__Clostridia_unclassified|f__Clostridia_unclassified|g__Clostridia_unclassified|s__Clostridia_bacterium|t__SGB14011	Heart rate	-0.00334202	0.680102	0.913239
k__Bacteria|p__Firmicutes|c__Clostridia|o__Clostridia_unclassified|f__Clostridia_unclassified|g__Clostridia_unclassified|s__Clostridia_bacterium|t__SGB4153	Heart rate	-0.00042137	0.96079	0.992037
k__Bacteria|p__Firmicutes|c__Clostridia|o__Clostridia_unclassified|f__Clostridia_unclassified|g__Clostridia_unclassified|s__Clostridia_bacterium|t__SGB14136	Heart rate	-0.00415448	0.625513	0.892209
k__Bacteria|p__Firmicutes|c__Clostridia|o__Clostridiales|f__Ruminococcaceae|g__GGB9633|s__GGB9633_SGB15091|t__SGB15091	Heart rate	0.00392134	0.668007	0.90846
k__Bacteria|p__Firmicutes|c__Bacilli|o__Bacilli_unclassified|f__Bacilli_unclassified|g__Bacilli_unclassified|s__Bacilli_bacterium|t__SGB6452	Heart rate	0.000571012	0.932941	0.985008
k__Bacteria|p__Firmicutes|c__Clostridia|o__Clostridia_unclassified|f__Clostridia_unclassified|g__Clostridia_unclassified|s__Clostridia_bacterium|t__SGB14250	Heart rate	0.0122616	0.126201	0.530857
k__Bacteria|p__Firmicutes|c__Bacilli|o__Bacilli_unclassified|f__Bacilli_unclassified|g__Bacilli_unclassified|s__Bacilli_bacterium|t__SGB6486	Heart rate	-0.0164514	0.0318231	0.298366
k__Bacteria|p__Firmicutes|c__Clostridia|o__Clostridiales|f__Ruminococcaceae|g__Ruminococcaceae_unclassified|s__Ruminococcaceae_unclassified_SGB15257|t__SGB15257	Heart rate	0.00303274	0.691194	0.916857
k__Bacteria|p__Actinobacteria|c__Actinobacteria|o__Bifidobacteriales|f__Bifidobacteriaceae|g__Bifidobacterium|s__Bifidobacterium_adolescentis|t__SGB17244	Heart rate	-0.0138409	0.139336	0.550233
k__Bacteria|p__Firmicutes|c__Clostridia|o__Clostridiales|f__Ruminococcaceae|g__Faecalibacterium|s__Faecalibacterium_prausnitzii|t__SGB15322	Heart rate	-0.0049901	0.583973	0.875252
k__Bacteria|p__Firmicutes|c__Clostridia|o__Clostridia_unclassified|f__Clostridia_unclassified|g__Clostridia_unclassified|s__Clostridia_bacterium|t__SGB4122	Heart rate	-0.00352105	0.65168	0.902318
k__Bacteria|p__Bacteroidetes|c__Bacteroidia|o__Bacteroidales|f__Rikenellaceae|g__Alistipes|s__Alistipes_senegalensis|t__SGB2296	Heart rate	0.00682329	0.410881	0.787998
k__Bacteria|p__Bacteroidetes|c__Bacteroidia|o__Bacteroidales|f__Prevotellaceae|g__GGB12985|s__GGB12985_SGB20152|t__SGB20152	Heart rate	-0.0193433	0.0180915	0.226099
k__Bacteria|p__Actinobacteria|c__Actinobacteria|o__Bifidobacteriales|f__Bifidobacteriaceae|g__Bifidobacterium|s__Bifidobacterium_pseudocatenulatum|t__SGB17237	Heart rate	0.00841974	0.261991	0.687978
k__Bacteria|p__Bacteroidetes|c__Bacteroidia|o__Bacteroidales|f__Odoribacteraceae|g__Butyricimonas|s__Butyricimonas_faecalis|t__SGB1782	Heart rate	0.00562751	0.493191	0.833493
k__Bacteria|p__Firmicutes|c__Bacilli|o__Lactobacillales|f__Enterococcaceae|g__Enterococcus|s__Enterococcus_faecium|t__SGB7967	Heart rate	-0.00232704	0.741832	0.932811
k__Bacteria|p__Firmicutes|c__Clostridia|o__Clostridiales|f__Ruminococcaceae|g__Ruminococcaceae_unclassified|s__Ruminococcaceae_unclassified_SGB4191|t__SGB4191	Heart rate	-0.0122773	0.21855	0.645523
k__Bacteria|p__Proteobacteria|c__Deltaproteobacteria|o__Desulfovibrionales|f__Desulfovibrionaceae|g__Bilophila|s__Bilophila_wadsworthia|t__SGB15452	Heart rate	0.00869988	0.299543	0.716129
k__Bacteria|p__Firmicutes|c__Clostridia|o__Clostridia_unclassified|f__Clostridia_unclassified|g__Clostridia_unclassified|s__Clostridia_unclassified_SGB14196|t__SGB14196	Heart rate	-0.0161389	0.039991	0.331379
k__Bacteria|p__Bacteroidetes|c__Bacteroidia|o__Bacteroidales|f__Rikenellaceae|g__Alistipes|s__Alistipes_putredinis|t__SGB2318	Heart rate	0.0129041	0.155961	0.573442
k__Bacteria|p__Firmicutes|c__Bacilli|o__Bacilli_unclassified|f__Bacilli_unclassified|g__GGB4708|s__GGB4708_SGB6518|t__SGB6518	Heart rate	-0.00800814	0.366292	0.761054
k__Bacteria|p__Firmicutes|c__Clostridia|o__Clostridiales|f__Lachnospiraceae|g__Blautia|s__Blautia_sp_AF19_10LB|t__SGB4810	Heart rate	0.00421473	0.610531	0.886484
k__Bacteria|p__Firmicutes|c__Clostridia|o__Clostridiales|f__Ruminococcaceae|g__Ruminococcaceae_unclassified|s__Ruminococcaceae_bacterium|t__SGB4300	Heart rate	-0.0195529	0.0254436	0.268897
k__Bacteria|p__Firmicutes|c__Clostridia|o__Clostridia_unclassified|f__Clostridia_unclassified|g__Clostridia_unclassified|s__Clostridia_bacterium|t__SGB4350	Heart rate	0.00768904	0.226324	0.653057
k__Bacteria|p__Firmicutes|c__Clostridia|o__Clostridiales|f__Lachnospiraceae|g__GGB3614|s__GGB3614_SGB4886|t__SGB4886	Heart rate	-0.00383459	0.625955	0.89232
k__Bacteria|p__Firmicutes|c__Clostridia|o__Clostridiales|f__Lachnospiraceae|g__Roseburia|s__Roseburia_sp_AF02_12|t__SGB4938	Heart rate	0.0131613	0.132301	0.540293
k__Bacteria|p__Bacteroidetes|c__Bacteroidia|o__Bacteroidales|f__Bacteroidaceae|g__Bacteroidaceae_unclassified|s__Bacteroidaceae_bacterium|t__SGB1474	Heart rate	-0.0139976	0.112537	0.508752
k__Bacteria|p__Firmicutes|c__Negativicutes|o__Veillonellales|f__Veillonellaceae|g__Megasphaera|s__Megasphaera_elsdenii|t__SGB5862	Heart rate	0.000473492	0.955947	0.991357
k__Bacteria|p__Firmicutes|c__Clostridia|o__Clostridia_unclassified|f__Clostridia_unclassified|g__GGB3278|s__GGB3278_SGB4328|t__SGB4328	Heart rate	-0.0102961	0.232093	0.659286
k__Bacteria|p__Bacteroidetes|c__Bacteroidia|o__Bacteroidales|f__Rikenellaceae|g__Alistipes|s__Alistipes_shahii|t__SGB2295	Heart rate	0.01653	0.0766195	0.439024
k__Bacteria|p__Proteobacteria|c__Epsilonproteobacteria|o__Campylobacterales|f__Campylobacteraceae|g__Campylobacteraceae_unclassified|s__Campylobacteraceae_bacterium|t__SGB19434	Heart rate	0.003793	0.454048	0.813199
k__Bacteria|p__Firmicutes|c__Negativicutes|o__Veillonellales|f__Veillonellaceae|g__Allisonella|s__Allisonella_histaminiformans|t__SGB5843	Heart rate	-0.000245743	0.973648	0.994328
k__Bacteria|p__Bacteroidetes|c__Bacteroidia|o__Bacteroidales|f__Bacteroidaceae|g__Bacteroides|s__Bacteroides_xylanisolvens|t__SGB1867	Heart rate	0.0104342	0.257364	0.683811
k__Bacteria|p__Firmicutes|c__Clostridia|o__Clostridiales|f__Ruminococcaceae|g__GGB9710|s__GGB9710_SGB15239|t__SGB15239	Heart rate	0.00733493	0.315868	0.727309
k__Bacteria|p__Firmicutes|c__Clostridia|o__Clostridia_unclassified|f__Clostridia_unclassified|g__Clostridia_unclassified|s__Clostridia_bacterium|t__SGB14255	Heart rate	-0.0106451	0.240058	0.666861
k__Bacteria|p__Firmicutes|c__Clostridia|o__Clostridiales|f__Clostridiaceae|g__Clostridium|s__Clostridium_sp_AM22_11AC|t__SGB4749	Heart rate	0.0055721	0.45602	0.814383
k__Bacteria|p__Bacteroidetes|c__Bacteroidia|o__Bacteroidales|f__Bacteroidaceae|g__Bacteroides|s__Bacteroides_thetaiotaomicron|t__SGB1861	Heart rate	0.0165139	0.0638144	0.40663
k__Bacteria|p__Firmicutes|c__Clostridia|o__Clostridiales|f__Ruminococcaceae|g__Ruminococcus|s__Ruminococcus_callidus|t__SGB4422	Heart rate	0.00184257	0.846133	0.961956
k__Bacteria|p__Firmicutes|c__Clostridia|o__Clostridia_unclassified|f__Clostridia_unclassified|g__Clostridia_unclassified|s__Clostridia_bacterium|t__SGB4155	Heart rate	0.00491707	0.592301	0.879411
k__Bacteria|p__Bacteroidetes|c__Bacteroidia|o__Bacteroidales|f__Bacteroidaceae|g__Bacteroides|s__Bacteroides_ovatus|t__SGB1871	Heart rate	0.0202973	0.0343465	0.308959
k__Bacteria|p__Firmicutes|c__Clostridia|o__Clostridiales|f__Lachnospiraceae|g__GGB13294|s__GGB13294_SGB20534|t__SGB20534	Heart rate	0.00198832	0.700905	0.920595
k__Bacteria|p__Firmicutes|c__Clostridia|o__Clostridiales|f__Ruminococcaceae|g__GGB3343|s__GGB3343_SGB4423|t__SGB4423	Heart rate	-0.00858317	0.203448	0.629617
k__Bacteria|p__Firmicutes|c__Negativicutes|o__Acidaminococcales|f__Acidaminococcaceae|g__GGB4251|s__GGB4251_SGB5752|t__SGB5752	Heart rate	-0.00539406	0.299541	0.716129
k__Bacteria|p__Candidatus_Melainabacteria|c__Candidatus_Melainabacteria_unclassified|o__Candidatus_Gastranaerophilales|f__Candidatus_Gastranaerophilales_unclassified|g__Candidatus_Gastranaerophilales_unclassified|s__Candidatus_Gastranaerophilales_bacterium|t__SGB49026	Heart rate	-0.00702359	0.173754	0.59528
k__Bacteria|p__Firmicutes|c__Bacilli|o__Bacilli_unclassified|f__Bacilli_unclassified|g__Bacilli_unclassified|s__Bacilli_bacterium|t__SGB6407	Heart rate	-0.0073483	0.372303	0.76508
k__Bacteria|p__Firmicutes|c__Clostridia|o__Clostridiales|f__Ruminococcaceae|g__Ruminococcaceae_unclassified|s__Ruminococcaceae_unclassified_SGB4193|t__SGB4193	Heart rate	-0.00963885	0.185517	0.609067
k__Bacteria|p__Candidatus_Melainabacteria|c__Candidatus_Melainabacteria_unclassified|o__Candidatus_Gastranaerophilales|f__Candidatus_Gastranaerophilales_unclassified|g__Candidatus_Gastranaerophilales_unclassified|s__Candidatus_Gastranaerophilales_bacterium|t__SGB8593	Heart rate	-0.00333433	0.493238	0.833493
k__Bacteria|p__Candidatus_Melainabacteria|c__Candidatus_Melainabacteria_unclassified|o__Candidatus_Gastranaerophilales|f__Candidatus_Gastranaerophilales_unclassified|g__GGB6012|s__GGB6012_SGB8640|t__SGB8640	Heart rate	0.00379052	0.708756	0.92309
k__Bacteria|p__Firmicutes|c__Clostridia|o__Clostridia_unclassified|f__Clostridia_unclassified|g__Clostridia_unclassified|s__Clostridia_bacterium|t__SGB4110	Heart rate	-0.00134312	0.872198	0.9691
k__Bacteria|p__Firmicutes|c__Bacilli|o__Bacilli_unclassified|f__Bacilli_unclassified|g__GGB4702|s__GGB4702_SGB6509|t__SGB6509	Heart rate	-0.00798238	0.187738	0.611754
k__Bacteria|p__Candidatus_Melainabacteria|c__Candidatus_Melainabacteria_unclassified|o__Candidatus_Gastranaerophilales|f__Candidatus_Gastranaerophilales_unclassified|g__Candidatus_Gastranaerophilales_unclassified|s__Candidatus_Gastranaerophilales_bacterium|t__SGB8644	Heart rate	-0.011705	0.183309	0.606606
k__Bacteria|p__Firmicutes|c__Bacilli|o__Bacilli_unclassified|f__Bacilli_unclassified|g__GGB4671|s__GGB4671_SGB6460|t__SGB6460	Heart rate	-0.0129612	0.0594498	0.394758
k__Bacteria|p__Firmicutes|c__Bacilli|o__Bacilli_unclassified|f__Bacilli_unclassified|g__Bacilli_unclassified|s__Bacilli_bacterium|t__SGB6492	Heart rate	-0.01478	0.0428227	0.341791
k__Bacteria|p__Lentisphaerae|c__Lentisphaeria|o__Lentisphaeria_unclassified|f__Lentisphaeria_unclassified|g__Lentisphaeria_unclassified|s__Lentisphaeria_bacterium|t__SGB9210	Heart rate	-0.00803721	0.287483	0.708047
k__Bacteria|p__Firmicutes|c__Clostridia|o__Clostridia_unclassified|f__Clostridia_unclassified|g__Clostridia_unclassified|s__Clostridia_bacterium|t__SGB6289	Heart rate	-0.0100682	0.253272	0.679997
k__Bacteria|p__Firmicutes|c__Clostridia|o__Clostridia_unclassified|f__Clostridia_unclassified|g__Clostridia_unclassified|s__Clostridia_unclassified_SGB3983|t__SGB3983	Heart rate	-0.0165189	0.0560995	0.38533
k__Bacteria|p__Proteobacteria|c__Alphaproteobacteria|o__Alphaproteobacteria_unclassified|f__Alphaproteobacteria_unclassified|g__Alphaproteobacteria_unclassified|s__Alphaproteobacteria_bacterium|t__SGB17319	Heart rate	-0.0123641	0.0988766	0.485167
k__Bacteria|p__Firmicutes|c__Negativicutes|o__Veillonellales|f__Veillonellaceae|g__GGB18271|s__GGB18271_SGB26989|t__SGB26989	Heart rate	-0.00844682	0.391708	0.775551
k__Bacteria|p__Firmicutes|c__Clostridia|o__Clostridiales|f__Lachnospiraceae|g__GGB3632|s__GGB3632_SGB4921|t__SGB4921	Heart rate	-0.00638337	0.477853	0.825646
k__Bacteria|p__Proteobacteria|c__Alphaproteobacteria|o__Alphaproteobacteria_unclassified|f__Alphaproteobacteria_unclassified|g__GGB6594|s__GGB6594_SGB9325|t__SGB9325	Heart rate	-0.0137433	0.0288867	0.285358
k__Bacteria|p__Bacteroidetes|c__Bacteroidia|o__Bacteroidales|f__Tannerellaceae|g__Parabacteroides|s__Parabacteroides_merdae|t__SGB1949	Heart rate	0.0218029	0.0208101	0.243322
k__Bacteria|p__Candidatus_Melainabacteria|c__Candidatus_Melainabacteria_unclassified|o__Candidatus_Gastranaerophilales|f__Candidatus_Gastranaerophilales_unclassified|g__Candidatus_Gastranaerophilales_unclassified|s__Candidatus_Gastranaerophilales_bacterium|t__SGB8608	Heart rate	-0.0132943	0.103253	0.492885
k__Bacteria|p__Firmicutes|c__Clostridia|o__Clostridiales|f__Ruminococcaceae|g__Ruminococcaceae_unclassified|s__Ruminococcaceae_bacterium|t__SGB4241	Heart rate	0.00364023	0.670857	0.909447
k__Bacteria|p__Firmicutes|c__Bacilli|o__Bacilli_unclassified|f__Bacilli_unclassified|g__Bacilli_unclassified|s__Bacilli_bacterium|t__SGB6477	Heart rate	0.00280626	0.658581	0.905319
k__Bacteria|p__Firmicutes|c__Bacilli|o__Bacilli_unclassified|f__Bacilli_unclassified|g__GGB4677|s__GGB4677_SGB6466|t__SGB6466	Heart rate	-0.0191759	0.013603	0.193933
k__Bacteria|p__Firmicutes|c__Clostridia|o__Clostridiales|f__Lachnospiraceae|g__Lachnospiraceae_unclassified|s__Lachnospiraceae_bacterium|t__SGB5112	Heart rate	-0.00401871	0.602326	0.883774
k__Bacteria|p__Candidatus_Melainabacteria|c__Candidatus_Melainabacteria_unclassified|o__Candidatus_Gastranaerophilales|f__Candidatus_Gastranaerophilales_unclassified|g__Candidatus_Gastranaerophilales_unclassified|s__Candidatus_Gastranaerophilales_bacterium|t__SGB8645	Heart rate	0.00264258	0.697439	0.91927
k__Bacteria|p__Firmicutes|c__Clostridia|o__Clostridiales|f__Lachnospiraceae|g__Mediterraneibacter|s__Ruminococcus_lactaris|t__SGB4557	Heart rate	0.00722586	0.425596	0.79746
k__Bacteria|p__Firmicutes|c__CFGB1788|o__OFGB1788|f__FGB1788|g__GGB4751|s__GGB4751_SGB6580|t__SGB6580	Heart rate	-0.00724513	0.317581	0.728699
k__Bacteria|p__Candidatus_Melainabacteria|c__Candidatus_Melainabacteria_unclassified|o__Candidatus_Gastranaerophilales|f__Candidatus_Gastranaerophilales_unclassified|g__Candidatus_Gastranaerophilales_unclassified|s__Candidatus_Gastranaerophilales_bacterium|t__SGB8603	Heart rate	-0.00335281	0.466556	0.819825
k__Bacteria|p__Firmicutes|c__Clostridia|o__Clostridia_unclassified|f__Clostridia_unclassified|g__Clostridia_unclassified|s__Clostridia_bacterium|t__SGB4335	Heart rate	-0.0080671	0.309603	0.723464
k__Bacteria|p__Firmicutes|c__Bacilli|o__Bacilli_unclassified|f__Bacilli_unclassified|g__Bacilli_unclassified|s__Bacilli_unclassified_SGB6540|t__SGB6540	Heart rate	-0.0174205	0.0423787	0.34048
k__Bacteria|p__Firmicutes|c__Clostridia|o__Clostridia_unclassified|f__Clostridia_unclassified|g__Clostridia_unclassified|s__Clostridia_bacterium|t__SGB14232	Heart rate	0.0021933	0.813067	0.952933
k__Bacteria|p__Firmicutes|c__Clostridia|o__Clostridia_unclassified|f__Clostridia_unclassified|g__GGB4569|s__GGB4569_SGB6310|t__SGB6310	Heart rate	-0.00664874	0.388128	0.77358
k__Bacteria|p__Firmicutes|c__Clostridia|o__Clostridia_unclassified|f__Clostridia_unclassified|g__Clostridia_unclassified|s__Clostridia_bacterium|t__SGB15408	Heart rate	-0.0107878	0.230032	0.656882
k__Bacteria|p__Firmicutes|c__Bacilli|o__Bacilli_unclassified|f__Bacilli_unclassified|g__GGB4691|s__GGB4691_SGB6489|t__SGB6489	Heart rate	-0.0047083	0.473453	0.823401
k__Bacteria|p__Bacteroidetes|c__Bacteroidia|o__Bacteroidales|f__Odoribacteraceae|g__Odoribacter|s__Odoribacter_splanchnicus|t__SGB1790	Heart rate	0.0137144	0.131158	0.53848
k__Bacteria|p__Bacteroidetes|c__Bacteroidia|o__Bacteroidales|f__Bacteroidales_unclassified|g__Phocaeicola|s__Phocaeicola_dorei|t__SGB1815	Heart rate	0.00252248	0.767441	0.93941
k__Bacteria|p__Firmicutes|c__Clostridia|o__Clostridiales|f__Ruminococcaceae|g__Ruminococcaceae_unclassified|s__Ruminococcaceae_bacterium|t__SGB4247	Heart rate	-0.0150984	0.130919	0.538201
k__Bacteria|p__Bacteroidetes|c__Bacteroidia|o__Bacteroidales|f__Barnesiellaceae|g__Barnesiella|s__Barnesiella_intestinihominis|t__SGB1965	Heart rate	0.0120965	0.181197	0.603755
k__Bacteria|p__Firmicutes|c__Bacilli|o__Bacilli_unclassified|f__Bacilli_unclassified|g__Bacilli_unclassified|s__Bacilli_unclassified_SGB6428|t__SGB6428	Heart rate	-0.0189979	0.0464022	0.35467
k__Bacteria|p__Bacteroidetes|c__Bacteroidia|o__Bacteroidales|f__Prevotellaceae|g__Paraprevotella|s__Paraprevotella_clara|t__SGB1798	Heart rate	0.00703061	0.448962	0.810209
k__Bacteria|p__Firmicutes|c__Bacilli|o__Bacilli_unclassified|f__Bacilli_unclassified|g__Bacilli_unclassified|s__Bacilli_unclassified_SGB6473|t__SGB6473	Heart rate	-0.00810518	0.321465	0.73049
k__Bacteria|p__Firmicutes|c__Clostridia|o__Clostridiales|f__Lachnospiraceae|g__Lachnospiraceae_unclassified|s__Lachnospiraceae_bacterium|t__SGB5100	Heart rate	-0.000657928	0.917389	0.981199
k__Bacteria|p__Firmicutes|c__Clostridia|o__Clostridiales|f__Ruminococcaceae|g__Ruminococcaceae_unclassified|s__Ruminococcaceae_bacterium|t__SGB4246	Heart rate	-0.00315807	0.578311	0.873368
k__Bacteria|p__Candidatus_Melainabacteria|c__Candidatus_Melainabacteria_unclassified|o__Candidatus_Gastranaerophilales|f__Candidatus_Gastranaerophilales_unclassified|g__Candidatus_Gastranaerophilales_unclassified|s__Candidatus_Gastranaerophilales_bacterium|t__SGB8653	Heart rate	0.00559697	0.610128	0.886399
k__Bacteria|p__Firmicutes|c__Clostridia|o__Clostridiales|f__Clostridiales_unclassified|g__Clostridiales_unclassified|s__Bacteroides_pectinophilus|t__SGB5068	Heart rate	-0.00832021	0.31124	0.724477
k__Bacteria|p__Bacteroidetes|c__Bacteroidia|o__Bacteroidales|f__Bacteroidaceae|g__Bacteroides|s__Bacteroides_stercoris|t__SGB1830_group	Heart rate	0.0172931	0.0446084	0.348726
k__Bacteria|p__Firmicutes|c__Bacilli|o__Bacilli_unclassified|f__Bacilli_unclassified|g__Bacilli_unclassified|s__Bacilli_unclassified_SGB6487|t__SGB6487	Heart rate	-0.0276718	0.0012561	0.0471228
k__Bacteria|p__Firmicutes|c__Bacilli|o__Bacilli_unclassified|f__Bacilli_unclassified|g__GGB4641|s__GGB4641_SGB6420|t__SGB6420	Heart rate	0.000624306	0.917598	0.981199
k__Bacteria|p__Bacteroidetes|c__Bacteroidia|o__Bacteroidales|f__Rikenellaceae|g__Alistipes|s__Alistipes_finegoldii|t__SGB2301	Heart rate	0.0141017	0.078598	0.443069
k__Bacteria|p__Spirochaetes|c__Spirochaetia|o__Spirochaetia_unclassified|f__Spirochaetia_unclassified|g__Spirochaetia_unclassified|s__Spirochaetia_bacterium|t__SGB3539	Heart rate	-0.00761117	0.36965	0.763381
k__Bacteria|p__Spirochaetes|c__Spirochaetia|o__Brachyspirales|f__Brachyspiraceae|g__Brachyspira|s__Brachyspira_aalborgi|t__SGB5967	Heart rate	-0.00967995	0.365103	0.760115
k__Bacteria|p__Firmicutes|c__Clostridia|o__Clostridia_unclassified|f__Clostridia_unclassified|g__Clostridia_unclassified|s__Clostridia_bacterium|t__SGB4289	Heart rate	-7.19117e-05	0.988957	0.99792
k__Bacteria|p__Bacteroidetes|c__Bacteroidia|o__Bacteroidales|f__Rikenellaceae|g__GGB1632|s__GGB1632_SGB2240|t__SGB2240	Heart rate	-0.0165538	0.135674	0.545507
k__Bacteria|p__Firmicutes|c__Clostridia|o__Clostridia_unclassified|f__Clostridia_unclassified|g__Clostridia_unclassified|s__Clostridia_unclassified_SGB6371|t__SGB6371	Heart rate	-0.0202023	0.018584	0.229059
k__Bacteria|p__Firmicutes|c__Bacilli|o__Bacilli_unclassified|f__Bacilli_unclassified|g__Bacilli_unclassified|s__Bacilli_bacterium|t__SGB1016	Heart rate	-0.00935035	0.263388	0.688972
k__Bacteria|p__Proteobacteria|c__Epsilonproteobacteria|o__Campylobacterales|f__Campylobacteraceae|g__GGB12503|s__GGB12503_SGB19436|t__SGB19436	Heart rate	-0.00507597	0.569359	0.869015
k__Bacteria|p__Firmicutes|c__Negativicutes|o__Selenomonadales|f__Selenomonadales_unclassified|g__Selenomonadales_unclassified|s__Selenomonadales_bacterium|t__SGB6970	Heart rate	-0.00061353	0.938264	0.986446
k__Bacteria|p__Candidatus_Melainabacteria|c__Candidatus_Melainabacteria_unclassified|o__Candidatus_Gastranaerophilales|f__Candidatus_Gastranaerophilales_unclassified|g__GGB6021|s__GGB6021_SGB8655|t__SGB8655	Heart rate	-0.00935458	0.385603	0.772178
k__Bacteria|p__Candidatus_Melainabacteria|c__Candidatus_Melainabacteria_unclassified|o__Candidatus_Gastranaerophilales|f__Candidatus_Gastranaerophilales_unclassified|g__Candidatus_Gastranaerophilales_unclassified|s__Candidatus_Gastranaerophilales_bacterium|t__SGB8651	Heart rate	0.00201486	0.824863	0.955938
k__Bacteria|p__Firmicutes|c__Bacilli|o__Lactobacillales|f__Streptococcaceae|g__Streptococcus|s__Streptococcus_gallolyticus|t__SGB8018	Heart rate	0.000462951	0.944798	0.988094
k__Bacteria|p__Firmicutes|c__Clostridia|o__Clostridia_unclassified|f__Clostridia_unclassified|g__GGB9285|s__GGB9285_SGB14238|t__SGB14238	Heart rate	-0.0114234	0.244905	0.671773
k__Bacteria|p__Proteobacteria|c__Deltaproteobacteria|o__Desulfovibrionales|f__Desulfovibrionaceae|g__Desulfovibrionaceae_unclassified|s__Desulfovibrionaceae_bacterium|t__SGB15447	Heart rate	0.000113566	0.986542	0.997438
k__Bacteria|p__Bacteroidetes|c__Bacteroidia|o__Bacteroidales|f__Bacteroidales_unclassified|g__Bacteroidales_unclassified|s__Bacteroidales_bacterium|t__SGB1370	Heart rate	-0.00311305	0.66722	0.908249
k__Bacteria|p__Firmicutes|c__Bacilli|o__Bacilli_unclassified|f__Bacilli_unclassified|g__GGB4698|s__GGB4698_SGB6498|t__SGB6498	Heart rate	-0.0110807	0.15633	0.57385
k__Bacteria|p__Firmicutes|c__Clostridia|o__Clostridia_unclassified|f__Clostridia_unclassified|g__Clostridia_unclassified|s__Clostridia_bacterium|t__SGB13977	Heart rate	-0.00358156	0.670012	0.909106
k__Bacteria|p__Proteobacteria|c__Gammaproteobacteria|o__Enterobacterales|f__Enterobacteriaceae|g__Enterobacter|s__Enterobacter_hormaechei|t__SGB10130_group	Heart rate	0.00789613	0.284882	0.706378
k__Bacteria|p__Firmicutes|c__Negativicutes|o__Veillonellales|f__Veillonellaceae|g__Veillonella|s__Veillonella_rogosae|t__SGB6956	Heart rate	0.00121862	0.875653	0.969963
k__Bacteria|p__Firmicutes|c__Clostridia|o__Clostridiales|f__Ruminococcaceae|g__Gemmiger|s__Gemmiger_SGB15295|t__SGB15295_group	Heart rate	0.00428076	0.584754	0.87557
k__Bacteria|p__Firmicutes|c__Bacilli|o__Lactobacillales|f__Streptococcaceae|g__Lactococcus|s__Lactococcus_petauri|t__SGB7980_group	Heart rate	-0.0114868	0.136028	0.546065
k__Bacteria|p__Bacteroidetes|c__Bacteroidia|o__Bacteroidales|f__Rikenellaceae|g__Rikenellaceae_unclassified|s__Rikenellaceae_unclassified_SGB2227|t__SGB2227	Heart rate	0.0123884	0.12482	0.528751
k__Bacteria|p__Firmicutes|c__Bacilli|o__Bacilli_unclassified|f__Bacilli_unclassified|g__Bacilli_unclassified|s__Bacilli_bacterium|t__SGB6476	Heart rate	-0.00276142	0.713034	0.924464
k__Bacteria|p__Bacteroidetes|c__Bacteroidia|o__Bacteroidales|f__Prevotellaceae|g__Prevotella|s__Prevotella_sp_P3_120|t__SGB1606	Heart rate	-0.00731371	0.351846	0.751406
k__Bacteria|p__Bacteroidetes|c__Bacteroidia|o__Bacteroidales|f__Rikenellaceae|g__Alistipes|s__Alistipes_communis|t__SGB2290	Heart rate	0.00256821	0.753243	0.935641
k__Bacteria|p__Firmicutes|c__Bacilli|o__Bacilli_unclassified|f__Bacilli_unclassified|g__Bacilli_unclassified|s__Bacilli_unclassified_SGB6493|t__SGB6493	Heart rate	-0.00704733	0.436476	0.803002
k__Bacteria|p__Firmicutes|c__Clostridia|o__Clostridia_unclassified|f__Clostridia_unclassified|g__Clostridia_unclassified|s__Clostridia_unclassified_SGB20884|t__SGB20884	Heart rate	-0.000320559	0.957571	0.991574
k__Bacteria|p__Candidatus_Melainabacteria|c__Candidatus_Melainabacteria_unclassified|o__Candidatus_Gastranaerophilales|f__Candidatus_Gastranaerophilales_unclassified|g__Candidatus_Gastranaerophilales_unclassified|s__Candidatus_Gastranaerophilales_bacterium|t__SGB8609	Heart rate	-0.00786189	0.333994	0.738885
k__Bacteria|p__Firmicutes|c__Clostridia|o__Clostridiales|f__Lachnospiraceae|g__Lachnospira|s__Lachnospira_SGB5076|t__SGB5076	Heart rate	-0.010325	0.216377	0.642959
k__Bacteria|p__Elusimicrobia|c__Elusimicrobia|o__Elusimicrobiales|f__Elusimicrobiales_unclassified|g__Elusimicrobiales_unclassified|s__Elusimicrobiales_bacterium|t__SGB19688	Heart rate	-0.00588277	0.253608	0.680649
k__Bacteria|p__Firmicutes|c__CFGB1798|o__OFGB1798|f__FGB1798|g__GGB4768|s__GGB4768_SGB6601|t__SGB6601	Heart rate	-0.00153144	0.854291	0.964172
k__Bacteria|p__Firmicutes|c__Clostridia|o__Clostridiales|f__Lachnospiraceae|g__GGB3737|s__GGB3737_SGB5071|t__SGB5071	Heart rate	-0.0125431	0.138996	0.549704
k__Bacteria|p__Proteobacteria|c__Betaproteobacteria|o__Burkholderiales|f__Sutterellaceae|g__Sutterella|s__Sutterella_wadsworthensis|t__SGB9283	Heart rate	0.00619853	0.389809	0.774595
k__Bacteria|p__Firmicutes|c__Clostridia|o__Clostridiales|f__Ruminococcaceae|g__GGB9677|s__GGB9677_SGB15179|t__SGB15179	Heart rate	-0.015878	0.0809857	0.44805
k__Bacteria|p__Firmicutes|c__Clostridia|o__Clostridia_unclassified|f__Clostridia_unclassified|g__Clostridia_unclassified|s__Clostridia_unclassified_SGB4317|t__SGB4317	Heart rate	-0.000596059	0.937797	0.98634
k__Bacteria|p__Bacteroidetes|c__Bacteroidia|o__Bacteroidales|f__Rikenellaceae|g__Rikenellaceae_unclassified|s__Rikenellaceae_bacterium|t__SGB2212	Heart rate	-0.0169561	0.0543506	0.379816
k__Bacteria|p__Firmicutes|c__Bacilli|o__Bacilli_unclassified|f__Bacilli_unclassified|g__GGB4712|s__GGB4712_SGB6525|t__SGB6525	Heart rate	-0.00852045	0.194258	0.619592
k__Bacteria|p__Firmicutes|c__Clostridia|o__Clostridia_unclassified|f__Clostridia_unclassified|g__Clostridia_unclassified|s__Clostridia_bacterium|t__SGB4333	Heart rate	-0.0174089	0.0590872	0.393833
k__Bacteria|p__Bacteroidetes|c__Bacteroidia|o__Bacteroidales|f__Bacteroidaceae|g__Bacteroides|s__Bacteroides_fragilis|t__SGB1855_group	Heart rate	0.0115081	0.194711	0.620085
k__Bacteria|p__Firmicutes|c__Erysipelotrichia|o__Erysipelotrichales|f__Erysipelotrichaceae|g__Faecalibacillus|s__Faecalibacillus_intestinalis|t__SGB6754	Heart rate	-0.00689505	0.411498	0.788216
k__Bacteria|p__Proteobacteria|c__Alphaproteobacteria|o__Alphaproteobacteria_unclassified|f__Alphaproteobacteria_unclassified|g__Alphaproteobacteria_unclassified|s__Alphaproteobacteria_unclassified_SGB9321|t__SGB9321	Heart rate	0.00723548	0.277058	0.7001
k__Bacteria|p__Bacteroidetes|c__Bacteroidia|o__Bacteroidales|f__Bacteroidaceae|g__Bacteroidaceae_unclassified|s__Bacteroidaceae_bacterium|t__SGB1471	Heart rate	0.000301205	0.964342	0.992499
k__Bacteria|p__Bacteroidetes|c__Bacteroidia|o__Bacteroidales|f__Prevotellaceae|g__GGB1250|s__GGB1250_SGB1673|t__SGB1673	Heart rate	0.00367415	0.488933	0.831163
k__Bacteria|p__Firmicutes|c__Bacilli|o__Bacilli_unclassified|f__Bacilli_unclassified|g__GGB4780|s__GGB4780_SGB6615|t__SGB6615	Heart rate	-0.000710637	0.914103	0.980354
k__Bacteria|p__Firmicutes|c__Bacilli|o__Lactobacillales|f__Streptococcaceae|g__Lactococcus|s__Lactococcus_lactis|t__SGB7985	Heart rate	-0.00111816	0.877451	0.970283
k__Bacteria|p__Firmicutes|c__Clostridia|o__Clostridia_unclassified|f__Clostridia_unclassified|g__Clostridia_unclassified|s__Clostridia_unclassified_SGB6369|t__SGB6369	Heart rate	-0.0048503	0.528526	0.851573
k__Bacteria|p__Firmicutes|c__Clostridia|o__Clostridiales|f__Ruminococcaceae|g__Ruminococcaceae_unclassified|s__Ruminococcaceae_unclassified_SGB15251|t__SGB15251	Heart rate	-0.0145512	0.0698507	0.421216
k__Bacteria|p__Proteobacteria|c__Gammaproteobacteria|o__Enterobacterales|f__Enterobacteriaceae|g__Citrobacter|s__Citrobacter_freundii|t__SGB10083_group	Heart rate	0.00646091	0.34852	0.749737
k__Bacteria|p__Bacteroidetes|c__Bacteroidia|o__Bacteroidales|f__Rikenellaceae|g__Alistipes|s__Alistipes_onderdonkii|t__SGB2303	Heart rate	0.0110928	0.133172	0.541654
k__Bacteria|p__Bacteroidetes|c__Bacteroidia|o__Bacteroidales|f__Rikenellaceae|g__GGB1629|s__GGB1629_SGB2237|t__SGB2237	Heart rate	-0.0142614	0.0907187	0.468608
k__Bacteria|p__Firmicutes|c__Clostridia|o__Clostridiales|f__Lachnospiraceae|g__Lachnospiraceae_unclassified|s__Lachnospiraceae_bacterium|t__SGB4883	Heart rate	-0.000611501	0.929787	0.984656
k__Bacteria|p__Firmicutes|c__Clostridia|o__Clostridia_unclassified|f__Clostridia_unclassified|g__GGB3303|s__GGB3303_SGB4364|t__SGB4364	Heart rate	0.00669003	0.493211	0.833493
k__Bacteria|p__Firmicutes|c__Clostridia|o__Clostridia_unclassified|f__Clostridia_unclassified|g__GGB4608|s__GGB4608_SGB6382|t__SGB6382	Heart rate	-0.000422204	0.936908	0.986084
k__Bacteria|p__Firmicutes|c__CFGB2829|o__OFGB2829|f__FGB2829|g__GGB9045|s__GGB9045_SGB13947|t__SGB13947	Heart rate	-0.000197093	0.975232	0.994798
k__Bacteria|p__Firmicutes|c__Clostridia|o__Clostridia_unclassified|f__Clostridia_unclassified|g__Clostridia_unclassified|s__Clostridia_bacterium|t__SGB4361	Heart rate	-0.00143653	0.779631	0.943016
k__Bacteria|p__Bacteroidetes|c__Bacteroidia|o__Bacteroidales|f__Bacteroidaceae|g__Bacteroides|s__Bacteroides_cellulosilyticus|t__SGB1844	Heart rate	0.00995256	0.0995283	0.48616
k__Bacteria|p__Firmicutes|c__Clostridia|o__Clostridia_unclassified|f__Clostridia_unclassified|g__Clostridia_unclassified|s__Clostridia_bacterium|t__SGB14227	Heart rate	-0.00776316	0.348187	0.749495
k__Bacteria|p__Firmicutes|c__CFGB3170|o__OFGB3170|f__FGB3170|g__GGB10690|s__GGB10690_SGB17345|t__SGB17345	Heart rate	-0.0115964	0.0688055	0.418958
k__Bacteria|p__Firmicutes|c__Negativicutes|o__Selenomonadales|f__Selenomonadaceae|g__Mitsuokella|s__Mitsuokella_multacida|t__SGB5906_group	Heart rate	0.00111138	0.881627	0.971441
k__Bacteria|p__Lentisphaerae|c__Lentisphaeria|o__Victivallales|f__Victivallales_unclassified|g__Victivallales_unclassified|s__Victivallales_bacterium|t__SGB17348	Heart rate	-0.0188138	0.0110229	0.173516
k__Bacteria|p__Fusobacteria|c__Fusobacteriia|o__Fusobacteriales|f__Fusobacteriaceae|g__Fusobacterium|s__Fusobacterium_mortiferum|t__SGB6031	Heart rate	0.00631832	0.189828	0.614281
k__Bacteria|p__Firmicutes|c__Clostridia|o__Clostridiales|f__Ruminococcaceae|g__Ruminococcaceae_unclassified|s__Ruminococcaceae_bacterium|t__SGB4393	Heart rate	0.00102296	0.905977	0.978013
k__Bacteria|p__Firmicutes|c__Clostridia|o__Clostridiales|f__Lachnospiraceae|g__Coprococcus|s__Coprococcus_SGB5119|t__SGB5119	Heart rate	0.00470939	0.407138	0.78556
k__Bacteria|p__Firmicutes|c__Clostridia|o__Clostridiales|f__Ruminococcaceae|g__Ruminococcus|s__Ruminococcus_SGB4421|t__SGB4421	Heart rate	-0.0050256	0.514197	0.844895
k__Bacteria|p__Bacteroidetes|c__Bacteroidia|o__Bacteroidales|f__Bacteroidaceae|g__Bacteroides|s__Bacteroides_caccae|t__SGB1877	Heart rate	0.0124388	0.188303	0.612338
k__Bacteria|p__Firmicutes|c__Clostridia|o__Clostridia_unclassified|f__Clostridia_unclassified|g__Clostridia_unclassified|s__Clostridia_bacterium|t__SGB14240	Heart rate	0.000822707	0.895106	0.975076
k__Bacteria|p__Firmicutes|c__Clostridia|o__Clostridia_unclassified|f__Clostridia_unclassified|g__Clostridia_unclassified|s__Clostridia_bacterium|t__SGB6308	Heart rate	-0.00180805	0.847153	0.962137
k__Bacteria|p__Actinobacteria|c__Actinobacteria|o__Bifidobacteriales|f__Bifidobacteriaceae|g__Bifidobacterium|s__Bifidobacterium_longum|t__SGB17248	Heart rate	-0.010967	0.165159	0.584363
k__Bacteria|p__Verrucomicrobia|c__Verrucomicrobiae|o__Verrucomicrobiales|f__Akkermansiaceae|g__Akkermansia|s__Akkermansia_muciniphila|t__SGB9226	Heart rate	0.00549284	0.447055	0.809257
k__Bacteria|p__Spirochaetes|c__Spirochaetia|o__Spirochaetia_unclassified|f__Spirochaetia_unclassified|g__Spirochaetia_unclassified|s__Spirochaetia_bacterium|t__SGB3548	Heart rate	-0.0229319	0.0214089	0.246345
k__Bacteria|p__Bacteroidetes|c__Bacteroidia|o__Bacteroidales|f__Prevotellaceae|g__GGB1237|s__GGB1237_SGB1623|t__SGB1623	Heart rate	-0.00903046	0.218771	0.645653
k__Bacteria|p__Firmicutes|c__Bacilli|o__Bacilli_unclassified|f__Bacilli_unclassified|g__GGB4687|s__GGB4687_SGB6484|t__SGB6484	Heart rate	-0.00035539	0.949394	0.989524
k__Bacteria|p__Bacteroidetes|c__Bacteroidia|o__Bacteroidales|f__Bacteroidaceae|g__Bacteroidaceae_unclassified|s__Bacteroidaceae_bacterium|t__SGB1487	Heart rate	-0.0112595	0.0980944	0.483775
k__Bacteria|p__Bacteroidetes|c__Bacteroidia|o__Bacteroidales|f__Bacteroidaceae|g__Bacteroidaceae_unclassified|s__Bacteroidaceae_bacterium|t__SGB1415	Heart rate	-0.000631747	0.943169	0.987672
k__Bacteria|p__Firmicutes|c__Clostridia|o__Clostridia_unclassified|f__Clostridia_unclassified|g__Clostridia_unclassified|s__Clostridia_unclassified_SGB13974|t__SGB13974	Heart rate	0.00144076	0.754815	0.93607
k__Bacteria|p__Firmicutes|c__Clostridia|o__Clostridiales|f__Lachnospiraceae|g__Coprococcus|s__Coprococcus_SGB5116|t__SGB5116	Heart rate	-0.00809052	0.301227	0.717192
k__Bacteria|p__Firmicutes|c__Bacilli|o__Bacilli_unclassified|f__Bacilli_unclassified|g__Bacilli_unclassified|s__Bacilli_bacterium|t__SGB6488	Heart rate	-0.0103161	0.0559694	0.384766
k__Bacteria|p__Firmicutes|c__Clostridia|o__Clostridia_unclassified|f__Clostridia_unclassified|g__Clostridia_unclassified|s__Clostridia_bacterium|t__SGB6325	Heart rate	-0.00431626	0.437565	0.803485
k__Bacteria|p__Proteobacteria|c__Alphaproteobacteria|o__Alphaproteobacteria_unclassified|f__Alphaproteobacteria_unclassified|g__Alphaproteobacteria_unclassified|s__Alphaproteobacteria_bacterium|t__SGB17316	Heart rate	-0.00365402	0.561545	0.865931
k__Bacteria|p__Firmicutes|c__Clostridia|o__Clostridiales|f__Ruminococcaceae|g__GGB9689|s__GGB9689_SGB15194|t__SGB15194	Heart rate	-0.00932636	0.11001	0.504492
k__Bacteria|p__Firmicutes|c__Clostridia|o__Clostridia_unclassified|f__Clostridia_unclassified|g__GGB9331|s__GGB9331_SGB14294|t__SGB14294	Heart rate	-0.0105012	0.223364	0.650217
k__Bacteria|p__Firmicutes|c__Clostridia|o__Clostridiales|f__Ruminococcaceae|g__GGB9592|s__GGB9592_SGB15014|t__SGB15014	Heart rate	0.00211177	0.696307	0.918802
k__Bacteria|p__Firmicutes|c__Bacilli|o__Bacilli_unclassified|f__Bacilli_unclassified|g__Bacilli_unclassified|s__Bacilli_bacterium|t__SGB1005	Heart rate	0.00180807	0.817511	0.953648
k__Bacteria|p__Firmicutes|c__Clostridia|o__Clostridia_unclassified|f__Clostridia_unclassified|g__GGB4579|s__GGB4579_SGB6329|t__SGB6329	Heart rate	-0.00324515	0.519383	0.846999
k__Bacteria|p__Bacteroidetes|c__Bacteroidia|o__Bacteroidales|f__Prevotellaceae|g__Prevotella|s__Prevotella_lascolaii|t__SGB1585	Heart rate	0.00416096	0.499869	0.836794
k__Bacteria|p__Bacteroidetes|c__Bacteroidia|o__Bacteroidales|f__Bacteroidales_unclassified|g__Phocaeicola|s__Phocaeicola_plebeius|t__SGB1903_group	Heart rate	0.00893656	0.123162	0.526298
k__Bacteria|p__Bacteroidetes|c__Bacteroidia|o__Bacteroidales|f__Bacteroidaceae|g__Bacteroidaceae_unclassified|s__Bacteroidaceae_bacterium|t__SGB1408	Heart rate	0.00920219	0.0850305	0.456689
k__Bacteria|p__Bacteroidetes|c__Bacteroidia|o__Bacteroidales|f__Rikenellaceae|g__Rikenellaceae_unclassified|s__Rikenellaceae_bacterium|t__SGB2279	Heart rate	0.00518998	0.317712	0.728699
k__Bacteria|p__Bacteroidetes|c__Bacteroidia|o__Bacteroidales|f__Bacteroidales_unclassified|g__Phocaeicola|s__Phocaeicola_coprophilus|t__SGB1888	Heart rate	-0.000484478	0.935901	0.985736
k__Bacteria|p__Bacteroidetes|c__Bacteroidia|o__Bacteroidales|f__Bacteroidaceae|g__Bacteroides|s__Bacteroides_finegoldii|t__SGB1862	Heart rate	0.00207521	0.744596	0.933614
k__Bacteria|p__Firmicutes|c__Bacilli|o__Bacilli_unclassified|f__Bacilli_unclassified|g__Bacilli_unclassified|s__Bacilli_bacterium|t__SGB6510	Heart rate	-0.00681622	0.345313	0.747567
k__Bacteria|p__Firmicutes|c__Clostridia|o__Clostridia_unclassified|f__Clostridia_unclassified|g__Clostridia_unclassified|s__Clostridia_bacterium|t__SGB6249	Heart rate	-0.00481118	0.490173	0.831415
k__Bacteria|p__Candidatus_Melainabacteria|c__Candidatus_Melainabacteria_unclassified|o__Candidatus_Gastranaerophilales|f__Candidatus_Gastranaerophilales_unclassified|g__Candidatus_Gastranaerophilales_unclassified|s__Candidatus_Gastranaerophilales_bacterium|t__SGB8595	Heart rate	0.00588118	0.40456	0.783936
k__Bacteria|p__Firmicutes|c__Bacilli|o__Bacilli_unclassified|f__Bacilli_unclassified|g__GGB4673|s__GGB4673_SGB6462|t__SGB6462	Heart rate	-0.0121626	0.0366422	0.318655
k__Bacteria|p__Spirochaetes|c__Spirochaetia|o__Spirochaetales|f__Spirochaetaceae|g__Treponema|s__Treponema_berlinense|t__SGB3542_group	Heart rate	-0.0118515	0.0572668	0.388788
k__Bacteria|p__Proteobacteria|c__Alphaproteobacteria|o__Alphaproteobacteria_unclassified|f__Alphaproteobacteria_unclassified|g__GGB6588|s__GGB6588_SGB9315|t__SGB9315	Heart rate	-0.00566489	0.327369	0.734939
k__Bacteria|p__Firmicutes|c__Clostridia|o__Clostridiales|f__Lachnospiraceae|g__Lachnospiraceae_unclassified|s__Lachnospiraceae_bacterium|t__SGB4898	Heart rate	-0.00355884	0.493668	0.833623
k__Bacteria|p__Firmicutes|c__Negativicutes|o__Veillonellales|f__Veillonellaceae|g__Megasphaera|s__Megasphaera_sp_BL7|t__SGB5858	Heart rate	-0.00100621	0.897913	0.976038
k__Bacteria|p__Proteobacteria|c__Alphaproteobacteria|o__Alphaproteobacteria_unclassified|f__Alphaproteobacteria_unclassified|g__Alphaproteobacteria_unclassified|s__Alphaproteobacteria_unclassified_SGB9319|t__SGB9319	Heart rate	-0.00733071	0.190602	0.61528
k__Bacteria|p__Firmicutes|c__Bacilli|o__Bacilli_unclassified|f__Bacilli_unclassified|g__GGB4674|s__GGB4674_SGB6463|t__SGB6463	Heart rate	-0.0166634	0.0169091	0.217869
k__Bacteria|p__Candidatus_Melainabacteria|c__Candidatus_Melainabacteria_unclassified|o__Candidatus_Gastranaerophilales|f__Candidatus_Gastranaerophilales_unclassified|g__Candidatus_Gastranaerophilales_unclassified|s__Candidatus_Gastranaerophilales_bacterium|t__SGB8616	Heart rate	-0.00590543	0.32141	0.73049
k__Bacteria|p__Firmicutes|c__Negativicutes|o__Acidaminococcales|f__Acidaminococcaceae|g__Phascolarctobacterium|s__Phascolarctobacterium_faecium|t__SGB5792	Heart rate	0.00170993	0.778285	0.942565
k__Bacteria|p__Bacteroidetes|c__Bacteroidia|o__Bacteroidales|f__Bacteroidaceae|g__Bacteroides|s__Bacteroides_eggerthii|t__SGB1829	Heart rate	0.00274786	0.583297	0.875136
k__Bacteria|p__Bacteroidetes|c__Bacteroidia|o__Bacteroidales|f__Bacteroidales_unclassified|g__Phocaeicola|s__Phocaeicola_massiliensis|t__SGB1812	Heart rate	0.00156823	0.771382	0.940559
k__Bacteria|p__Firmicutes|c__Clostridia|o__Clostridiales|f__Lachnospiraceae|g__Mediterraneibacter|s__Ruminococcus_torques|t__SGB4608	Heart rate	0.0124761	0.0366339	0.318649
k__Bacteria|p__Bacteroidetes|c__Bacteroidia|o__Bacteroidales|f__Bacteroidaceae|g__Bacteroides|s__Bacteroides_intestinalis|t__SGB1846	Heart rate	0.015154	0.0070293	0.135845
k__Bacteria|p__Firmicutes|c__Clostridia|o__Clostridiales|f__Ruminococcaceae|g__Flavonifractor|s__Flavonifractor_plautii|t__SGB15132	Heart rate	0.0051765	0.347377	0.749069
k__Bacteria|p__Firmicutes|c__Clostridia|o__Clostridiales|f__Lachnospiraceae|g__Lachnospiraceae_unclassified|s__Lachnospiraceae_bacterium|t__SGB5057	Heart rate	-0.00302295	0.568721	0.868598
k__Bacteria|p__Firmicutes|c__CFGB1462|o__OFGB1462|f__FGB1462|g__GGB3673|s__GGB3673_SGB4986|t__SGB4986	Heart rate	0.000320021	0.958432	0.991744
k__Bacteria|p__Firmicutes|c__Clostridia|o__Clostridia_unclassified|f__Clostridia_unclassified|g__Clostridia_unclassified|s__Clostridia_bacterium|t__SGB6251	Heart rate	-0.0103822	0.113499	0.510131
k__Bacteria|p__Elusimicrobia|c__Elusimicrobia|o__Elusimicrobiales|f__Elusimicrobiales_unclassified|g__GGB13148|s__GGB13148_SGB20355|t__SGB20355	Heart rate	-0.00829269	0.112265	0.508165
k__Bacteria|p__Kiritimatiellaeota|c__Kiritimatiellae|o__Kiritimatiellae_unclassified|f__Kiritimatiellae_unclassified|g__Kiritimatiellae_unclassified|s__Kiritimatiellae_bacterium|t__SGB17365	Heart rate	-0.010545	0.0379691	0.323743
k__Bacteria|p__Firmicutes|c__Clostridia|o__Clostridia_unclassified|f__Clostridia_unclassified|g__Clostridia_unclassified|s__Clostridia_bacterium|t__SGB4368	Heart rate	-0.0106893	0.123784	0.527263
k__Bacteria|p__Firmicutes|c__CFGB1287|o__OFGB1287|f__FGB1287|g__GGB3103|s__GGB3103_SGB4112|t__SGB4112	Heart rate	0.00103026	0.85223	0.963538
k__Bacteria|p__Proteobacteria|c__Alphaproteobacteria|o__Alphaproteobacteria_unclassified|f__Alphaproteobacteria_unclassified|g__Alphaproteobacteria_unclassified|s__Alphaproteobacteria_unclassified_SGB9310|t__SGB9310	Heart rate	-0.0123029	0.0309452	0.294537
k__Bacteria|p__Firmicutes|c__Bacilli|o__Lactobacillales|f__Streptococcaceae|g__Streptococcus|s__Streptococcus_lutetiensis|t__SGB8021	Heart rate	-0.00566393	0.37181	0.764837
k__Bacteria|p__Firmicutes|c__Clostridia|o__Clostridia_unclassified|f__Clostridia_unclassified|g__Clostridia_unclassified|s__Clostridia_unclassified_SGB13972|t__SGB13972	Heart rate	-0.00555114	0.368747	0.762471
k__Bacteria|p__Firmicutes|c__Clostridia|o__Clostridia_unclassified|f__Clostridia_unclassified|g__Clostridia_unclassified|s__Clostridia_bacterium|t__SGB6290	Heart rate	-0.00429419	0.425174	0.797019
k__Bacteria|p__Firmicutes|c__Clostridia|o__Clostridiales|f__Lachnospiraceae|g__Mediterraneibacter|s__Ruminococcus_gnavus|t__SGB4584	Heart rate	0.0186276	0.00178507	0.0596013
k__Bacteria|p__Firmicutes|c__Negativicutes|o__Veillonellales|f__Veillonellaceae|g__GGB18271|s__GGB18271_SGB26990|t__SGB26990	Heart rate	0.00324142	0.538805	0.856061
k__Bacteria|p__Firmicutes|c__CFGB1358|o__OFGB1358|f__FGB1358|g__GGB3314|s__GGB3314_SGB4383|t__SGB4383	Heart rate	-0.0112967	0.056292	0.38578
k__Bacteria|p__Firmicutes|c__Clostridia|o__Clostridiales|f__Ruminococcaceae|g__GGB9676|s__GGB9676_SGB15176|t__SGB15176	Heart rate	-0.0256378	9.62245e-05	0.00760861
k__Bacteria|p__Firmicutes|c__Bacilli|o__Bacilli_unclassified|f__Bacilli_unclassified|g__Bacilli_unclassified|s__Bacilli_bacterium|t__SGB6451	Heart rate	0.000634321	0.916777	0.981199
k__Bacteria|p__Firmicutes|c__Bacilli|o__Bacilli_unclassified|f__Bacilli_unclassified|g__Bacilli_unclassified|s__Bacilli_bacterium|t__SGB6494	Heart rate	-0.0109978	0.0813435	0.448881
k__Bacteria|p__Firmicutes|c__Clostridia|o__Clostridia_unclassified|f__Clostridia_unclassified|g__Clostridia_unclassified|s__Clostridia_unclassified_SGB6291|t__SGB6291	Heart rate	-0.00483739	0.315873	0.727309
k__Bacteria|p__Firmicutes|c__Clostridia|o__Clostridia_unclassified|f__Clostridia_unclassified|g__GGB4576|s__GGB4576_SGB6326|t__SGB6326	Heart rate	-0.000136185	0.977462	0.995378
k__Bacteria|p__Firmicutes|c__Clostridia|o__Clostridia_unclassified|f__Clostridia_unclassified|g__GGB9145|s__GGB9145_SGB14079|t__SGB14079	Heart rate	-0.001466	0.759624	0.93731
k__Bacteria|p__Firmicutes|c__Clostridia|o__Clostridiales|f__Ruminococcaceae|g__GGB9673|s__GGB9673_SGB15172|t__SGB15172	Heart rate	-0.00472739	0.4046	0.783974
k__Bacteria|p__Bacteroidetes|c__Bacteroidia|o__Bacteroidales|f__Prevotellaceae|g__GGB1270|s__GGB1270_SGB1705|t__SGB1705	Heart rate	-0.0114619	0.0962462	0.479809
k__Bacteria|p__Firmicutes|c__Bacilli|o__Bacilli_unclassified|f__Bacilli_unclassified|g__Bacilli_unclassified|s__Bacilli_bacterium|t__SGB1022	Heart rate	-0.00445548	0.484439	0.829026
k__Bacteria|p__Bacteroidetes|c__Bacteroidia|o__Bacteroidales|f__Bacteroidales_unclassified|g__Bacteroidales_unclassified|s__Bacteroidales_bacterium|t__SGB1333	Heart rate	-0.0124002	0.0267188	0.274894
k__Bacteria|p__Bacteroidetes|c__Bacteroidia|o__Bacteroidales|f__Bacteroidaceae|g__GGB18547|s__GGB18547_SGB27410|t__SGB27410	Heart rate	-0.00894553	0.09991	0.486713
k__Bacteria|p__Proteobacteria|c__CFGB1058|o__OFGB1058|f__FGB1058|g__GGB2726|s__GGB2726_SGB3668|t__SGB3668	Heart rate	-0.00205377	0.763488	0.938414
k__Bacteria|p__Firmicutes|c__Clostridia|o__Clostridia_unclassified|f__Clostridia_unclassified|g__Clostridia_unclassified|s__Clostridia_unclassified_SGB14065|t__SGB14065	Heart rate	-0.00760359	0.166807	0.586333
k__Bacteria|p__Firmicutes|c__Clostridia|o__Clostridia_unclassified|f__Clostridia_unclassified|g__Clostridia_unclassified|s__Clostridia_bacterium|t__SGB6270	Heart rate	-0.00526666	0.281621	0.703914
k__Bacteria|p__Proteobacteria|c__Alphaproteobacteria|o__Alphaproteobacteria_unclassified|f__Alphaproteobacteria_unclassified|g__Alphaproteobacteria_unclassified|s__Alphaproteobacteria_unclassified_SGB26749|t__SGB26749	Heart rate	-0.00670607	0.188008	0.611911
k__Bacteria|p__Firmicutes|c__Clostridia|o__Clostridia_unclassified|f__Clostridia_unclassified|g__Clostridia_unclassified|s__Clostridia_bacterium|t__SGB14066	Heart rate	-2.96045e-05	0.996106	0.999292
k__Bacteria|p__Firmicutes|c__Bacilli|o__Bacilli_unclassified|f__Bacilli_unclassified|g__Bacilli_unclassified|s__Bacilli_bacterium|t__SGB47336	Heart rate	-0.0162672	0.00875801	0.153253
k__Bacteria|p__Kiritimatiellaeota|c__Kiritimatiellae|o__Kiritimatiellae_unclassified|f__Kiritimatiellae_unclassified|g__GGB13152|s__GGB13152_SGB20361|t__SGB20361	Heart rate	-0.00755769	0.133859	0.542289
k__Bacteria|p__Proteobacteria|c__Alphaproteobacteria|o__Alphaproteobacteria_unclassified|f__Alphaproteobacteria_unclassified|g__Alphaproteobacteria_unclassified|s__Alphaproteobacteria_bacterium|t__SGB9313	Heart rate	-0.000579916	0.901607	0.977101
k__Bacteria|p__Bacteroidetes|c__Bacteroidia|o__Bacteroidales|f__Prevotellaceae|g__Prevotella|s__Prevotella_copri_clade_A|t__SGB1626	Oxygen saturation	0.05844	0.367023	0.761427
k__Bacteria|p__Bacteroidetes|c__Bacteroidia|o__Bacteroidales|f__Prevotellaceae|g__Prevotella|s__Prevotella_copri_clade_B|t__SGB1613	Oxygen saturation	0.0959456	0.327799	0.735153
k__Bacteria|p__Bacteroidetes|c__Bacteroidia|o__Bacteroidales|f__Prevotellaceae|g__Prevotella|s__Prevotella_copri_clade_D|t__SGB1636_group	Oxygen saturation	0.20843	0.0415229	0.337042
k__Bacteria|p__Bacteroidetes|c__Bacteroidia|o__Bacteroidales|f__Prevotellaceae|g__Prevotella|s__Prevotella_copri_clade_C|t__SGB1644	Oxygen saturation	0.134236	0.134623	0.543755
k__Bacteria|p__Bacteroidetes|c__Bacteroidia|o__Bacteroidales|f__Prevotellaceae|g__Prevotella|s__Prevotella_hominis|t__SGB1617_group	Oxygen saturation	0.10814	0.302093	0.717697
k__Bacteria|p__Bacteroidetes|c__Bacteroidia|o__Bacteroidales|f__Prevotellaceae|g__GGB1267|s__GGB1267_SGB1701|t__SGB1701	Oxygen saturation	0.167885	0.161832	0.581272
k__Bacteria|p__Firmicutes|c__Clostridia|o__Clostridiales|f__Lachnospiraceae|g__Butyrivibrio|s__Butyrivibrio_crossotus|t__SGB5065	Oxygen saturation	0.0568531	0.554205	0.862793
k__Bacteria|p__Bacteroidetes|c__Bacteroidia|o__Bacteroidales|f__Prevotellaceae|g__Prevotella|s__Prevotella_SGB1653|t__SGB1653	Oxygen saturation	0.0993752	0.353175	0.75227
k__Bacteria|p__Bacteroidetes|c__Bacteroidia|o__Bacteroidales|f__Bacteroidaceae|g__Bacteroidaceae_unclassified|s__Bacteroidaceae_bacterium|t__SGB1475	Oxygen saturation	0.0154766	0.892026	0.973848
k__Bacteria|p__Bacteroidetes|c__Bacteroidia|o__Bacteroidales|f__Prevotellaceae|g__Prevotella|s__Prevotella_SGB1680|t__SGB1680	Oxygen saturation	0.0592751	0.594608	0.880505
k__Archaea|p__Euryarchaeota|c__CFGB343|o__OFGB343|f__FGB343|g__GGB781|s__GGB781_SGB1024|t__SGB1024	Oxygen saturation	0.247547	0.0161105	0.212813
k__Bacteria|p__Spirochaetes|c__Spirochaetia|o__Spirochaetales|f__Spirochaetaceae|g__Treponema|s__Treponema_succinifaciens|t__SGB3546_group	Oxygen saturation	0.101804	0.344425	0.74693
k__Bacteria|p__Firmicutes|c__Negativicutes|o__Veillonellales|f__Veillonellaceae|g__GGB4266|s__GGB4266_SGB5809|t__SGB5809_group	Oxygen saturation	0.13751	0.115954	0.514136
k__Bacteria|p__Spirochaetes|c__Spirochaetia|o__Brachyspirales|f__Brachyspiraceae|g__Brachyspira|s__Brachyspira_pilosicoli|t__SGB5969	Oxygen saturation	-0.0734772	0.355435	0.754112
k__Bacteria|p__Bacteroidetes|c__Bacteroidia|o__Bacteroidales|f__Prevotellaceae|g__Prevotella|s__Prevotella_sp_885|t__SGB1677	Oxygen saturation	0.182211	0.103115	0.492764
k__Bacteria|p__Candidatus_Melainabacteria|c__Candidatus_Melainabacteria_unclassified|o__Candidatus_Gastranaerophilales|f__Candidatus_Gastranaerophilales_unclassified|g__Candidatus_Gastranaerophilales_unclassified|s__Candidatus_Gastranaerophilales_bacterium|t__SGB8619	Oxygen saturation	0.0391241	0.655257	0.904023
k__Bacteria|p__Bacteroidetes|c__Bacteroidia|o__Bacteroidales|f__Prevotellaceae|g__GGB1235|s__GGB1235_SGB1614|t__SGB1614	Oxygen saturation	0.14255	0.182864	0.606207
k__Bacteria|p__Bacteroidetes|c__Bacteroidia|o__Bacteroidales|f__Prevotellaceae|g__GGB1266|s__GGB1266_SGB1699|t__SGB1699	Oxygen saturation	0.060453	0.558672	0.86472
k__Bacteria|p__Bacteroidetes|c__Bacteroidia|o__Bacteroidales|f__Prevotellaceae|g__GGB18559|s__GGB18559_SGB27424|t__SGB27424	Oxygen saturation	-0.00480895	0.961861	0.992131
k__Bacteria|p__Bacteroidetes|c__Bacteroidia|o__Bacteroidales|f__Bacteroidaceae|g__Bacteroidaceae_unclassified|s__Bacteroidaceae_bacterium|t__SGB1473	Oxygen saturation	-0.085352	0.285055	0.706378
k__Bacteria|p__Firmicutes|c__Clostridia|o__Clostridiales|f__Lachnospiraceae|g__Roseburia|s__Roseburia_faecis|t__SGB4925	Oxygen saturation	0.0123863	0.785724	0.945294
k__Bacteria|p__Firmicutes|c__Clostridia|o__Clostridiales|f__Ruminococcaceae|g__Ruminococcus|s__Ruminococcus_sp_NSJ_71|t__SGB4290	Oxygen saturation	0.0422938	0.684249	0.914446
k__Bacteria|p__Firmicutes|c__Clostridia|o__Clostridiales|f__Clostridiaceae|g__Clostridium|s__Clostridium_sp_AF34_10BH|t__SGB4914	Oxygen saturation	-0.0347648	0.503688	0.838927
k__Bacteria|p__Firmicutes|c__Negativicutes|o__Selenomonadales|f__Selenomonadaceae|g__GGB4979|s__GGB4979_SGB6973|t__SGB6973	Oxygen saturation	0.155167	0.109588	0.503969
k__Bacteria|p__Firmicutes|c__Clostridia|o__Clostridiales|f__Lachnospiraceae|g__Lachnospiraceae_unclassified|s__Eubacterium_rectale|t__SGB4933_group	Oxygen saturation	-0.0124562	0.730937	0.930023
k__Bacteria|p__Firmicutes|c__Clostridia|o__Clostridiales|f__Lachnospiraceae|g__Lachnospiraceae_unclassified|s__Lachnospiraceae_bacterium_WCA3_601_WT_6H|t__SGB4910	Oxygen saturation	0.0389304	0.45492	0.813731
k__Bacteria|p__Firmicutes|c__Bacilli|o__Lactobacillales|f__Streptococcaceae|g__Streptococcus|s__Streptococcus_salivarius|t__SGB8007_group	Oxygen saturation	0.0235033	0.642655	0.898748
k__Bacteria|p__Firmicutes|c__Bacilli|o__Bacilli_unclassified|f__Bacilli_unclassified|g__Bacilli_unclassified|s__Bacilli_bacterium|t__SGB6472	Oxygen saturation	0.165479	0.0868812	0.460443
k__Bacteria|p__Bacteroidetes|c__Bacteroidia|o__Bacteroidales|f__Bacteroidales_unclassified|g__GGB1495|s__GGB1495_SGB2071|t__SGB2071	Oxygen saturation	0.200449	0.0214989	0.247037
k__Bacteria|p__Bacteroidetes|c__Bacteroidia|o__Bacteroidales|f__Rikenellaceae|g__Rikenellaceae_unclassified|s__Rikenellaceae_unclassified_SGB2230|t__SGB2230	Oxygen saturation	0.0157132	0.886339	0.972601
k__Bacteria|p__Bacteroidetes|c__Bacteroidia|o__Bacteroidales|f__Prevotellaceae|g__GGB1239|s__GGB1239_SGB1657|t__SGB1657	Oxygen saturation	0.147474	0.173331	0.594696
k__Bacteria|p__Bacteroidetes|c__Bacteroidia|o__Bacteroidales|f__Rikenellaceae|g__GGB1630|s__GGB1630_SGB2238|t__SGB2238	Oxygen saturation	0.027296	0.786048	0.945294
k__Bacteria|p__Bacteroidetes|c__Bacteroidia|o__Bacteroidales|f__Bacteroidaceae|g__Bacteroidaceae_unclassified|s__Bacteroidaceae_bacterium|t__SGB1472	Oxygen saturation	0.153964	0.118963	0.518701
k__Bacteria|p__Firmicutes|c__Clostridia|o__Clostridia_unclassified|f__Clostridia_unclassified|g__GGB4599|s__GGB4599_SGB6362|t__SGB6362	Oxygen saturation	0.285421	0.00293953	0.0810849
k__Bacteria|p__Proteobacteria|c__Betaproteobacteria|o__Burkholderiales|f__Sutterellaceae|g__Duodenibacillus|s__Duodenibacillus_massiliensis|t__SGB9273	Oxygen saturation	0.106159	0.293221	0.711426
k__Bacteria|p__Firmicutes|c__Clostridia|o__Clostridiales|f__Clostridiaceae|g__Clostridium|s__Clostridium_sp_AF15_49|t__SGB5111	Oxygen saturation	-0.0638739	0.439485	0.804728
k__Bacteria|p__Firmicutes|c__Bacilli|o__Lactobacillales|f__Streptococcaceae|g__Streptococcus|s__Streptococcus_parasanguinis|t__SGB8071	Oxygen saturation	-0.0653714	0.303038	0.718301
k__Bacteria|p__Firmicutes|c__Clostridia|o__Clostridiales|f__Lachnospiraceae|g__GGB3859|s__GGB3859_SGB5234|t__SGB5234_group	Oxygen saturation	0.0986493	0.302621	0.717998
k__Bacteria|p__Firmicutes|c__Clostridia|o__Clostridiales|f__Lachnospiraceae|g__Lachnospiraceae_unclassified|s__Lachnospiraceae_unclassified_SGB4924|t__SGB4924_group	Oxygen saturation	0.132348	0.149831	0.564442
k__Bacteria|p__Firmicutes|c__Clostridia|o__Clostridiales|f__Lachnospiraceae|g__Roseburia|s__Roseburia_inulinivorans|t__SGB4940	Oxygen saturation	-0.037707	0.317548	0.728699
k__Bacteria|p__Firmicutes|c__Bacilli|o__Bacilli_unclassified|f__Bacilli_unclassified|g__Bacilli_unclassified|s__Bacilli_unclassified_SGB6422|t__SGB6422	Oxygen saturation	0.199956	0.0302271	0.291058
k__Bacteria|p__Firmicutes|c__Clostridia|o__Clostridiales|f__Ruminococcaceae|g__GGB9615|s__GGB9615_SGB15053|t__SGB15053_group	Oxygen saturation	-0.000623534	0.983506	0.996813
k__Bacteria|p__Bacteroidetes|c__Bacteroidia|o__Bacteroidales|f__Prevotellaceae|g__GGB1243|s__GGB1243_SGB1663|t__SGB1663	Oxygen saturation	0.0910591	0.360643	0.757049
k__Bacteria|p__Firmicutes|c__Clostridia|o__Clostridiales|f__Ruminococcaceae|g__GGB3341|s__GGB3341_SGB4420|t__SGB4420	Oxygen saturation	0.0334871	0.700875	0.920595
k__Bacteria|p__Firmicutes|c__Clostridia|o__Clostridiales|f__Ruminococcaceae|g__Ruminococcaceae_unclassified|s__Ruminococcaceae_unclassified_SGB15265|t__SGB15265_group	Oxygen saturation	0.0751785	0.290654	0.709496
k__Bacteria|p__Firmicutes|c__Clostridia|o__Clostridia_unclassified|f__Clostridia_unclassified|g__GGB3293|s__GGB3293_SGB4348|t__SGB4348	Oxygen saturation	0.0559993	0.493703	0.833623
k__Bacteria|p__Bacteroidetes|c__Bacteroidia|o__Bacteroidales|f__Prevotellaceae|g__GGB1247|s__GGB1247_SGB1668|t__SGB1668	Oxygen saturation	0.0920712	0.376548	0.767166
k__Bacteria|p__Elusimicrobia|c__Elusimicrobia|o__Elusimicrobiales|f__Elusimicrobiales_unclassified|g__Elusimicrobiales_unclassified|s__Elusimicrobiales_bacterium|t__SGB19694	Oxygen saturation	0.213504	0.0241112	0.261425
k__Bacteria|p__Firmicutes|c__Clostridia|o__Clostridiales|f__Ruminococcaceae|g__GGB3189|s__GGB3189_SGB4212|t__SGB4212	Oxygen saturation	-0.0658344	0.433528	0.801176
k__Bacteria|p__Firmicutes|c__Clostridia|o__Clostridiales|f__Ruminococcaceae|g__GGB9635|s__GGB9635_SGB15106|t__SGB15106	Oxygen saturation	0.0978889	0.16523	0.584385
k__Bacteria|p__Bacteroidetes|c__Bacteroidia|o__Bacteroidales|f__Prevotellaceae|g__Prevotella|s__Prevotella_SGB1612|t__SGB1612	Oxygen saturation	-0.0176128	0.831662	0.958153
k__Bacteria|p__Firmicutes|c__Negativicutes|o__Selenomonadales|f__Selenomonadaceae|g__Mitsuokella|s__Mitsuokella_jalaludinii|t__SGB5904	Oxygen saturation	0.1939	0.0532112	0.376212
k__Bacteria|p__Firmicutes|c__Clostridia|o__Clostridia_unclassified|f__Clostridia_unclassified|g__GGB4585|s__GGB4585_SGB6340|t__SGB6340	Oxygen saturation	0.0837326	0.375776	0.766757
k__Bacteria|p__Firmicutes|c__Clostridia|o__Clostridiales|f__Ruminococcaceae|g__Faecalibacterium|s__Faecalibacterium_prausnitzii|t__SGB15316_group	Oxygen saturation	-0.0222308	0.436936	0.80311
k__Bacteria|p__Bacteroidetes|c__Bacteroidia|o__Bacteroidales|f__Prevotellaceae|g__Prevotella|s__Prevotella_sp_Marseille_P4119|t__SGB1676	Oxygen saturation	0.049636	0.636488	0.896537
k__Bacteria|p__Firmicutes|c__Clostridia|o__Clostridiales|f__Ruminococcaceae|g__GGB9615|s__GGB9615_SGB15051|t__SGB15051	Oxygen saturation	0.043935	0.283678	0.705753
k__Bacteria|p__Firmicutes|c__Clostridia|o__Clostridiales|f__Lachnospiraceae|g__GGB3636|s__GGB3636_SGB4929|t__SGB4929	Oxygen saturation	0.160092	0.0557897	0.384135
k__Bacteria|p__Firmicutes|c__Clostridia|o__Clostridiales|f__Oscillospiraceae|g__Oscillibacter|s__Oscillibacter_sp_ER4|t__SGB15254	Oxygen saturation	-0.0107663	0.772042	0.940559
k__Bacteria|p__Firmicutes|c__Clostridia|o__Clostridiales|f__Lachnospiraceae|g__GGB3862|s__GGB3862_SGB5239|t__SGB5239	Oxygen saturation	0.1156	0.195889	0.621293
k__Bacteria|p__Firmicutes|c__Clostridia|o__Clostridiales|f__Ruminococcaceae|g__Ruminococcaceae_unclassified|s__Ruminococcaceae_unclassified_SGB15236|t__SGB15236	Oxygen saturation	0.00907844	0.877018	0.970183
k__Bacteria|p__Bacteroidetes|c__Bacteroidia|o__Bacteroidales|f__Prevotellaceae|g__Prevotella|s__Prevotella_sp_P4_51|t__SGB1666	Oxygen saturation	0.151231	0.127239	0.532543
k__Bacteria|p__Firmicutes|c__Bacilli|o__Bacilli_unclassified|f__Bacilli_unclassified|g__Bacilli_unclassified|s__Bacilli_bacterium|t__SGB6442	Oxygen saturation	-0.0400798	0.629448	0.893517
k__Bacteria|p__Firmicutes|c__Clostridia|o__Clostridiales|f__Lachnospiraceae|g__Lachnospira|s__Lachnospira_SGB5077|t__SGB5077	Oxygen saturation	0.0444852	0.565014	0.867351
k__Bacteria|p__Firmicutes|c__Clostridia|o__Clostridiales|f__Lachnospiraceae|g__Roseburia|s__Roseburia_SGB4958|t__SGB4958	Oxygen saturation	0.0971415	0.249175	0.676023
k__Bacteria|p__Proteobacteria|c__Gammaproteobacteria|o__Enterobacterales|f__Enterobacteriaceae|g__Klebsiella|s__Klebsiella_pneumoniae|t__SGB10115	Oxygen saturation	-0.185792	0.0318433	0.298413
k__Bacteria|p__Bacteroidetes|c__Bacteroidia|o__Bacteroidales|f__Rikenellaceae|g__GGB1631|s__GGB1631_SGB2239|t__SGB2239	Oxygen saturation	-0.0299189	0.753972	0.935804
k__Bacteria|p__Firmicutes|c__Clostridia|o__Clostridiales|f__Ruminococcaceae|g__Ruminococcus|s__Ruminococcus_bromii|t__SGB4285_group	Oxygen saturation	0.0934605	0.223071	0.649908
k__Bacteria|p__Bacteroidetes|c__Bacteroidia|o__Bacteroidales|f__Prevotellaceae|g__Prevotella|s__Prevotella_SGB1675|t__SGB1675	Oxygen saturation	0.0214281	0.819772	0.954458
k__Bacteria|p__Bacteroidetes|c__Bacteroidia|o__Bacteroidales|f__Prevotellaceae|g__GGB1246|s__GGB1246_SGB1667|t__SGB1667	Oxygen saturation	0.00887364	0.929386	0.984551
k__Bacteria|p__Firmicutes|c__Clostridia|o__Clostridiales|f__Ruminococcaceae|g__GGB9727|s__GGB9727_SGB15285|t__SGB15285	Oxygen saturation	0.114715	0.171573	0.592105
k__Bacteria|p__Firmicutes|c__Clostridia|o__Clostridiales|f__Ruminococcaceae|g__Faecalibacterium|s__Faecalibacterium_prausnitzii|t__SGB15332_group	Oxygen saturation	0.0165039	0.582133	0.874686
k__Bacteria|p__Bacteroidetes|c__Bacteroidia|o__Bacteroidales|f__Prevotellaceae|g__GGB1249|s__GGB1249_SGB1670|t__SGB1670	Oxygen saturation	0.018844	0.835421	0.959169
k__Bacteria|p__Bacteroidetes|c__Bacteroidia|o__Bacteroidales|f__Bacteroidaceae|g__Bacteroidaceae_unclassified|s__Bacteroidaceae_bacterium|t__SGB1488	Oxygen saturation	0.0165771	0.830333	0.957686
k__Bacteria|p__Bacteroidetes|c__CFGB544|o__OFGB544|f__FGB544|g__GGB1123|s__GGB1123_SGB1437|t__SGB1437	Oxygen saturation	-0.0224274	0.826386	0.956322
k__Bacteria|p__Firmicutes|c__Clostridia|o__Clostridiales|f__Lachnospiraceae|g__Lachnospira|s__Lachnospira_eligens|t__SGB5082_group	Oxygen saturation	0.0371549	0.36377	0.759289
k__Bacteria|p__Actinobacteria|c__Coriobacteriia|o__Coriobacteriales|f__Coriobacteriaceae|g__Collinsella|s__Collinsella_aerofaciens|t__SGB14546_group	Oxygen saturation	-0.0424246	0.140314	0.55169
k__Bacteria|p__Firmicutes|c__Clostridia|o__Clostridiales|f__Lachnospiraceae|g__Coprococcus|s__Coprococcus_catus|t__SGB4670	Oxygen saturation	0.039914	0.429344	0.799378
k__Bacteria|p__Firmicutes|c__Negativicutes|o__Acidaminococcales|f__Acidaminococcaceae|g__Phascolarctobacterium|s__Phascolarctobacterium_succinatutens|t__SGB5765_group	Oxygen saturation	-0.0201137	0.825732	0.956112
k__Bacteria|p__Firmicutes|c__Clostridia|o__Clostridia_unclassified|f__Clostridia_unclassified|g__GGB3277|s__GGB3277_SGB4327|t__SGB4327_group	Oxygen saturation	0.010305	0.910346	0.979151
k__Bacteria|p__Firmicutes|c__Clostridia|o__Clostridiales|f__Ruminococcaceae|g__GGB9712|s__GGB9712_SGB15244|t__SGB15244	Oxygen saturation	-0.0569362	0.328773	0.735828
k__Bacteria|p__Firmicutes|c__Clostridia|o__Clostridiales|f__Lachnospiraceae|g__Lacrimispora|s__Lacrimispora_amygdalina|t__SGB4716	Oxygen saturation	0.0249727	0.276558	0.699603
k__Bacteria|p__Bacteroidetes|c__Bacteroidia|o__Bacteroidales|f__Prevotellaceae|g__Prevotella|s__Prevotella_pectinovora|t__SGB1662	Oxygen saturation	-0.0130307	0.899006	0.976345
k__Bacteria|p__Firmicutes|c__Bacilli|o__Bacilli_unclassified|f__Bacilli_unclassified|g__Bacilli_unclassified|s__Bacilli_bacterium|t__SGB6533	Oxygen saturation	-0.0249688	0.706627	0.922477
k__Bacteria|p__Firmicutes|c__Clostridia|o__Clostridiales|f__Ruminococcaceae|g__Ruminococcaceae_unclassified|s__Ruminococcaceae_unclassified_SGB15234|t__SGB15234	Oxygen saturation	-0.114865	0.104405	0.495043
k__Bacteria|p__Firmicutes|c__Clostridia|o__Clostridiales|f__Ruminococcaceae|g__GGB9602|s__GGB9602_SGB15031|t__SGB15031	Oxygen saturation	-0.0467175	0.491697	0.832365
k__Bacteria|p__Firmicutes|c__Clostridia|o__Clostridia_unclassified|f__Clostridia_unclassified|g__GGB4584|s__GGB4584_SGB6338|t__SGB6338	Oxygen saturation	0.0941573	0.22374	0.650465
k__Bacteria|p__Bacteroidetes|c__Bacteroidia|o__Bacteroidales|f__Prevotellaceae|g__GGB1250|s__GGB1250_SGB1672|t__SGB1672_group	Oxygen saturation	0.164039	0.116404	0.514598
k__Bacteria|p__Firmicutes|c__Bacilli|o__Bacilli_unclassified|f__Bacilli_unclassified|g__Bacilli_unclassified|s__Bacilli_bacterium|t__SGB6430	Oxygen saturation	0.0263938	0.712471	0.924291
k__Bacteria|p__Proteobacteria|c__CFGB1062|o__OFGB1062|f__FGB1062|g__GGB2734|s__GGB2734_SGB3677|t__SGB3677	Oxygen saturation	0.139879	0.213661	0.640005
k__Bacteria|p__Bacteroidetes|c__Bacteroidia|o__Bacteroidales|f__Rikenellaceae|g__Rikenellaceae_unclassified|s__Rikenellaceae_bacterium|t__SGB2215	Oxygen saturation	0.0461191	0.615342	0.888213
k__Bacteria|p__Bacteroidetes|c__Bacteroidia|o__Bacteroidales|f__Bacteroidales_unclassified|g__Bacteroidales_unclassified|s__Bacteroidales_bacterium|t__SGB2021	Oxygen saturation	-0.0510619	0.629217	0.89345
k__Bacteria|p__Firmicutes|c__Clostridia|o__Clostridiales|f__Ruminococcaceae|g__Faecalibacterium|s__Faecalibacterium_prausnitzii|t__SGB15342	Oxygen saturation	-0.0308861	0.293503	0.711571
k__Bacteria|p__Firmicutes|c__Bacilli|o__Bacilli_unclassified|f__Bacilli_unclassified|g__Bacilli_unclassified|s__Bacilli_bacterium|t__SGB6543	Oxygen saturation	0.0253143	0.691752	0.917121
k__Bacteria|p__Firmicutes|c__Erysipelotrichia|o__Erysipelotrichales|f__Erysipelotrichaceae|g__Catenibacterium|s__Catenibacterium_sp_AM22_15|t__SGB6783_group	Oxygen saturation	0.0838158	0.209981	0.636207
k__Bacteria|p__Firmicutes|c__Clostridia|o__Clostridia_unclassified|f__Clostridia_unclassified|g__Clostridia_unclassified|s__Clostridia_unclassified_SGB13966|t__SGB13966	Oxygen saturation	0.0223141	0.754927	0.936108
k__Bacteria|p__Firmicutes|c__Clostridia|o__Clostridiales|f__Lachnospiraceae|g__Lachnospiraceae_unclassified|s__Lachnospiraceae_bacterium|t__SGB4881	Oxygen saturation	0.0688592	0.390781	0.77519
k__Bacteria|p__Firmicutes|c__Clostridia|o__Clostridiales|f__Ruminococcaceae|g__GGB9634|s__GGB9634_SGB15095|t__SGB15095_group	Oxygen saturation	-0.0618088	0.488461	0.831133
k__Bacteria|p__Firmicutes|c__CFGB1298|o__OFGB1298|f__FGB1298|g__GGB3118|s__GGB3118_SGB4130|t__SGB4130	Oxygen saturation	0.177919	0.00890354	0.154983
k__Bacteria|p__Firmicutes|c__Clostridia|o__Clostridiales|f__Lachnospiraceae|g__Coprococcus|s__Coprococcus_sp_OM04_5BH|t__SGB5115	Oxygen saturation	0.0109337	0.905498	0.977839
k__Bacteria|p__Firmicutes|c__Clostridia|o__Clostridiales|f__Ruminococcaceae|g__GGB9635|s__GGB9635_SGB15104|t__SGB15104	Oxygen saturation	0.0441997	0.524075	0.849583
k__Bacteria|p__Firmicutes|c__Clostridia|o__Clostridiales|f__Lachnospiraceae|g__GGB3751|s__GGB3751_SGB5099|t__SGB5099	Oxygen saturation	-0.0695831	0.405743	0.784475
k__Bacteria|p__Firmicutes|c__Clostridia|o__Clostridiales|f__Lachnospiraceae|g__Roseburia|s__Roseburia_intestinalis|t__SGB4951	Oxygen saturation	-0.0390631	0.577525	0.872922
k__Bacteria|p__Firmicutes|c__Clostridia|o__Clostridiales|f__Ruminococcaceae|g__Ruminococcaceae_unclassified|s__Ruminococcaceae_bacterium|t__SGB15249	Oxygen saturation	-0.00136263	0.979295	0.995957
k__Bacteria|p__Proteobacteria|c__Deltaproteobacteria|o__Desulfovibrionales|f__Desulfovibrionaceae|g__Desulfovibrio|s__Desulfovibrio_piger|t__SGB15467_group	Oxygen saturation	-0.0239923	0.784501	0.944726
k__Bacteria|p__Firmicutes|c__Bacilli|o__Bacilli_unclassified|f__Bacilli_unclassified|g__GGB4727|s__GGB4727_SGB6548|t__SGB6548	Oxygen saturation	0.151293	0.0253215	0.268437
k__Bacteria|p__Firmicutes|c__Clostridia|o__Clostridiales|f__Ruminococcaceae|g__GGB9686|s__GGB9686_SGB15190|t__SGB15190	Oxygen saturation	0.102982	0.222447	0.649169
k__Bacteria|p__Firmicutes|c__Clostridia|o__Clostridia_unclassified|f__Clostridia_unclassified|g__Clostridia_unclassified|s__Clostridia_bacterium|t__SGB4394	Oxygen saturation	-0.107513	0.119503	0.519507
k__Bacteria|p__Firmicutes|c__Clostridia|o__Clostridiales|f__Lachnospiraceae|g__Lachnospiraceae_unclassified|s__Lachnospiraceae_unclassified_SGB4894|t__SGB4894	Oxygen saturation	0.0531877	0.348838	0.749964
k__Bacteria|p__Firmicutes|c__Clostridia|o__Clostridia_unclassified|f__Clostridia_unclassified|g__Clostridia_unclassified|s__Clostridia_bacterium|t__SGB6328	Oxygen saturation	0.114739	0.205637	0.63176
k__Archaea|p__Euryarchaeota|c__Methanobacteria|o__Methanobacteriales|f__Methanobacteriaceae|g__Methanobrevibacter|s__Methanobrevibacter_smithii|t__SGB714_group	Oxygen saturation	-0.118111	0.187016	0.610717
k__Bacteria|p__Firmicutes|c__Clostridia|o__Clostridiales|f__Ruminococcaceae|g__Ruminococcaceae_unclassified|s__Ruminococcaceae_bacterium|t__SGB15196	Oxygen saturation	0.00448715	0.944406	0.987966
k__Bacteria|p__Firmicutes|c__Clostridia|o__Clostridiales|f__Ruminococcaceae|g__GGB9633|s__GGB9633_SGB15090|t__SGB15090	Oxygen saturation	-0.0180675	0.823445	0.95562
k__Bacteria|p__Firmicutes|c__Clostridia|o__Clostridiales|f__Ruminococcaceae|g__Faecalibacterium|s__Faecalibacterium_prausnitzii|t__SGB15318_group	Oxygen saturation	-0.0209194	0.532863	0.853577
k__Bacteria|p__Firmicutes|c__Clostridia|o__Clostridiales|f__Clostridiaceae|g__Clostridium|s__Clostridium_SGB6179|t__SGB6179	Oxygen saturation	0.0156638	0.831064	0.957886
k__Bacteria|p__Firmicutes|c__Clostridia|o__Clostridiales|f__Ruminococcaceae|g__Ruminococcaceae_unclassified|s__Eubacterium_siraeum|t__SGB4198_group	Oxygen saturation	-0.0325612	0.708069	0.922795
k__Bacteria|p__Firmicutes|c__Clostridia|o__Clostridiales|f__Lachnospiraceae|g__Lachnospiraceae_unclassified|s__Lachnospiraceae_bacterium|t__SGB4957	Oxygen saturation	0.123076	0.134014	0.542522
k__Bacteria|p__Firmicutes|c__Clostridia|o__Clostridiales|f__Lachnospiraceae|g__Coprococcus|s__Coprococcus_eutactus|t__SGB5118	Oxygen saturation	0.0115263	0.89412	0.974808
k__Bacteria|p__Firmicutes|c__Clostridia|o__Clostridiales|f__Clostridiaceae|g__GGB3478|s__GGB3478_SGB4643|t__SGB4643	Oxygen saturation	0.154006	0.0180724	0.226007
k__Bacteria|p__Bacteroidetes|c__Bacteroidia|o__Bacteroidales|f__Bacteroidaceae|g__GGB1380|s__GGB1380_SGB1883|t__SGB1883_group	Oxygen saturation	-0.0224307	0.803289	0.950402
k__Bacteria|p__Firmicutes|c__Clostridia|o__Clostridiales|f__Ruminococcaceae|g__Faecalibacterium|s__Faecalibacterium_SGB15346|t__SGB15346	Oxygen saturation	0.0138465	0.701446	0.920652
k__Bacteria|p__Firmicutes|c__Clostridia|o__Clostridiales|f__Lachnospiraceae|g__Lachnospiraceae_unclassified|s__Lachnospiraceae_bacterium|t__SGB4669	Oxygen saturation	0.00691825	0.866451	0.967422
k__Bacteria|p__Candidatus_Melainabacteria|c__Candidatus_Melainabacteria_unclassified|o__Candidatus_Gastranaerophilales|f__Candidatus_Gastranaerophilales_unclassified|g__Candidatus_Gastranaerophilales_unclassified|s__Candidatus_Gastranaerophilales_bacterium|t__SGB8617	Oxygen saturation	-0.038215	0.592021	0.879256
k__Bacteria|p__Firmicutes|c__Clostridia|o__Clostridiales|f__Ruminococcaceae|g__GGB9705|s__GGB9705_SGB15225|t__SGB15225	Oxygen saturation	-0.00984544	0.847785	0.962327
k__Bacteria|p__Firmicutes|c__Clostridia|o__Clostridiales|f__Ruminococcaceae|g__GGB9635|s__GGB9635_SGB15103|t__SGB15103	Oxygen saturation	-0.0104644	0.881873	0.971441
k__Bacteria|p__Firmicutes|c__Clostridia|o__Clostridiales|f__Clostridiaceae|g__Clostridium|s__Clostridium_sp_AM49_4BH|t__SGB4652	Oxygen saturation	-0.155001	0.0522238	0.373394
k__Bacteria|p__Firmicutes|c__Clostridia|o__Clostridiales|f__Ruminococcaceae|g__GGB9615|s__GGB9615_SGB15052|t__SGB15052	Oxygen saturation	0.104357	0.0150578	0.205221
k__Bacteria|p__Firmicutes|c__Clostridia|o__Clostridiales|f__Clostridiaceae|g__Clostridium|s__Clostridium_sp_AF36_4|t__SGB4644	Oxygen saturation	0.0541387	0.456436	0.814764
k__Bacteria|p__Firmicutes|c__Clostridia|o__Clostridiales|f__Ruminococcaceae|g__Ruminococcaceae_unclassified|s__Ruminococcaceae_unclassified_SGB15309|t__SGB15309	Oxygen saturation	0.108397	0.05654	0.38639
k__Bacteria|p__Firmicutes|c__Clostridia|o__Clostridia_unclassified|f__Clostridia_unclassified|g__Clostridia_unclassified|s__Clostridia_unclassified_SGB6276|t__SGB6276	Oxygen saturation	0.119356	0.176912	0.59856
k__Bacteria|p__Firmicutes|c__Clostridia|o__Clostridiales|f__Ruminococcaceae|g__GGB9634|s__GGB9634_SGB15093|t__SGB15093	Oxygen saturation	-0.0744438	0.324409	0.732465
k__Bacteria|p__Firmicutes|c__Clostridia|o__Clostridia_unclassified|f__Clostridia_unclassified|g__Clostridia_unclassified|s__Clostridia_bacterium|t__SGB14007	Oxygen saturation	0.107143	0.182906	0.60627
k__Bacteria|p__Firmicutes|c__Clostridia|o__Clostridiales|f__Ruminococcaceae|g__GGB9729|s__GGB9729_SGB15288|t__SGB15288_group	Oxygen saturation	0.0702911	0.309983	0.723537
k__Bacteria|p__Firmicutes|c__Negativicutes|o__Veillonellales|f__Veillonellaceae|g__Veillonella|s__Veillonella_parvula|t__SGB6939	Oxygen saturation	-0.0185122	0.803225	0.950368
k__Bacteria|p__Firmicutes|c__Clostridia|o__Clostridiales|f__Lachnospiraceae|g__GGB3637|s__GGB3637_SGB4930|t__SGB4930	Oxygen saturation	0.125055	0.125375	0.52937
k__Bacteria|p__Firmicutes|c__Clostridia|o__Clostridiales|f__Lachnospiraceae|g__Blautia|s__Blautia_obeum|t__SGB4811_group	Oxygen saturation	-0.0260542	0.574353	0.871358
k__Bacteria|p__Firmicutes|c__Erysipelotrichia|o__Erysipelotrichales|f__Erysipelotrichaceae|g__Erysipelotrichaceae_unclassified|s__Erysipelotrichaceae_bacterium|t__SGB6823	Oxygen saturation	-0.0318637	0.696987	0.919148
k__Bacteria|p__Firmicutes|c__Clostridia|o__Clostridiales|f__Eubacteriaceae|g__Eubacterium|s__Eubacterium_sp_AM28_29|t__SGB6796_group	Oxygen saturation	0.127503	0.0329613	0.303317
k__Bacteria|p__Firmicutes|c__Clostridia|o__Clostridiales|f__Ruminococcaceae|g__Ruminococcaceae_unclassified|s__Ruminococcaceae_bacterium|t__SGB4194	Oxygen saturation	0.103873	0.1344	0.543164
k__Bacteria|p__Firmicutes|c__Clostridia|o__Clostridiales|f__Lachnospiraceae|g__Lachnospiraceae_unclassified|s__Lachnospiraceae_unclassified_SGB5104|t__SGB5104	Oxygen saturation	0.00364654	0.964465	0.992524
k__Bacteria|p__Firmicutes|c__Clostridia|o__Clostridiales|f__Lachnospiraceae|g__Lachnospiraceae_unclassified|s__Lachnospiraceae_bacterium|t__SGB4909	Oxygen saturation	0.130309	0.0324953	0.30129
k__Bacteria|p__Proteobacteria|c__Gammaproteobacteria|o__Pasteurellales|f__Pasteurellaceae|g__Haemophilus|s__Haemophilus_parainfluenzae|t__SGB9712_group	Oxygen saturation	-0.00112451	0.984777	0.997099
k__Bacteria|p__Firmicutes|c__Clostridia|o__Clostridiales|f__Ruminococcaceae|g__GGB9707|s__GGB9707_SGB15229|t__SGB15229	Oxygen saturation	-0.0364047	0.470839	0.822124
k__Bacteria|p__Firmicutes|c__Clostridia|o__Clostridiales|f__Peptostreptococcaceae|g__Romboutsia|s__Romboutsia_timonensis|t__SGB6148	Oxygen saturation	0.0272883	0.660973	0.905977
k__Bacteria|p__Firmicutes|c__Clostridia|o__Clostridia_unclassified|f__Clostridia_unclassified|g__Clostridia_unclassified|s__Clostridia_bacterium|t__SGB5180	Oxygen saturation	0.0674574	0.165131	0.584363
k__Bacteria|p__Firmicutes|c__Clostridia|o__Clostridiales|f__Lachnospiraceae|g__GGB3733|s__GGB3733_SGB5066|t__SGB5066	Oxygen saturation	0.0191394	0.842039	0.960626
k__Bacteria|p__Firmicutes|c__Clostridia|o__Clostridiales|f__Ruminococcaceae|g__Ruminococcaceae_unclassified|s__Ruminococcaceae_bacterium|t__SGB14905	Oxygen saturation	-0.028357	0.743855	0.933316
k__Bacteria|p__Actinobacteria|c__Coriobacteriia|o__Coriobacteriales|f__Atopobiaceae|g__Parolsenella|s__Parolsenella_massiliensis|t__SGB14380	Oxygen saturation	0.203971	0.00680221	0.133327
k__Bacteria|p__Firmicutes|c__Clostridia|o__Clostridiales|f__Lachnospiraceae|g__Lachnospiraceae_unclassified|s__Lachnospiraceae_unclassified_SGB4890|t__SGB4890	Oxygen saturation	-0.0204365	0.779662	0.943016
k__Bacteria|p__Firmicutes|c__Clostridia|o__Clostridiales|f__Ruminococcaceae|g__GGB9593|s__GGB9593_SGB15015|t__SGB15015	Oxygen saturation	0.120851	0.0399691	0.331341
k__Bacteria|p__Firmicutes|c__Clostridia|o__Clostridia_unclassified|f__Clostridia_unclassified|g__GGB9774|s__GGB9774_SGB15394|t__SGB15394	Oxygen saturation	-0.0197632	0.762862	0.938262
k__Bacteria|p__Bacteroidetes|c__Bacteroidia|o__Bacteroidales|f__Tannerellaceae|g__GGB1405|s__GGB1405_SGB1928|t__SGB1928	Oxygen saturation	0.0888702	0.287136	0.70775
k__Bacteria|p__Firmicutes|c__Clostridia|o__Clostridiales|f__Clostridiaceae|g__Clostridium|s__Clostridium_sp_OM07_10AC|t__SGB4655	Oxygen saturation	0.113757	0.210886	0.636813
k__Bacteria|p__Firmicutes|c__Clostridia|o__Clostridiales|f__Ruminococcaceae|g__Ruminococcaceae_unclassified|s__Ruminococcaceae_unclassified_SGB15260|t__SGB15260	Oxygen saturation	-0.0661136	0.321548	0.730509
k__Bacteria|p__Firmicutes|c__Clostridia|o__Clostridiales|f__Lachnospiraceae|g__Mediterraneibacter|s__Ruminococcus_torques|t__SGB4563_group	Oxygen saturation	-0.0446652	0.212703	0.638577
k__Bacteria|p__Firmicutes|c__Clostridia|o__Clostridiales|f__Lachnospiraceae|g__Dorea|s__Dorea_longicatena|t__SGB4581	Oxygen saturation	0.0284203	0.549652	0.86092
k__Bacteria|p__Firmicutes|c__Clostridia|o__Clostridiales|f__Lachnospiraceae|g__Blautia|s__Blautia_wexlerae|t__SGB4837_group	Oxygen saturation	-0.0425449	0.0625658	0.403261
k__Bacteria|p__Firmicutes|c__Erysipelotrichia|o__Erysipelotrichales|f__Erysipelotrichaceae|g__Erysipelotrichaceae_unclassified|s__Erysipelotrichaceae_bacterium|t__SGB6836_group	Oxygen saturation	0.126169	0.0659988	0.412067
k__Bacteria|p__Proteobacteria|c__Gammaproteobacteria|o__Enterobacterales|f__Enterobacteriaceae|g__Escherichia|s__Escherichia_coli|t__SGB10068	Oxygen saturation	-0.143424	0.0182227	0.226765
k__Bacteria|p__Firmicutes|c__Clostridia|o__Clostridiales|f__Ruminococcaceae|g__Candidatus_Cibiobacter|s__Candidatus_Cibiobacter_qucibialis|t__SGB15286	Oxygen saturation	-0.00719286	0.838207	0.95963
k__Bacteria|p__Firmicutes|c__Clostridia|o__Clostridiales|f__Lachnospiraceae|g__Dorea|s__Dorea_formicigenerans|t__SGB4575	Oxygen saturation	-0.0517516	0.0451531	0.350475
k__Bacteria|p__Proteobacteria|c__Betaproteobacteria|o__Burkholderiales|f__Sutterellaceae|g__Sutterella|s__Sutterella_wadsworthensis|t__SGB9286	Oxygen saturation	-0.192849	0.0350579	0.312196
k__Bacteria|p__Firmicutes|c__Clostridia|o__Clostridiales|f__Lachnospiraceae|g__Coprococcus|s__Coprococcus_comes|t__SGB4577_group	Oxygen saturation	-0.0490643	0.0844043	0.455582
k__Bacteria|p__Firmicutes|c__Clostridia|o__Clostridiales|f__Clostridiaceae|g__GGB3486|s__GGB3486_SGB4658|t__SGB4658	Oxygen saturation	0.0613128	0.454293	0.813277
k__Bacteria|p__Firmicutes|c__Clostridia|o__Clostridiales|f__Ruminococcaceae|g__GGB9635|s__GGB9635_SGB15102|t__SGB15102	Oxygen saturation	-0.062381	0.456556	0.81484
k__Bacteria|p__Firmicutes|c__Bacilli|o__Bacilli_unclassified|f__Bacilli_unclassified|g__GGB4773|s__GGB4773_SGB6607|t__SGB6607	Oxygen saturation	0.172201	0.0204437	0.240974
k__Bacteria|p__Firmicutes|c__Clostridia|o__Clostridiales|f__Lachnospiraceae|g__Lachnospiraceae_unclassified|s__Lachnospiraceae_bacterium_OM04_12BH|t__SGB4893	Oxygen saturation	-0.00802787	0.857769	0.965116
k__Bacteria|p__Firmicutes|c__Clostridia|o__Clostridiales|f__Lachnospiraceae|g__Lachnospiraceae_unclassified|s__Lachnospiraceae_bacterium|t__SGB4887	Oxygen saturation	0.0247802	0.761608	0.937908
k__Bacteria|p__Actinobacteria|c__Coriobacteriia|o__Eggerthellales|f__Eggerthellaceae|g__Slackia|s__Slackia_isoflavoniconvertens|t__SGB14773_group	Oxygen saturation	0.00111642	0.983149	0.996706
k__Bacteria|p__Firmicutes|c__Clostridia|o__Clostridiales|f__Ruminococcaceae|g__Gemmiger|s__Gemmiger_SGB15292|t__SGB15292	Oxygen saturation	0.168724	0.0373836	0.321482
k__Bacteria|p__Firmicutes|c__Clostridia|o__Clostridia_unclassified|f__Clostridia_unclassified|g__Clostridia_unclassified|s__Clostridia_unclassified_SGB13999|t__SGB13999	Oxygen saturation	0.0994242	0.270238	0.694272
k__Bacteria|p__Firmicutes|c__Clostridia|o__Clostridiales|f__Lachnospiraceae|g__Lachnospiraceae_unclassified|s__Lachnospiraceae_bacterium|t__SGB5062	Oxygen saturation	0.1208	0.14964	0.564229
k__Bacteria|p__Firmicutes|c__Clostridia|o__Clostridiales|f__Ruminococcaceae|g__Ruminococcaceae_unclassified|s__Ruminococcaceae_bacterium|t__SGB15356	Oxygen saturation	-0.055221	0.435254	0.802234
k__Bacteria|p__Bacteroidetes|c__Bacteroidia|o__Bacteroidales|f__Tannerellaceae|g__Parabacteroides|s__Parabacteroides_massiliensis|t__SGB1945	Oxygen saturation	-0.0958397	0.216474	0.643079
k__Bacteria|p__Firmicutes|c__Clostridia|o__Clostridiales|f__Ruminococcaceae|g__GGB9597|s__GGB9597_SGB15022|t__SGB15022	Oxygen saturation	0.0104835	0.83086	0.957859
k__Bacteria|p__Firmicutes|c__Clostridia|o__Clostridiales|f__Clostridiaceae|g__Clostridium|s__Clostridium_sp_AF34_13|t__SGB4659	Oxygen saturation	0.185246	0.0236088	0.258798
k__Bacteria|p__Bacteroidetes|c__Bacteroidia|o__Bacteroidales|f__Prevotellaceae|g__GGB1244|s__GGB1244_SGB1664|t__SGB1664	Oxygen saturation	0.0674082	0.459859	0.816455
k__Bacteria|p__Firmicutes|c__Clostridia|o__Clostridiales|f__Clostridiales_unclassified|g__Clostridiales_unclassified|s__Clostridiales_unclassified_SGB15145|t__SGB15145	Oxygen saturation	0.0235923	0.404859	0.784035
k__Bacteria|p__Firmicutes|c__Bacilli|o__Bacilli_unclassified|f__Bacilli_unclassified|g__Bacilli_unclassified|s__Bacilli_bacterium|t__SGB6499	Oxygen saturation	0.270151	0.00365627	0.0925514
k__Bacteria|p__Firmicutes|c__Clostridia|o__Clostridiales|f__Clostridiaceae|g__Clostridium|s__Clostridium_sp_NSJ_42|t__SGB6174_group	Oxygen saturation	0.00284637	0.967663	0.993378
k__Bacteria|p__Firmicutes|c__Bacilli|o__Bacilli_unclassified|f__Bacilli_unclassified|g__Bacilli_unclassified|s__Bacilli_bacterium|t__SGB6609	Oxygen saturation	0.0242596	0.732319	0.930328
k__Bacteria|p__Firmicutes|c__Bacilli|o__Bacilli_unclassified|f__Bacilli_unclassified|g__GGB4672|s__GGB4672_SGB6461|t__SGB6461	Oxygen saturation	0.0159213	0.845828	0.961812
k__Bacteria|p__Firmicutes|c__Clostridia|o__Clostridiales|f__Ruminococcaceae|g__GGB9691|s__GGB9691_SGB15198|t__SGB15198	Oxygen saturation	0.00430439	0.954588	0.990808
k__Bacteria|p__Firmicutes|c__Clostridia|o__Clostridia_unclassified|f__Clostridia_unclassified|g__Clostridia_unclassified|s__Clostridia_bacterium|t__SGB13979	Oxygen saturation	-0.0189434	0.785187	0.945045
k__Bacteria|p__Firmicutes|c__Clostridia|o__Clostridia_unclassified|f__Clostridia_unclassified|g__GGB9758|s__GGB9758_SGB15368|t__SGB15368	Oxygen saturation	0.051811	0.413611	0.789188
k__Bacteria|p__Firmicutes|c__Clostridia|o__Clostridia_unclassified|f__Clostridia_unclassified|g__Clostridia_unclassified|s__Clostridia_bacterium|t__SGB14252	Oxygen saturation	0.0866374	0.10259	0.491545
k__Bacteria|p__Bacteroidetes|c__Bacteroidia|o__Bacteroidales|f__Rikenellaceae|g__Rikenellaceae_unclassified|s__Rikenellaceae_bacterium|t__SGB2241	Oxygen saturation	0.0058909	0.948951	0.989376
k__Bacteria|p__Firmicutes|c__Clostridia|o__Clostridiales|f__Lachnospiraceae|g__Lachnospiraceae_unclassified|s__Lachnospiraceae_bacterium|t__SGB4750	Oxygen saturation	-0.0598703	0.130544	0.537606
k__Bacteria|p__Firmicutes|c__Clostridia|o__Clostridiales|f__Clostridiaceae|g__Clostridium|s__Clostridium_sp_AF20_17LB|t__SGB4714	Oxygen saturation	0.0386689	0.409119	0.786914
k__Bacteria|p__Bacteroidetes|c__Bacteroidia|o__Bacteroidales|f__Bacteroidales_unclassified|g__Phocaeicola|s__Phocaeicola_vulgatus|t__SGB1814	Oxygen saturation	-0.252267	0.0064571	0.129698
k__Bacteria|p__Firmicutes|c__Clostridia|o__Clostridiales|f__Ruminococcaceae|g__Ruminococcus|s__Ruminococcus_bicirculans|t__SGB4262	Oxygen saturation	-0.0636118	0.445815	0.808679
k__Bacteria|p__Firmicutes|c__Bacilli|o__Bacilli_unclassified|f__Bacilli_unclassified|g__GGB4706|s__GGB4706_SGB6513|t__SGB6513	Oxygen saturation	0.0779339	0.270749	0.694738
k__Bacteria|p__Firmicutes|c__Clostridia|o__Clostridia_unclassified|f__Clostridia_unclassified|g__Clostridia_unclassified|s__Clostridia_bacterium|t__SGB14209	Oxygen saturation	0.0734906	0.33863	0.742325
k__Bacteria|p__Firmicutes|c__Clostridia|o__Clostridiales|f__Ruminococcaceae|g__GGB9614|s__GGB9614_SGB15049|t__SGB15049	Oxygen saturation	0.0550557	0.218065	0.644891
k__Bacteria|p__Proteobacteria|c__Alphaproteobacteria|o__Rhizobiales|f__Phyllobacteriaceae|g__GGB38171|s__GGB38171_SGB72433|t__SGB72433_group	Oxygen saturation	0.0537466	0.357322	0.755167
k__Bacteria|p__Firmicutes|c__Clostridia|o__Clostridia_unclassified|f__Clostridia_unclassified|g__GGB9342|s__GGB9342_SGB14306|t__SGB14306	Oxygen saturation	-0.0910543	0.280897	0.70328
k__Bacteria|p__Firmicutes|c__Clostridia|o__Clostridia_unclassified|f__Clostridia_unclassified|g__Clostridia_unclassified|s__Clostridia_bacterium|t__SGB4395	Oxygen saturation	0.0063253	0.940162	0.987029
k__Bacteria|p__Firmicutes|c__Clostridia|o__Clostridia_unclassified|f__Clostridia_unclassified|g__Clostridia_unclassified|s__Clostridia_bacterium|t__SGB14202	Oxygen saturation	0.0385211	0.601989	0.883678
k__Bacteria|p__Firmicutes|c__Clostridia|o__Clostridiales|f__Ruminococcaceae|g__GGB9603|s__GGB9603_SGB15035|t__SGB15035	Oxygen saturation	0.0649817	0.24404	0.671182
k__Bacteria|p__Firmicutes|c__Clostridia|o__Clostridiales|f__Ruminococcaceae|g__GGB9730|s__GGB9730_SGB15291|t__SGB15291	Oxygen saturation	-0.024868	0.514355	0.844896
k__Bacteria|p__Firmicutes|c__Clostridia|o__Clostridiales|f__Clostridiaceae|g__GGB3528|s__GGB3528_SGB4713|t__SGB4713	Oxygen saturation	-0.0249343	0.740988	0.932696
k__Bacteria|p__Actinobacteria|c__Coriobacteriia|o__Coriobacteriales|f__Atopobiaceae|g__Olsenella|s__Olsenella_sp_GAM18|t__SGB14370_group	Oxygen saturation	0.0834069	0.214681	0.640951
k__Bacteria|p__Firmicutes|c__Clostridia|o__Clostridiales|f__Ruminococcaceae|g__GGB9709|s__GGB9709_SGB15238|t__SGB15238	Oxygen saturation	-0.0381485	0.583834	0.875247
k__Bacteria|p__Firmicutes|c__CFGB1424|o__OFGB1424|f__FGB1424|g__GGB3490|s__GGB3490_SGB4664|t__SGB4664	Oxygen saturation	-0.000475362	0.994963	0.999018
k__Bacteria|p__Firmicutes|c__Clostridia|o__Clostridiales|f__Ruminococcaceae|g__Ruminococcaceae_unclassified|s__Ruminococcaceae_bacterium|t__SGB14908	Oxygen saturation	-0.0320397	0.695572	0.91859
k__Bacteria|p__Firmicutes|c__Clostridia|o__Clostridiales|f__Lachnospiraceae|g__Lachnospiraceae_unclassified|s__Lachnospiraceae_bacterium|t__SGB48005	Oxygen saturation	0.018344	0.818732	0.954119
k__Bacteria|p__Firmicutes|c__Clostridia|o__Clostridiales|f__Ruminococcaceae|g__Agathobaculum|s__Agathobaculum_butyriciproducens|t__SGB14993_group	Oxygen saturation	-0.0792653	0.100739	0.488573
k__Bacteria|p__Firmicutes|c__Clostridia|o__Clostridiales|f__Ruminococcaceae|g__GGB9673|s__GGB9673_SGB15171|t__SGB15171	Oxygen saturation	0.00597514	0.94442	0.987966
k__Bacteria|p__Firmicutes|c__Clostridia|o__Clostridia_unclassified|f__Clostridia_unclassified|g__Clostridia_unclassified|s__Clostridia_bacterium|t__SGB6343	Oxygen saturation	-0.00658112	0.911656	0.979501
k__Bacteria|p__Firmicutes|c__Bacilli|o__Bacilli_unclassified|f__Bacilli_unclassified|g__Bacilli_unclassified|s__Bacilli_bacterium|t__SGB6447	Oxygen saturation	0.120312	0.0828334	0.452052
k__Bacteria|p__Firmicutes|c__Negativicutes|o__Veillonellales|f__Veillonellaceae|g__Veillonella|s__Veillonella_atypica|t__SGB6936	Oxygen saturation	-0.0068841	0.929884	0.984656
k__Bacteria|p__Firmicutes|c__Clostridia|o__Clostridiales|f__Ruminococcaceae|g__Ruminococcaceae_unclassified|s__Ruminococcaceae_unclassified_SGB4425|t__SGB4425_group	Oxygen saturation	0.051981	0.487045	0.830356
k__Bacteria|p__Firmicutes|c__Clostridia|o__Clostridiales|f__Ruminococcaceae|g__Faecalibacterium|s__Faecalibacterium_SGB15345|t__SGB15345	Oxygen saturation	0.0591014	0.459522	0.816407
k__Bacteria|p__Tenericutes|c__Mollicutes|o__Acholeplasmatales|f__Acholeplasmatales_unclassified|g__Acholeplasmatales_unclassified|s__Acholeplasmatales_unclassified_SGB6584|t__SGB6584	Oxygen saturation	0.202937	0.00774639	0.142912
k__Bacteria|p__Firmicutes|c__Clostridia|o__Clostridiales|f__Lachnospiraceae|g__Lachnospira|s__Lachnospira_pectinoschiza|t__SGB5075_group	Oxygen saturation	-0.171772	0.0535423	0.377254
k__Bacteria|p__Firmicutes|c__Clostridia|o__Clostridiales|f__Ruminococcaceae|g__Faecalibacterium|s__Faecalibacterium_prausnitzii|t__SGB15323	Oxygen saturation	-0.0151305	0.86365	0.966509
k__Bacteria|p__Firmicutes|c__Clostridia|o__Clostridiales|f__Ruminococcaceae|g__Ruminococcaceae_unclassified|s__Ruminococcaceae_bacterium|t__SGB43319	Oxygen saturation	-0.0627103	0.322277	0.730899
k__Bacteria|p__Firmicutes|c__Bacilli|o__Bacilli_unclassified|f__Bacilli_unclassified|g__Bacilli_unclassified|s__Bacilli_bacterium|t__SGB6421	Oxygen saturation	0.203848	0.0117016	0.179824
k__Bacteria|p__Firmicutes|c__Clostridia|o__Clostridiales|f__Ruminococcaceae|g__GGB9595|s__GGB9595_SGB15017|t__SGB15017	Oxygen saturation	-0.0767175	0.303421	0.718617
k__Bacteria|p__Bacteroidetes|c__Bacteroidia|o__Bacteroidales|f__Bacteroidaceae|g__Bacteroides|s__Bacteroides_fragilis|t__SGB1853	Oxygen saturation	-0.0869857	0.0660531	0.412101
k__Bacteria|p__Firmicutes|c__Clostridia|o__Clostridiales|f__Clostridiaceae|g__Clostridiaceae_unclassified|s__Clostridiaceae_bacterium|t__SGB4269	Oxygen saturation	-0.0294485	0.704121	0.921626
k__Bacteria|p__Firmicutes|c__Clostridia|o__Clostridiales|f__Lachnospiraceae|g__Lachnospiraceae_unclassified|s__Lachnospiraceae_bacterium|t__SGB4767	Oxygen saturation	0.00667363	0.80535	0.951025
k__Bacteria|p__Firmicutes|c__Clostridia|o__Clostridiales|f__Lachnospiraceae|g__Lachnospiraceae_unclassified|s__Lachnospiraceae_bacterium|t__SGB4706	Oxygen saturation	-0.0454695	0.151751	0.56704
k__Bacteria|p__Firmicutes|c__Clostridia|o__Clostridiales|f__Ruminococcaceae|g__GGB9631|s__GGB9631_SGB15085|t__SGB15085	Oxygen saturation	-0.00882785	0.889619	0.973307
k__Bacteria|p__Planctomycetes|c__Planctomycetia|o__Pirellulales|f__Pirellulaceae|g__GGB6565|s__GGB6565_SGB9274|t__SGB9274	Oxygen saturation	0.134574	0.103574	0.493458
k__Bacteria|p__Bacteroidetes|c__Bacteroidia|o__Bacteroidales|f__Bacteroidaceae|g__Bacteroidaceae_unclassified|s__Bacteroidaceae_bacterium|t__SGB1478	Oxygen saturation	-0.0471047	0.442733	0.806985
k__Bacteria|p__Firmicutes|c__Clostridia|o__Clostridiales|f__Clostridiaceae|g__Clostridium|s__Clostridium_perfringens|t__SGB6191	Oxygen saturation	-0.0254942	0.725612	0.928147
k__Bacteria|p__Firmicutes|c__CFGB1340|o__OFGB1340|f__FGB1340|g__GGB3256|s__GGB3256_SGB4303|t__SGB4303	Oxygen saturation	0.0728688	0.363873	0.75931
k__Bacteria|p__Firmicutes|c__Clostridia|o__Clostridiales|f__Ruminococcaceae|g__Faecalibacterium|s__Faecalibacterium_prausnitzii|t__SGB15317	Oxygen saturation	0.0529223	0.224723	0.651515
k__Bacteria|p__Firmicutes|c__Clostridia|o__Clostridiales|f__Clostridiaceae|g__Clostridium|s__Clostridium_fessum|t__SGB4705	Oxygen saturation	-0.0298785	0.380308	0.76933
k__Bacteria|p__Firmicutes|c__Clostridia|o__Clostridia_unclassified|f__Clostridia_unclassified|g__Clostridia_unclassified|s__Clostridia_bacterium|t__SGB14005	Oxygen saturation	0.0481148	0.567263	0.868071
k__Bacteria|p__Firmicutes|c__Clostridia|o__Clostridia_unclassified|f__Clostridia_unclassified|g__Clostridia_unclassified|s__Clostridia_bacterium|t__SGB14861	Oxygen saturation	-0.0696406	0.148858	0.563032
k__Bacteria|p__Firmicutes|c__Clostridia|o__Clostridiales|f__Ruminococcaceae|g__GGB9595|s__GGB9595_SGB15019|t__SGB15019	Oxygen saturation	0.0468513	0.464078	0.818618
k__Bacteria|p__Firmicutes|c__CFGB1218|o__OFGB1218|f__FGB1218|g__GGB2983|s__GGB2983_SGB3965|t__SGB3965	Oxygen saturation	0.104348	0.0102407	0.16676
k__Bacteria|p__Firmicutes|c__Clostridia|o__Clostridiales|f__Ruminococcaceae|g__GGB9631|s__GGB9631_SGB15087|t__SGB15087	Oxygen saturation	0.0242945	0.75024	0.935104
k__Bacteria|p__Firmicutes|c__Clostridia|o__Clostridiales|f__Ruminococcaceae|g__GGB9627|s__GGB9627_SGB15081|t__SGB15081	Oxygen saturation	0.052043	0.30551	0.720142
k__Bacteria|p__Bacteroidetes|c__Bacteroidia|o__Bacteroidales|f__Tannerellaceae|g__Parabacteroides|s__Parabacteroides_distasonis|t__SGB1934	Oxygen saturation	-0.153217	0.0749066	0.43474
k__Bacteria|p__Firmicutes|c__Clostridia|o__Clostridiales|f__Lachnospiraceae|g__Blautia|s__Blautia_SGB4815|t__SGB4815_group	Oxygen saturation	-0.11132	0.041962	0.339126
k__Bacteria|p__Firmicutes|c__Clostridia|o__Clostridia_unclassified|f__Clostridia_unclassified|g__Clostridia_unclassified|s__Clostridia_bacterium|t__SGB13997	Oxygen saturation	0.0283654	0.726351	0.928563
k__Bacteria|p__Firmicutes|c__Negativicutes|o__Veillonellales|f__Veillonellaceae|g__Veillonella|s__Veillonella_dispar|t__SGB6952	Oxygen saturation	-0.0174135	0.819075	0.954318
k__Bacteria|p__Firmicutes|c__Clostridia|o__Clostridia_unclassified|f__Clostridia_unclassified|g__Clostridia_unclassified|s__Clostridia_bacterium|t__SGB14253	Oxygen saturation	-0.0501194	0.469399	0.821341
k__Bacteria|p__Firmicutes|c__Clostridia|o__Clostridiales|f__Ruminococcaceae|g__Gemmiger|s__Gemmiger_formicilis|t__SGB15300	Oxygen saturation	-0.0804577	0.116683	0.514852
k__Bacteria|p__Firmicutes|c__Clostridia|o__Clostridiales|f__Lachnospiraceae|g__GGB3623|s__GGB3623_SGB4900|t__SGB4900	Oxygen saturation	0.055393	0.548607	0.860518
k__Bacteria|p__Firmicutes|c__Clostridia|o__Clostridiales|f__Lachnospiraceae|g__Lachnospiraceae_unclassified|s__Lachnospiraceae_bacterium|t__SGB5060	Oxygen saturation	0.0803305	0.24263	0.66957
k__Bacteria|p__Firmicutes|c__Erysipelotrichia|o__Erysipelotrichales|f__Erysipelotrichaceae|g__Holdemanella|s__Holdemanella_biformis|t__SGB6806_group	Oxygen saturation	0.108417	0.126697	0.531662
k__Bacteria|p__Firmicutes|c__Clostridia|o__Clostridiales|f__Ruminococcaceae|g__GGB9636|s__GGB9636_SGB15107|t__SGB15107	Oxygen saturation	-0.0169304	0.836008	0.959268
k__Bacteria|p__Firmicutes|c__Bacilli|o__Bacilli_unclassified|f__Bacilli_unclassified|g__Bacilli_unclassified|s__Bacilli_bacterium|t__SGB6521	Oxygen saturation	0.0588237	0.396369	0.77879
k__Bacteria|p__Bacteroidetes|c__Bacteroidia|o__Bacteroidales|f__Rikenellaceae|g__Rikenellaceae_unclassified|s__Rikenellaceae_bacterium|t__SGB2229	Oxygen saturation	-0.00580373	0.949566	0.989524
k__Bacteria|p__Firmicutes|c__Clostridia|o__Clostridia_unclassified|f__Clostridia_unclassified|g__GGB9284|s__GGB9284_SGB14237|t__SGB14237	Oxygen saturation	0.0209887	0.814177	0.953037
k__Bacteria|p__Firmicutes|c__Erysipelotrichia|o__Erysipelotrichales|f__Erysipelotrichaceae|g__GGB4888|s__GGB4888_SGB6837|t__SGB6837	Oxygen saturation	0.0765228	0.29568	0.712826
k__Bacteria|p__Firmicutes|c__Clostridia|o__Clostridia_unclassified|f__Clostridia_unclassified|g__Clostridia_unclassified|s__Clostridia_bacterium|t__SGB14256	Oxygen saturation	0.0490855	0.51447	0.844922
k__Bacteria|p__Firmicutes|c__Clostridia|o__Clostridia_unclassified|f__Clostridia_unclassified|g__GGB9288|s__GGB9288_SGB14243|t__SGB14243	Oxygen saturation	0.0190281	0.810333	0.952388
k__Bacteria|p__Firmicutes|c__Clostridia|o__Clostridiales|f__Ruminococcaceae|g__Ruminococcaceae_unclassified|s__Ruminococcaceae_bacterium|t__SGB14834	Oxygen saturation	-0.0855417	0.229804	0.656487
k__Bacteria|p__Firmicutes|c__Firmicutes_unclassified|o__Firmicutes_unclassified|f__Firmicutes_unclassified|g__Firmicutes_unclassified|s__Firmicutes_bacterium_AF16_15|t__SGB4993	Oxygen saturation	-0.0724528	0.0677023	0.416337
k__Bacteria|p__Firmicutes|c__Clostridia|o__Clostridia_unclassified|f__Clostridia_unclassified|g__Clostridia_unclassified|s__Clostridia_bacterium|t__SGB15377	Oxygen saturation	0.0248142	0.754194	0.935804
k__Bacteria|p__Firmicutes|c__Clostridia|o__Clostridiales|f__Clostridiaceae|g__Butyricicoccus|s__Butyricicoccus_SGB14990|t__SGB14990	Oxygen saturation	-0.0190636	0.80268	0.950282
k__Bacteria|p__Firmicutes|c__Clostridia|o__Clostridiales|f__Lachnospiraceae|g__GGB3474|s__GGB3474_SGB4637|t__SGB4637	Oxygen saturation	-0.0740209	0.302893	0.718166
k__Bacteria|p__Firmicutes|c__Clostridia|o__Clostridia_unclassified|f__Clostridia_unclassified|g__Clostridia_unclassified|s__Clostridia_bacterium|t__SGB15385	Oxygen saturation	-0.0746187	0.297156	0.714112
k__Bacteria|p__Firmicutes|c__Clostridia|o__Clostridiales|f__Ruminococcaceae|g__GGB9618|s__GGB9618_SGB15065|t__SGB15065	Oxygen saturation	-0.002491	0.969239	0.99358
k__Bacteria|p__Firmicutes|c__Clostridia|o__Clostridiales|f__Ruminococcaceae|g__GGB9642|s__GGB9642_SGB15119|t__SGB15119	Oxygen saturation	0.0306868	0.489517	0.831195
k__Bacteria|p__Firmicutes|c__Clostridia|o__Clostridia_unclassified|f__Clostridia_unclassified|g__Clostridia_unclassified|s__Clostridia_bacterium|t__SGB15370	Oxygen saturation	-0.0447781	0.305024	0.719636
k__Bacteria|p__Firmicutes|c__Clostridia|o__Clostridiales|f__Lachnospiraceae|g__GGB3746|s__GGB3746_SGB5089|t__SGB5089	Oxygen saturation	0.0412351	0.575527	0.872023
k__Bacteria|p__Firmicutes|c__Bacilli|o__Lactobacillales|f__Streptococcaceae|g__Streptococcus|s__Streptococcus_equinus|t__SGB8022	Oxygen saturation	0.0525733	0.444991	0.808082
k__Bacteria|p__Firmicutes|c__Clostridia|o__Clostridia_unclassified|f__Clostridia_unclassified|g__Clostridia_unclassified|s__Clostridia_bacterium|t__SGB15374	Oxygen saturation	0.0183286	0.733268	0.930409
k__Bacteria|p__Firmicutes|c__Bacilli|o__Bacilli_unclassified|f__Bacilli_unclassified|g__GGB4710|s__GGB4710_SGB6522|t__SGB6522	Oxygen saturation	0.0217134	0.796686	0.94854
k__Bacteria|p__Firmicutes|c__Clostridia|o__Clostridiales|f__Lachnospiraceae|g__Coprococcus|s__Coprococcus_eutactus|t__SGB5121	Oxygen saturation	-0.00242705	0.9764	0.99511
k__Bacteria|p__Firmicutes|c__Clostridia|o__Clostridia_unclassified|f__Clostridia_unclassified|g__GGB9067|s__GGB9067_SGB13986|t__SGB13986	Oxygen saturation	0.117851	0.12477	0.528684
k__Bacteria|p__Firmicutes|c__Clostridia|o__Clostridia_unclassified|f__Clostridia_unclassified|g__Clostridia_unclassified|s__Clostridia_unclassified_SGB4373|t__SGB4373	Oxygen saturation	-0.0513434	0.595824	0.880996
k__Bacteria|p__Firmicutes|c__Clostridia|o__Clostridia_unclassified|f__Clostridia_unclassified|g__Clostridia_unclassified|s__Clostridia_bacterium|t__SGB53819	Oxygen saturation	0.0266596	0.696796	0.919138
k__Bacteria|p__Firmicutes|c__Clostridia|o__Clostridiales|f__Clostridiaceae|g__Clostridium|s__Clostridium_sp_AF27_2AA|t__SGB4712	Oxygen saturation	0.0071927	0.923172	0.982763
k__Bacteria|p__Bacteroidetes|c__Bacteroidia|o__Bacteroidales|f__Prevotellaceae|g__Prevotella|s__Prevotella_stercorea|t__SGB1679	Oxygen saturation	0.0296221	0.781731	0.94359
k__Bacteria|p__Firmicutes|c__Clostridia|o__Clostridia_unclassified|f__Clostridia_unclassified|g__Clostridia_unclassified|s__Clostridia_bacterium|t__SGB3988	Oxygen saturation	-0.0015166	0.98017	0.996152
k__Bacteria|p__Firmicutes|c__CFGB11737|o__OFGB11737|f__FGB11737|g__GGB34228|s__GGB34228_SGB72916|t__SGB72916	Oxygen saturation	0.0814754	0.0774527	0.441093
k__Bacteria|p__Firmicutes|c__Clostridia|o__Clostridiales|f__Ruminococcaceae|g__GGB9590|s__GGB9590_SGB15012|t__SGB15012	Oxygen saturation	0.0694815	0.219114	0.645856
k__Bacteria|p__Firmicutes|c__Clostridia|o__Clostridia_unclassified|f__Clostridia_unclassified|g__Clostridia_unclassified|s__Clostridia_bacterium|t__SGB14291	Oxygen saturation	0.0466424	0.562189	0.866094
k__Bacteria|p__Firmicutes|c__Clostridia|o__Clostridiales|f__Clostridiaceae|g__Clostridiaceae_unclassified|s__Clostridiaceae_unclassified_SGB4769|t__SGB4769	Oxygen saturation	-0.0134638	0.746988	0.934271
k__Bacteria|p__Firmicutes|c__Clostridia|o__Clostridiales|f__Ruminococcaceae|g__GGB9621|s__GGB9621_SGB15073|t__SGB15073	Oxygen saturation	-0.063043	0.390748	0.77519
k__Bacteria|p__Firmicutes|c__Bacilli|o__Bacilli_unclassified|f__Bacilli_unclassified|g__Bacilli_unclassified|s__Bacilli_bacterium|t__SGB6606	Oxygen saturation	0.00470366	0.949213	0.989473
k__Bacteria|p__Firmicutes|c__Clostridia|o__Clostridiales|f__Lachnospiraceae|g__Lachnospiraceae_unclassified|s__Lachnospiraceae_unclassified_SGB4882|t__SGB4882	Oxygen saturation	0.0869263	0.240504	0.667288
k__Bacteria|p__Proteobacteria|c__CFGB2394|o__OFGB2394|f__FGB2394|g__GGB6544|s__GGB6544_SGB9243|t__SGB9243	Oxygen saturation	0.0287609	0.739988	0.932364
k__Bacteria|p__Firmicutes|c__Clostridia|o__Clostridiales|f__Clostridiaceae|g__Clostridium|s__Clostridium_ventriculi|t__SGB6190	Oxygen saturation	0.198658	0.0102422	0.16676
k__Bacteria|p__Firmicutes|c__CFGB1798|o__OFGB1798|f__FGB1798|g__GGB4769|s__GGB4769_SGB6602|t__SGB6602	Oxygen saturation	0.09383	0.227805	0.654271
k__Bacteria|p__Firmicutes|c__Clostridia|o__Clostridiales|f__Ruminococcaceae|g__GGB9635|s__GGB9635_SGB15101|t__SGB15101	Oxygen saturation	-0.0410689	0.599935	0.88276
k__Bacteria|p__Firmicutes|c__Bacilli|o__Bacilli_unclassified|f__Bacilli_unclassified|g__GGB4750|s__GGB4750_SGB6579|t__SGB6579	Oxygen saturation	-0.0390676	0.65268	0.902866
k__Bacteria|p__Firmicutes|c__Clostridia|o__Clostridiales|f__Lachnospiraceae|g__Dorea|s__Dorea_longicatena|t__SGB4582_group	Oxygen saturation	-0.00131014	0.979148	0.995957
k__Bacteria|p__Firmicutes|c__Clostridia|o__Clostridiales|f__Ruminococcaceae|g__GGB9632|s__GGB9632_SGB15089|t__SGB15089	Oxygen saturation	-0.0975952	0.104873	0.495655
k__Bacteria|p__Firmicutes|c__Clostridia|o__Clostridiales|f__Lachnospiraceae|g__Blautia|s__Blautia_massiliensis|t__SGB4826_group	Oxygen saturation	-0.00680681	0.911174	0.979385
k__Bacteria|p__Firmicutes|c__Clostridia|o__Clostridia_unclassified|f__Clostridia_unclassified|g__Clostridia_unclassified|s__Clostridia_bacterium|t__SGB15038	Oxygen saturation	-0.079879	0.291573	0.710061
k__Bacteria|p__Firmicutes|c__Clostridia|o__Clostridiales|f__Clostridiaceae|g__Clostridiaceae_unclassified|s__Clostridiaceae_bacterium_OM08_6BH|t__SGB4768	Oxygen saturation	-0.000681804	0.983822	0.996862
k__Bacteria|p__Firmicutes|c__Clostridia|o__Clostridiales|f__Ruminococcaceae|g__GGB9701|s__GGB9701_SGB15218|t__SGB15218	Oxygen saturation	0.141315	0.0690154	0.419635
k__Bacteria|p__Firmicutes|c__Clostridia|o__Clostridiales|f__Lachnospiraceae|g__Fusicatenibacter|s__Fusicatenibacter_saccharivorans|t__SGB4874	Oxygen saturation	-0.114959	0.0160135	0.212317
k__Bacteria|p__Firmicutes|c__Bacilli|o__Lactobacillales|f__Lactobacillaceae|g__Ligilactobacillus|s__Ligilactobacillus_ruminis|t__SGB7061	Oxygen saturation	0.0746824	0.365275	0.760215
k__Bacteria|p__Firmicutes|c__Clostridia|o__Clostridia_unclassified|f__Clostridia_unclassified|g__Clostridia_unclassified|s__Clostridia_bacterium|t__SGB14190	Oxygen saturation	0.0191325	0.777564	0.94227
k__Bacteria|p__Firmicutes|c__Clostridia|o__Clostridiales|f__Ruminococcaceae|g__Ruminococcaceae_unclassified|s__Ruminococcaceae_unclassified_SGB69291|t__SGB69291	Oxygen saturation	0.107546	0.176834	0.598419
k__Bacteria|p__Firmicutes|c__Clostridia|o__Clostridiales|f__Ruminococcaceae|g__GGB9687|s__GGB9687_SGB15191|t__SGB15191	Oxygen saturation	-0.00682706	0.938023	0.986387
k__Bacteria|p__Firmicutes|c__Clostridia|o__Clostridiales|f__Ruminococcaceae|g__Ruminococcaceae_unclassified|s__Ruminococcaceae_bacterium|t__SGB15084	Oxygen saturation	0.103629	0.225806	0.652391
k__Bacteria|p__Firmicutes|c__Clostridia|o__Clostridiales|f__Ruminococcaceae|g__GGB9604|s__GGB9604_SGB15036|t__SGB15036	Oxygen saturation	-0.0300001	0.687934	0.915797
k__Bacteria|p__Firmicutes|c__Clostridia|o__Clostridiales|f__Ruminococcaceae|g__Ruminococcaceae_unclassified|s__Ruminococcaceae_unclassified_SGB15233|t__SGB15233	Oxygen saturation	-0.043963	0.57256	0.870491
k__Bacteria|p__Firmicutes|c__Clostridia|o__Clostridiales|f__Ruminococcaceae|g__GGB9636|s__GGB9636_SGB15108|t__SGB15108	Oxygen saturation	-0.0747952	0.362389	0.758386
k__Bacteria|p__Firmicutes|c__Clostridia|o__Clostridiales|f__Ruminococcaceae|g__GGB9637|s__GGB9637_SGB15111|t__SGB15111	Oxygen saturation	-0.0290257	0.688233	0.915872
k__Bacteria|p__Firmicutes|c__Bacilli|o__Bacilli_unclassified|f__Bacilli_unclassified|g__GGB4651|s__GGB4651_SGB6438|t__SGB6438	Oxygen saturation	0.0121613	0.873281	0.969322
k__Bacteria|p__Firmicutes|c__Clostridia|o__Clostridiales|f__Ruminococcaceae|g__GGB9705|s__GGB9705_SGB15224|t__SGB15224	Oxygen saturation	0.0100812	0.887125	0.972808
k__Bacteria|p__Firmicutes|c__Clostridia|o__Clostridiales|f__Lachnospiraceae|g__Coprococcus|s__Coprococcus_eutactus|t__SGB5117	Oxygen saturation	0.214143	0.0170171	0.218567
k__Bacteria|p__Firmicutes|c__Clostridia|o__Clostridia_unclassified|f__Clostridia_unclassified|g__Clostridia_unclassified|s__Clostridia_bacterium|t__SGB4365	Oxygen saturation	-0.17004	0.0758607	0.437005
k__Bacteria|p__Firmicutes|c__Clostridia|o__Clostridiales|f__Clostridiales_unclassified|g__Clostridiales_unclassified|s__Clostridiales_bacterium_KLE1615|t__SGB5090_group	Oxygen saturation	-0.00431674	0.910427	0.979155
k__Bacteria|p__Firmicutes|c__Clostridia|o__Clostridiales|f__Lachnospiraceae|g__Lachnospira|s__Lachnospira_sp_NSJ_43|t__SGB5087	Oxygen saturation	0.112414	0.154032	0.570842
k__Bacteria|p__Bacteroidetes|c__Bacteroidia|o__Bacteroidales|f__Bacteroidaceae|g__Bacteroides|s__Bacteroides_uniformis|t__SGB1836_group	Oxygen saturation	-0.199229	0.0124382	0.185222
k__Bacteria|p__Firmicutes|c__Clostridia|o__Clostridiales|f__Ruminococcaceae|g__GGB9618|s__GGB9618_SGB15064|t__SGB15064	Oxygen saturation	-0.0753091	0.293789	0.711699
k__Bacteria|p__Elusimicrobia|c__Elusimicrobia|o__Elusimicrobiales|f__Elusimicrobiales_unclassified|g__Elusimicrobiales_unclassified|s__Elusimicrobiales_bacterium|t__SGB19692	Oxygen saturation	0.0487365	0.555175	0.862959
k__Bacteria|p__Firmicutes|c__Clostridia|o__Clostridiales|f__Clostridiaceae|g__Clostridium|s__Clostridium_sp_AM33_3|t__SGB4711	Oxygen saturation	0.0229937	0.601459	0.883552
k__Bacteria|p__Firmicutes|c__Clostridia|o__Clostridia_unclassified|f__Clostridia_unclassified|g__Clostridia_unclassified|s__Clostridia_bacterium|t__SGB14311	Oxygen saturation	-0.0407806	0.646338	0.900624
k__Bacteria|p__Firmicutes|c__Clostridia|o__Clostridia_unclassified|f__Clostridia_unclassified|g__GGB9059|s__GGB9059_SGB13976|t__SGB13976	Oxygen saturation	0.0783103	0.407535	0.785903
k__Bacteria|p__Firmicutes|c__Clostridia|o__Clostridiales|f__Ruminococcaceae|g__GGB9699|s__GGB9699_SGB15216|t__SGB15216	Oxygen saturation	-0.072654	0.262033	0.687978
k__Bacteria|p__Firmicutes|c__Bacilli|o__Bacilli_unclassified|f__Bacilli_unclassified|g__Bacilli_unclassified|s__Bacilli_bacterium|t__SGB6529	Oxygen saturation	0.130188	0.129277	0.535766
k__Bacteria|p__Firmicutes|c__Clostridia|o__Clostridia_unclassified|f__Clostridia_unclassified|g__Clostridia_unclassified|s__Clostridia_bacterium|t__SGB14193	Oxygen saturation	0.0674274	0.424868	0.796855
k__Bacteria|p__Firmicutes|c__Clostridia|o__Clostridia_unclassified|f__Clostridia_unclassified|g__Clostridia_unclassified|s__Clostridia_bacterium|t__SGB14017	Oxygen saturation	-0.0270312	0.727503	0.929075
k__Bacteria|p__Firmicutes|c__Bacilli|o__Bacilli_unclassified|f__Bacilli_unclassified|g__Bacilli_unclassified|s__Bacilli_bacterium|t__SGB6503	Oxygen saturation	0.157142	0.0953355	0.478228
k__Bacteria|p__Firmicutes|c__Clostridia|o__Clostridiales|f__Lachnospiraceae|g__Blautia|s__Blautia_faecis|t__SGB4820	Oxygen saturation	-0.157637	0.00234123	0.07072
k__Bacteria|p__Firmicutes|c__Clostridia|o__Clostridia_unclassified|f__Clostridia_unclassified|g__Clostridia_unclassified|s__Clostridia_bacterium|t__SGB6370	Oxygen saturation	0.106617	0.147023	0.560772
k__Bacteria|p__Lentisphaerae|c__Lentisphaeria|o__Lentisphaeria_unclassified|f__Lentisphaeria_unclassified|g__Lentisphaeria_unclassified|s__Lentisphaeria_bacterium|t__SGB9209	Oxygen saturation	-0.0323683	0.658442	0.90531
k__Bacteria|p__Firmicutes|c__Clostridia|o__Clostridiales|f__Lachnospiraceae|g__Anaerobutyricum|s__Anaerobutyricum_hallii|t__SGB4532	Oxygen saturation	0.0312691	0.553614	0.862686
k__Bacteria|p__Firmicutes|c__Clostridia|o__Clostridiales|f__Lachnospiraceae|g__Mediterraneibacter|s__Mediterraneibacter_sp_gm002|t__SGB4553	Oxygen saturation	-0.152306	0.049265	0.364568
k__Bacteria|p__Firmicutes|c__Clostridia|o__Clostridiales|f__Lachnospiraceae|g__Lachnospiraceae_unclassified|s__Lachnospiraceae_bacterium|t__SGB4648	Oxygen saturation	0.108026	0.168042	0.588071
k__Bacteria|p__Firmicutes|c__Bacilli|o__Bacilli_unclassified|f__Bacilli_unclassified|g__Bacilli_unclassified|s__Bacilli_bacterium|t__SGB6868	Oxygen saturation	0.0688134	0.349523	0.750352
k__Bacteria|p__Firmicutes|c__Clostridia|o__Clostridia_unclassified|f__Clostridia_unclassified|g__Clostridia_unclassified|s__Clostridia_unclassified_SGB4374|t__SGB4374	Oxygen saturation	0.090432	0.0659166	0.412018
k__Bacteria|p__Bacteroidetes|c__Bacteroidia|o__Bacteroidales|f__Rikenellaceae|g__GGB1617|s__GGB1617_SGB2214|t__SGB2214	Oxygen saturation	-0.0681864	0.449285	0.810402
k__Bacteria|p__Kiritimatiellaeota|c__Kiritimatiellae|o__Kiritimatiellae_unclassified|f__Kiritimatiellae_unclassified|g__Kiritimatiellae_unclassified|s__Kiritimatiellae_bacterium|t__SGB17364	Oxygen saturation	0.0338548	0.680937	0.913589
k__Bacteria|p__Firmicutes|c__Clostridia|o__Clostridiales|f__Ruminococcaceae|g__GGB9634|s__GGB9634_SGB15099|t__SGB15099	Oxygen saturation	0.13744	0.123515	0.526917
k__Bacteria|p__Firmicutes|c__Bacilli|o__Bacilli_unclassified|f__Bacilli_unclassified|g__GGB4693|s__GGB4693_SGB6491|t__SGB6491	Oxygen saturation	0.051973	0.506408	0.840599
k__Bacteria|p__Firmicutes|c__Clostridia|o__Clostridiales|f__Ruminococcaceae|g__GGB3185|s__GGB3185_SGB4208|t__SGB4208	Oxygen saturation	0.115745	0.196345	0.621801
k__Bacteria|p__Firmicutes|c__Bacilli|o__Bacilli_unclassified|f__Bacilli_unclassified|g__GGB4700|s__GGB4700_SGB6506|t__SGB6506	Oxygen saturation	0.241135	0.0095132	0.160352
k__Bacteria|p__Firmicutes|c__Bacilli|o__Bacilli_unclassified|f__Bacilli_unclassified|g__Bacilli_unclassified|s__Bacilli_bacterium|t__SGB58483	Oxygen saturation	0.145572	0.0248318	0.265755
k__Bacteria|p__Firmicutes|c__Clostridia|o__Clostridia_unclassified|f__Clostridia_unclassified|g__Clostridia_unclassified|s__Clostridia_bacterium|t__SGB14078	Oxygen saturation	0.0545438	0.268325	0.692971
k__Bacteria|p__Proteobacteria|c__Alphaproteobacteria|o__Alphaproteobacteria_unclassified|f__Alphaproteobacteria_unclassified|g__Alphaproteobacteria_unclassified|s__Alphaproteobacteria_bacterium|t__SGB9324	Oxygen saturation	0.0170044	0.85996	0.965691
k__Bacteria|p__Firmicutes|c__Clostridia|o__Clostridiales|f__Ruminococcaceae|g__Ruminococcus|s__Ruminococcus_sp_JE7A12|t__SGB4272	Oxygen saturation	0.173097	0.0617194	0.401038
k__Bacteria|p__Firmicutes|c__Clostridia|o__Clostridia_unclassified|f__Clostridia_unclassified|g__GGB4569|s__GGB4569_SGB6312|t__SGB6312	Oxygen saturation	0.069642	0.267053	0.691894
k__Bacteria|p__Firmicutes|c__Bacilli|o__Bacilli_unclassified|f__Bacilli_unclassified|g__GGB4714|s__GGB4714_SGB6528|t__SGB6528	Oxygen saturation	0.0678101	0.255412	0.681951
k__Bacteria|p__Firmicutes|c__Bacilli|o__Bacilli_unclassified|f__Bacilli_unclassified|g__GGB4713|s__GGB4713_SGB6526|t__SGB6526	Oxygen saturation	0.152386	0.100431	0.487648
k__Bacteria|p__Firmicutes|c__Clostridia|o__Clostridiales|f__Lachnospiraceae|g__GGB3617|s__GGB3617_SGB4891|t__SGB4891	Oxygen saturation	0.121913	0.20242	0.628349
k__Bacteria|p__Firmicutes|c__Clostridia|o__Clostridia_unclassified|f__Clostridia_unclassified|g__Clostridia_unclassified|s__Clostridia_unclassified_SGB4367|t__SGB4367	Oxygen saturation	0.136216	0.16977	0.589944
k__Bacteria|p__Firmicutes|c__Bacilli|o__Bacilli_unclassified|f__Bacilli_unclassified|g__GGB4638|s__GGB4638_SGB6417|t__SGB6417	Oxygen saturation	0.0206466	0.718836	0.926111
k__Bacteria|p__Firmicutes|c__Bacilli|o__Bacilli_unclassified|f__Bacilli_unclassified|g__GGB4701|s__GGB4701_SGB6508|t__SGB6508	Oxygen saturation	0.122475	0.126688	0.531662
k__Bacteria|p__Proteobacteria|c__Alphaproteobacteria|o__Alphaproteobacteria_unclassified|f__Alphaproteobacteria_unclassified|g__Alphaproteobacteria_unclassified|s__Alphaproteobacteria_bacterium|t__SGB9311	Oxygen saturation	0.127534	0.143293	0.556215
k__Bacteria|p__Candidatus_Melainabacteria|c__Candidatus_Melainabacteria_unclassified|o__Candidatus_Gastranaerophilales|f__Candidatus_Gastranaerophilales_unclassified|g__Candidatus_Gastranaerophilales_unclassified|s__Candidatus_Gastranaerophilales_bacterium|t__SGB8629	Oxygen saturation	0.171305	0.0525555	0.374466
k__Bacteria|p__Bacteroidetes|c__Bacteroidia|o__Bacteroidales|f__Prevotellaceae|g__Prevotellamassilia|s__Prevotellamassilia_timonensis|t__SGB1477_group	Oxygen saturation	0.250992	0.0256635	0.270313
k__Bacteria|p__Bacteroidetes|c__CFGB671|o__OFGB671|f__FGB671|g__GGB1669|s__GGB1669_SGB2285|t__SGB2285	Oxygen saturation	-0.0120992	0.860963	0.965832
k__Bacteria|p__Firmicutes|c__Clostridia|o__Clostridiales|f__Lachnospiraceae|g__Lachnospiraceae_unclassified|s__Lachnospiraceae_unclassified_SGB4904|t__SGB4904	Oxygen saturation	0.020045	0.797346	0.94854
k__Bacteria|p__Firmicutes|c__Clostridia|o__Clostridia_unclassified|f__Clostridia_unclassified|g__Clostridia_unclassified|s__Clostridia_bacterium|t__SGB14110	Oxygen saturation	0.061963	0.437066	0.803133
k__Bacteria|p__Firmicutes|c__Clostridia|o__Clostridia_unclassified|f__Clostridia_unclassified|g__Clostridia_unclassified|s__Clostridia_bacterium|t__SGB4329	Oxygen saturation	-0.00357657	0.964784	0.992577
k__Bacteria|p__Firmicutes|c__Clostridia|o__Clostridiales|f__Clostridiaceae|g__Butyricicoccus|s__Butyricicoccus_sp_AM29_23AC|t__SGB14991	Oxygen saturation	0.0197699	0.810963	0.952584
k__Bacteria|p__Firmicutes|c__Clostridia|o__Clostridia_unclassified|f__Clostridia_unclassified|g__Clostridia_unclassified|s__Clostridia_bacterium|t__SGB14263	Oxygen saturation	-0.0108104	0.888137	0.972947
k__Bacteria|p__Firmicutes|c__Clostridia|o__Clostridia_unclassified|f__Clostridia_unclassified|g__Clostridia_unclassified|s__Clostridia_bacterium|t__SGB14081	Oxygen saturation	0.118686	0.0259498	0.271762
k__Bacteria|p__Firmicutes|c__Clostridia|o__Clostridia_unclassified|f__Clostridia_unclassified|g__Clostridia_unclassified|s__Clostridia_unclassified_SGB20792|t__SGB20792	Oxygen saturation	0.110037	0.201699	0.627601
k__Bacteria|p__Firmicutes|c__Clostridia|o__Clostridia_unclassified|f__Clostridia_unclassified|g__GGB9278|s__GGB9278_SGB14230|t__SGB14230	Oxygen saturation	0.0552487	0.518763	0.846923
k__Bacteria|p__Firmicutes|c__Clostridia|o__Clostridiales|f__Ruminococcaceae|g__GGB9636|s__GGB9636_SGB15109|t__SGB15109	Oxygen saturation	0.0627287	0.419684	0.793375
k__Bacteria|p__Firmicutes|c__Clostridia|o__Clostridiales|f__Lachnospiraceae|g__GGB3632|s__GGB3632_SGB4920|t__SGB4920	Oxygen saturation	0.127131	0.132357	0.540372
k__Bacteria|p__Firmicutes|c__Clostridia|o__Clostridiales|f__Ruminococcaceae|g__GGB9677|s__GGB9677_SGB15180|t__SGB15180	Oxygen saturation	0.0350776	0.652062	0.902537
k__Bacteria|p__Firmicutes|c__Clostridia|o__Clostridia_unclassified|f__Clostridia_unclassified|g__Clostridia_unclassified|s__Clostridia_bacterium|t__SGB14004	Oxygen saturation	0.158049	0.0578343	0.390477
k__Bacteria|p__Firmicutes|c__Clostridia|o__Clostridia_unclassified|f__Clostridia_unclassified|g__Clostridia_unclassified|s__Clostridia_bacterium|t__SGB14001	Oxygen saturation	0.126011	0.0618024	0.401379
k__Bacteria|p__Firmicutes|c__Bacilli|o__Bacilli_unclassified|f__Bacilli_unclassified|g__Bacilli_unclassified|s__Bacilli_bacterium|t__SGB6517	Oxygen saturation	0.0455762	0.506288	0.840599
k__Bacteria|p__Verrucomicrobia|c__Opitutae|o__Opitutales|f__Opitutales_unclassified|g__GGB6128|s__GGB6128_SGB8774|t__SGB8774	Oxygen saturation	-0.0314444	0.623367	0.891293
k__Bacteria|p__Firmicutes|c__Clostridia|o__Clostridia_unclassified|f__Clostridia_unclassified|g__Clostridia_unclassified|s__Clostridia_unclassified_SGB6385|t__SGB6385	Oxygen saturation	0.0822714	0.370139	0.763645
k__Bacteria|p__Firmicutes|c__Clostridia|o__Clostridiales|f__Ruminococcaceae|g__GGB9635|s__GGB9635_SGB15100|t__SGB15100	Oxygen saturation	0.208595	0.0339981	0.307726
k__Bacteria|p__Firmicutes|c__Clostridia|o__Clostridiales|f__Lachnospiraceae|g__Lachnospiraceae_unclassified|s__Lachnospiraceae_unclassified_SGB26919|t__SGB26919	Oxygen saturation	0.0370484	0.624222	0.891643
k__Bacteria|p__Proteobacteria|c__Alphaproteobacteria|o__Alphaproteobacteria_unclassified|f__Alphaproteobacteria_unclassified|g__Alphaproteobacteria_unclassified|s__Alphaproteobacteria_bacterium|t__SGB9320	Oxygen saturation	0.116381	0.12596	0.530208
k__Bacteria|p__Firmicutes|c__Clostridia|o__Clostridia_unclassified|f__Clostridia_unclassified|g__Clostridia_unclassified|s__Clostridia_bacterium|t__SGB14242	Oxygen saturation	0.129023	0.0670584	0.414909
k__Bacteria|p__Firmicutes|c__Bacilli|o__Bacilli_unclassified|f__Bacilli_unclassified|g__GGB4676|s__GGB4676_SGB6465|t__SGB6465	Oxygen saturation	0.0707119	0.372855	0.765364
k__Bacteria|p__Firmicutes|c__Clostridia|o__Clostridia_unclassified|f__Clostridia_unclassified|g__GGB4549|s__GGB4549_SGB6271|t__SGB6271	Oxygen saturation	-0.0372932	0.576617	0.872556
k__Bacteria|p__Firmicutes|c__Clostridia|o__Clostridia_unclassified|f__Clostridia_unclassified|g__Clostridia_unclassified|s__Clostridia_unclassified_SGB13993|t__SGB13993	Oxygen saturation	0.0228278	0.765767	0.939044
k__Bacteria|p__Firmicutes|c__Clostridia|o__Clostridia_unclassified|f__Clostridia_unclassified|g__Clostridia_unclassified|s__Clostridia_bacterium|t__SGB3989	Oxygen saturation	-0.0929373	0.241197	0.668096
k__Bacteria|p__Proteobacteria|c__Alphaproteobacteria|o__Alphaproteobacteria_unclassified|f__Alphaproteobacteria_unclassified|g__Alphaproteobacteria_unclassified|s__Alphaproteobacteria_bacterium|t__SGB9323	Oxygen saturation	0.124133	0.196614	0.622032
k__Bacteria|p__Firmicutes|c__Clostridia|o__Clostridia_unclassified|f__Clostridia_unclassified|g__Clostridia_unclassified|s__Clostridia_bacterium|t__SGB14185	Oxygen saturation	0.0093475	0.900623	0.976914
k__Bacteria|p__Firmicutes|c__Clostridia|o__Clostridia_unclassified|f__Clostridia_unclassified|g__Clostridia_unclassified|s__Clostridia_unclassified_SGB4372|t__SGB4372	Oxygen saturation	0.0847043	0.342379	0.744954
k__Bacteria|p__Firmicutes|c__Clostridia|o__Clostridia_unclassified|f__Clostridia_unclassified|g__Clostridia_unclassified|s__Clostridia_unclassified_SGB6293|t__SGB6293	Oxygen saturation	0.178345	0.044366	0.347849
k__Bacteria|p__Firmicutes|c__Clostridia|o__Clostridia_unclassified|f__Clostridia_unclassified|g__Clostridia_unclassified|s__Clostridia_bacterium|t__SGB14216	Oxygen saturation	0.0325819	0.64272	0.898767
k__Bacteria|p__Bacteroidetes|c__Bacteroidia|o__Bacteroidales|f__Bacteroidaceae|g__Bacteroidaceae_unclassified|s__Bacteroidaceae_bacterium|t__SGB1404	Oxygen saturation	0.114908	0.276507	0.69954
k__Bacteria|p__Firmicutes|c__Clostridia|o__Clostridia_unclassified|f__Clostridia_unclassified|g__Clostridia_unclassified|s__Clostridia_bacterium|t__SGB14832	Oxygen saturation	0.0610808	0.354219	0.753059
k__Bacteria|p__Firmicutes|c__Clostridia|o__Clostridiales|f__Lachnospiraceae|g__Lachnospiraceae_unclassified|s__Lachnospiraceae_bacterium|t__SGB4906	Oxygen saturation	0.0310911	0.678229	0.912655
k__Bacteria|p__Firmicutes|c__Bacilli|o__Bacilli_unclassified|f__Bacilli_unclassified|g__GGB4669|s__GGB4669_SGB6458|t__SGB6458	Oxygen saturation	-0.080328	0.362552	0.758484
k__Bacteria|p__Firmicutes|c__Clostridia|o__Clostridia_unclassified|f__Clostridia_unclassified|g__Clostridia_unclassified|s__Clostridia_bacterium|t__SGB3940	Oxygen saturation	-0.0349895	0.651023	0.902081
k__Bacteria|p__Firmicutes|c__Bacilli|o__Bacilli_unclassified|f__Bacilli_unclassified|g__Bacilli_unclassified|s__Bacilli_unclassified_SGB6478|t__SGB6478	Oxygen saturation	0.248166	0.00951337	0.160352
k__Bacteria|p__Firmicutes|c__Clostridia|o__Clostridia_unclassified|f__Clostridia_unclassified|g__Clostridia_unclassified|s__Clostridia_bacterium|t__SGB14215	Oxygen saturation	0.104532	0.190569	0.615245
k__Bacteria|p__Firmicutes|c__Clostridia|o__Clostridiales|f__Ruminococcaceae|g__Ruminococcus|s__Ruminococcus_champanellensis|t__SGB4418	Oxygen saturation	-0.0269042	0.740671	0.932585
k__Bacteria|p__Firmicutes|c__Clostridia|o__Clostridiales|f__Ruminococcaceae|g__GGB9634|s__GGB9634_SGB15097|t__SGB15097	Oxygen saturation	-0.100341	0.241276	0.668131
k__Bacteria|p__Firmicutes|c__Clostridia|o__Clostridiales|f__Ruminococcaceae|g__Pseudoruminococcus|s__Pseudoruminococcus_massiliensis|t__SGB4280	Oxygen saturation	0.0439179	0.518594	0.846881
k__Bacteria|p__Firmicutes|c__Clostridia|o__Clostridia_unclassified|f__Clostridia_unclassified|g__GGB9347|s__GGB9347_SGB14313|t__SGB14313	Oxygen saturation	0.0263425	0.766401	0.939162
k__Bacteria|p__Firmicutes|c__Clostridia|o__Clostridiales|f__Lachnospiraceae|g__Anaerotignum|s__Anaerotignum_faecicola|t__SGB5190	Oxygen saturation	-0.0495956	0.541342	0.85699
k__Bacteria|p__Firmicutes|c__Clostridia|o__Clostridia_unclassified|f__Clostridia_unclassified|g__Clostridia_unclassified|s__Clostridia_bacterium|t__SGB47307	Oxygen saturation	0.054109	0.392875	0.776523
k__Bacteria|p__Firmicutes|c__Clostridia|o__Clostridiales|f__Ruminococcaceae|g__Ruminococcaceae_unclassified|s__Ruminococcaceae_bacterium|t__SGB15355	Oxygen saturation	-0.166821	0.0309052	0.294391
k__Bacteria|p__Firmicutes|c__Clostridia|o__Clostridiales|f__Lachnospiraceae|g__Faecalicatena|s__Faecalicatena_fissicatena|t__SGB4871_group	Oxygen saturation	-0.177651	0.0134824	0.193055
k__Bacteria|p__Bacteroidetes|c__Bacteroidia|o__Bacteroidales|f__Bacteroidales_unclassified|g__Bacteroidales_unclassified|s__Bacteroidales_unclassified_SGB2076|t__SGB2076	Oxygen saturation	0.0347107	0.636352	0.896497
k__Bacteria|p__Firmicutes|c__Bacilli|o__Bacilli_unclassified|f__Bacilli_unclassified|g__Bacilli_unclassified|s__Bacilli_unclassified_SGB6502|t__SGB6502	Oxygen saturation	0.0792476	0.313849	0.72624
k__Bacteria|p__Firmicutes|c__Clostridia|o__Clostridiales|f__Ruminococcaceae|g__Ruminococcaceae_unclassified|s__Ruminococcaceae_bacterium|t__SGB15353	Oxygen saturation	-0.0521002	0.486513	0.830003
k__Bacteria|p__Firmicutes|c__Clostridia|o__Clostridiales|f__Ruminococcaceae|g__Ruminococcaceae_unclassified|s__Ruminococcaceae_unclassified_SGB69292|t__SGB69292	Oxygen saturation	-0.072998	0.304302	0.719295
k__Bacteria|p__Firmicutes|c__Clostridia|o__Clostridiales|f__Ruminococcaceae|g__GGB13580|s__GGB13580_SGB20916|t__SGB20916	Oxygen saturation	0.0517264	0.495986	0.834918
k__Bacteria|p__Firmicutes|c__Clostridia|o__Clostridiales|f__Lachnospiraceae|g__Lachnospiraceae_unclassified|s__Lachnospiraceae_bacterium|t__SGB48024	Oxygen saturation	0.0397599	0.483663	0.828618
k__Bacteria|p__Firmicutes|c__Clostridia|o__Clostridiales|f__Ruminococcaceae|g__GGB9697|s__GGB9697_SGB15213|t__SGB15213	Oxygen saturation	-0.05473	0.459856	0.816455
k__Bacteria|p__Firmicutes|c__Clostridia|o__Clostridia_unclassified|f__Clostridia_unclassified|g__Clostridia_unclassified|s__Clostridia_bacterium|t__SGB13987	Oxygen saturation	0.036807	0.624049	0.891616
k__Bacteria|p__Firmicutes|c__Clostridia|o__Clostridiales|f__Eubacteriaceae|g__Eubacterium|s__Eubacterium_sp_AF22_8LB|t__SGB6816	Oxygen saturation	0.126085	0.113111	0.509482
k__Bacteria|p__Firmicutes|c__Clostridia|o__Clostridiales|f__Eubacteriaceae|g__Eubacteriaceae_unclassified|s__Eubacteriaceae_bacterium|t__SGB5058	Oxygen saturation	-0.0179013	0.743206	0.933141
k__Bacteria|p__Firmicutes|c__Clostridia|o__Clostridiales|f__Ruminococcaceae|g__Ruminococcaceae_unclassified|s__Ruminococcaceae_bacterium|t__SGB4419	Oxygen saturation	0.169106	0.0237736	0.259663
k__Bacteria|p__Firmicutes|c__Clostridia|o__Clostridiales|f__Ruminococcaceae|g__GGB9591|s__GGB9591_SGB15013|t__SGB15013	Oxygen saturation	0.0156944	0.850262	0.963037
k__Bacteria|p__Firmicutes|c__CFGB2950|o__OFGB2950|f__FGB2950|g__GGB9291|s__GGB9291_SGB14248|t__SGB14248	Oxygen saturation	-0.0531721	0.471661	0.822506
k__Bacteria|p__Firmicutes|c__Clostridia|o__Clostridiales|f__Lachnospiraceae|g__Roseburia|s__Roseburia_sp_AM59_24XD|t__SGB4654	Oxygen saturation	-0.0271758	0.718894	0.926111
k__Bacteria|p__Firmicutes|c__Bacilli|o__Bacilli_unclassified|f__Bacilli_unclassified|g__Bacilli_unclassified|s__Bacilli_bacterium|t__SGB6427	Oxygen saturation	0.0338536	0.590137	0.878428
k__Bacteria|p__Firmicutes|c__Clostridia|o__Clostridia_unclassified|f__Clostridia_unclassified|g__Clostridia_unclassified|s__Clostridia_bacterium|t__SGB14205	Oxygen saturation	0.0145075	0.846335	0.962025
k__Bacteria|p__Firmicutes|c__Clostridia|o__Clostridia_unclassified|f__Clostridia_unclassified|g__Clostridia_unclassified|s__Clostridia_bacterium|t__SGB13978	Oxygen saturation	0.174635	0.0210588	0.244628
k__Bacteria|p__Firmicutes|c__Clostridia|o__Clostridia_unclassified|f__Clostridia_unclassified|g__Clostridia_unclassified|s__Clostridia_bacterium|t__SGB14199	Oxygen saturation	0.0219262	0.77344	0.941106
k__Bacteria|p__Firmicutes|c__Clostridia|o__Clostridiales|f__Lachnospiraceae|g__Roseburia|s__Roseburia_hominis|t__SGB4936	Oxygen saturation	-0.0537329	0.339037	0.742513
k__Bacteria|p__Firmicutes|c__Bacilli|o__Bacilli_unclassified|f__Bacilli_unclassified|g__GGB4678|s__GGB4678_SGB6468|t__SGB6468	Oxygen saturation	0.144768	0.0485808	0.361925
k__Bacteria|p__Firmicutes|c__Clostridia|o__Clostridia_unclassified|f__Clostridia_unclassified|g__Clostridia_unclassified|s__Clostridia_bacterium|t__SGB14011	Oxygen saturation	-0.028425	0.703976	0.921549
k__Bacteria|p__Firmicutes|c__Clostridia|o__Clostridia_unclassified|f__Clostridia_unclassified|g__Clostridia_unclassified|s__Clostridia_bacterium|t__SGB4153	Oxygen saturation	-0.0177824	0.82213	0.955264
k__Bacteria|p__Firmicutes|c__Clostridia|o__Clostridia_unclassified|f__Clostridia_unclassified|g__Clostridia_unclassified|s__Clostridia_bacterium|t__SGB14136	Oxygen saturation	0.00161257	0.983625	0.996813
k__Bacteria|p__Firmicutes|c__Clostridia|o__Clostridiales|f__Ruminococcaceae|g__GGB9633|s__GGB9633_SGB15091|t__SGB15091	Oxygen saturation	-0.0339542	0.687081	0.915421
k__Bacteria|p__Firmicutes|c__Bacilli|o__Bacilli_unclassified|f__Bacilli_unclassified|g__Bacilli_unclassified|s__Bacilli_bacterium|t__SGB6452	Oxygen saturation	0.0617657	0.323693	0.731915
k__Bacteria|p__Firmicutes|c__Clostridia|o__Clostridia_unclassified|f__Clostridia_unclassified|g__Clostridia_unclassified|s__Clostridia_bacterium|t__SGB14250	Oxygen saturation	-0.119752	0.105759	0.497388
k__Bacteria|p__Firmicutes|c__Bacilli|o__Bacilli_unclassified|f__Bacilli_unclassified|g__Bacilli_unclassified|s__Bacilli_bacterium|t__SGB6486	Oxygen saturation	0.0958303	0.174925	0.596741
k__Bacteria|p__Firmicutes|c__Clostridia|o__Clostridiales|f__Ruminococcaceae|g__Ruminococcaceae_unclassified|s__Ruminococcaceae_unclassified_SGB15257|t__SGB15257	Oxygen saturation	-0.146506	0.0376096	0.322193
k__Bacteria|p__Actinobacteria|c__Actinobacteria|o__Bifidobacteriales|f__Bifidobacteriaceae|g__Bifidobacterium|s__Bifidobacterium_adolescentis|t__SGB17244	Oxygen saturation	0.127337	0.141111	0.553126
k__Bacteria|p__Firmicutes|c__Clostridia|o__Clostridiales|f__Ruminococcaceae|g__Faecalibacterium|s__Faecalibacterium_prausnitzii|t__SGB15322	Oxygen saturation	0.0758531	0.366992	0.761409
k__Bacteria|p__Firmicutes|c__Clostridia|o__Clostridia_unclassified|f__Clostridia_unclassified|g__Clostridia_unclassified|s__Clostridia_bacterium|t__SGB4122	Oxygen saturation	-0.00167355	0.981447	0.996317
k__Bacteria|p__Bacteroidetes|c__Bacteroidia|o__Bacteroidales|f__Rikenellaceae|g__Alistipes|s__Alistipes_senegalensis|t__SGB2296	Oxygen saturation	-0.0705022	0.357936	0.755504
k__Bacteria|p__Bacteroidetes|c__Bacteroidia|o__Bacteroidales|f__Prevotellaceae|g__GGB12985|s__GGB12985_SGB20152|t__SGB20152	Oxygen saturation	0.145005	0.0552685	0.382411
k__Bacteria|p__Actinobacteria|c__Actinobacteria|o__Bifidobacteriales|f__Bifidobacteriaceae|g__Bifidobacterium|s__Bifidobacterium_pseudocatenulatum|t__SGB17237	Oxygen saturation	-0.0190223	0.783625	0.94422
k__Bacteria|p__Bacteroidetes|c__Bacteroidia|o__Bacteroidales|f__Odoribacteraceae|g__Butyricimonas|s__Butyricimonas_faecalis|t__SGB1782	Oxygen saturation	-0.0938629	0.215435	0.641723
k__Bacteria|p__Firmicutes|c__Bacilli|o__Lactobacillales|f__Enterococcaceae|g__Enterococcus|s__Enterococcus_faecium|t__SGB7967	Oxygen saturation	-0.0675093	0.300153	0.716607
k__Bacteria|p__Firmicutes|c__Clostridia|o__Clostridiales|f__Ruminococcaceae|g__Ruminococcaceae_unclassified|s__Ruminococcaceae_unclassified_SGB4191|t__SGB4191	Oxygen saturation	0.00889178	0.923061	0.982718
k__Bacteria|p__Proteobacteria|c__Deltaproteobacteria|o__Desulfovibrionales|f__Desulfovibrionaceae|g__Bilophila|s__Bilophila_wadsworthia|t__SGB15452	Oxygen saturation	-0.212363	0.00606289	0.124992
k__Bacteria|p__Firmicutes|c__Clostridia|o__Clostridia_unclassified|f__Clostridia_unclassified|g__Clostridia_unclassified|s__Clostridia_unclassified_SGB14196|t__SGB14196	Oxygen saturation	0.0505763	0.485562	0.829562
k__Bacteria|p__Bacteroidetes|c__Bacteroidia|o__Bacteroidales|f__Rikenellaceae|g__Alistipes|s__Alistipes_putredinis|t__SGB2318	Oxygen saturation	-0.170243	0.0425407	0.341215
k__Bacteria|p__Firmicutes|c__Bacilli|o__Bacilli_unclassified|f__Bacilli_unclassified|g__GGB4708|s__GGB4708_SGB6518|t__SGB6518	Oxygen saturation	0.0565803	0.489055	0.831163
k__Bacteria|p__Firmicutes|c__Clostridia|o__Clostridiales|f__Lachnospiraceae|g__Blautia|s__Blautia_sp_AF19_10LB|t__SGB4810	Oxygen saturation	0.0397862	0.602247	0.883774
k__Bacteria|p__Firmicutes|c__Clostridia|o__Clostridiales|f__Ruminococcaceae|g__Ruminococcaceae_unclassified|s__Ruminococcaceae_bacterium|t__SGB4300	Oxygen saturation	0.0859872	0.287527	0.708047
k__Bacteria|p__Firmicutes|c__Clostridia|o__Clostridia_unclassified|f__Clostridia_unclassified|g__Clostridia_unclassified|s__Clostridia_bacterium|t__SGB4350	Oxygen saturation	-0.0855162	0.144687	0.557924
k__Bacteria|p__Firmicutes|c__Clostridia|o__Clostridiales|f__Lachnospiraceae|g__GGB3614|s__GGB3614_SGB4886|t__SGB4886	Oxygen saturation	0.0396852	0.584964	0.87563
k__Bacteria|p__Firmicutes|c__Clostridia|o__Clostridiales|f__Lachnospiraceae|g__Roseburia|s__Roseburia_sp_AF02_12|t__SGB4938	Oxygen saturation	0.0762681	0.345217	0.747466
k__Bacteria|p__Bacteroidetes|c__Bacteroidia|o__Bacteroidales|f__Bacteroidaceae|g__Bacteroidaceae_unclassified|s__Bacteroidaceae_bacterium|t__SGB1474	Oxygen saturation	0.0161581	0.842766	0.960889
k__Bacteria|p__Firmicutes|c__Negativicutes|o__Veillonellales|f__Veillonellaceae|g__Megasphaera|s__Megasphaera_elsdenii|t__SGB5862	Oxygen saturation	0.018418	0.815828	0.953269
k__Bacteria|p__Firmicutes|c__Clostridia|o__Clostridia_unclassified|f__Clostridia_unclassified|g__GGB3278|s__GGB3278_SGB4328|t__SGB4328	Oxygen saturation	0.0449133	0.572258	0.870491
k__Bacteria|p__Bacteroidetes|c__Bacteroidia|o__Bacteroidales|f__Rikenellaceae|g__Alistipes|s__Alistipes_shahii|t__SGB2295	Oxygen saturation	-0.180572	0.0362494	0.316989
k__Bacteria|p__Proteobacteria|c__Epsilonproteobacteria|o__Campylobacterales|f__Campylobacteraceae|g__Campylobacteraceae_unclassified|s__Campylobacteraceae_bacterium|t__SGB19434	Oxygen saturation	0.0584461	0.210505	0.63665
k__Bacteria|p__Firmicutes|c__Negativicutes|o__Veillonellales|f__Veillonellaceae|g__Allisonella|s__Allisonella_histaminiformans|t__SGB5843	Oxygen saturation	-0.13452	0.050342	0.367864
k__Bacteria|p__Bacteroidetes|c__Bacteroidia|o__Bacteroidales|f__Bacteroidaceae|g__Bacteroides|s__Bacteroides_xylanisolvens|t__SGB1867	Oxygen saturation	-0.0823277	0.333453	0.738637
k__Bacteria|p__Firmicutes|c__Clostridia|o__Clostridiales|f__Ruminococcaceae|g__GGB9710|s__GGB9710_SGB15239|t__SGB15239	Oxygen saturation	-0.0236261	0.726306	0.928563
k__Bacteria|p__Firmicutes|c__Clostridia|o__Clostridia_unclassified|f__Clostridia_unclassified|g__Clostridia_unclassified|s__Clostridia_bacterium|t__SGB14255	Oxygen saturation	0.024665	0.767436	0.93941
k__Bacteria|p__Firmicutes|c__Clostridia|o__Clostridiales|f__Clostridiaceae|g__Clostridium|s__Clostridium_sp_AM22_11AC|t__SGB4749	Oxygen saturation	-0.117135	0.089526	0.46664
k__Bacteria|p__Bacteroidetes|c__Bacteroidia|o__Bacteroidales|f__Bacteroidaceae|g__Bacteroides|s__Bacteroides_thetaiotaomicron|t__SGB1861	Oxygen saturation	-0.20223	0.0139454	0.196795
k__Bacteria|p__Firmicutes|c__Clostridia|o__Clostridiales|f__Ruminococcaceae|g__Ruminococcus|s__Ruminococcus_callidus|t__SGB4422	Oxygen saturation	-0.0394724	0.652081	0.902537
k__Bacteria|p__Firmicutes|c__Clostridia|o__Clostridia_unclassified|f__Clostridia_unclassified|g__Clostridia_unclassified|s__Clostridia_bacterium|t__SGB4155	Oxygen saturation	0.0964257	0.254674	0.681122
k__Bacteria|p__Bacteroidetes|c__Bacteroidia|o__Bacteroidales|f__Bacteroidaceae|g__Bacteroides|s__Bacteroides_ovatus|t__SGB1871	Oxygen saturation	-0.168856	0.0566863	0.386922
k__Bacteria|p__Firmicutes|c__Clostridia|o__Clostridiales|f__Lachnospiraceae|g__GGB13294|s__GGB13294_SGB20534|t__SGB20534	Oxygen saturation	-0.0542012	0.255925	0.682411
k__Bacteria|p__Firmicutes|c__Clostridia|o__Clostridiales|f__Ruminococcaceae|g__GGB3343|s__GGB3343_SGB4423|t__SGB4423	Oxygen saturation	0.0621889	0.316781	0.728055
k__Bacteria|p__Firmicutes|c__Negativicutes|o__Acidaminococcales|f__Acidaminococcaceae|g__GGB4251|s__GGB4251_SGB5752|t__SGB5752	Oxygen saturation	-0.0612481	0.200816	0.626916
k__Bacteria|p__Candidatus_Melainabacteria|c__Candidatus_Melainabacteria_unclassified|o__Candidatus_Gastranaerophilales|f__Candidatus_Gastranaerophilales_unclassified|g__Candidatus_Gastranaerophilales_unclassified|s__Candidatus_Gastranaerophilales_bacterium|t__SGB49026	Oxygen saturation	-0.0404214	0.396059	0.778519
k__Bacteria|p__Firmicutes|c__Bacilli|o__Bacilli_unclassified|f__Bacilli_unclassified|g__Bacilli_unclassified|s__Bacilli_bacterium|t__SGB6407	Oxygen saturation	0.0465034	0.540492	0.856733
k__Bacteria|p__Firmicutes|c__Clostridia|o__Clostridiales|f__Ruminococcaceae|g__Ruminococcaceae_unclassified|s__Ruminococcaceae_unclassified_SGB4193|t__SGB4193	Oxygen saturation	0.0811642	0.22631	0.653057
k__Bacteria|p__Candidatus_Melainabacteria|c__Candidatus_Melainabacteria_unclassified|o__Candidatus_Gastranaerophilales|f__Candidatus_Gastranaerophilales_unclassified|g__Candidatus_Gastranaerophilales_unclassified|s__Candidatus_Gastranaerophilales_bacterium|t__SGB8593	Oxygen saturation	0.00364005	0.935257	0.985539
k__Bacteria|p__Candidatus_Melainabacteria|c__Candidatus_Melainabacteria_unclassified|o__Candidatus_Gastranaerophilales|f__Candidatus_Gastranaerophilales_unclassified|g__GGB6012|s__GGB6012_SGB8640|t__SGB8640	Oxygen saturation	0.111083	0.235385	0.662111
k__Bacteria|p__Firmicutes|c__Clostridia|o__Clostridia_unclassified|f__Clostridia_unclassified|g__Clostridia_unclassified|s__Clostridia_bacterium|t__SGB4110	Oxygen saturation	0.0049362	0.948861	0.989342
k__Bacteria|p__Firmicutes|c__Bacilli|o__Bacilli_unclassified|f__Bacilli_unclassified|g__GGB4702|s__GGB4702_SGB6509|t__SGB6509	Oxygen saturation	-0.0981178	0.0786725	0.443173
k__Bacteria|p__Candidatus_Melainabacteria|c__Candidatus_Melainabacteria_unclassified|o__Candidatus_Gastranaerophilales|f__Candidatus_Gastranaerophilales_unclassified|g__Candidatus_Gastranaerophilales_unclassified|s__Candidatus_Gastranaerophilales_bacterium|t__SGB8644	Oxygen saturation	0.0487009	0.548106	0.860344
k__Bacteria|p__Firmicutes|c__Bacilli|o__Bacilli_unclassified|f__Bacilli_unclassified|g__GGB4671|s__GGB4671_SGB6460|t__SGB6460	Oxygen saturation	0.0809481	0.201565	0.627601
k__Bacteria|p__Firmicutes|c__Bacilli|o__Bacilli_unclassified|f__Bacilli_unclassified|g__Bacilli_unclassified|s__Bacilli_bacterium|t__SGB6492	Oxygen saturation	0.0772523	0.250885	0.677689
k__Bacteria|p__Lentisphaerae|c__Lentisphaeria|o__Lentisphaeria_unclassified|f__Lentisphaeria_unclassified|g__Lentisphaeria_unclassified|s__Lentisphaeria_bacterium|t__SGB9210	Oxygen saturation	0.0789022	0.258611	0.684965
k__Bacteria|p__Firmicutes|c__Clostridia|o__Clostridia_unclassified|f__Clostridia_unclassified|g__Clostridia_unclassified|s__Clostridia_bacterium|t__SGB6289	Oxygen saturation	0.22968	0.00465304	0.106903
k__Bacteria|p__Firmicutes|c__Clostridia|o__Clostridia_unclassified|f__Clostridia_unclassified|g__Clostridia_unclassified|s__Clostridia_unclassified_SGB3983|t__SGB3983	Oxygen saturation	0.0792797	0.320548	0.730124
k__Bacteria|p__Proteobacteria|c__Alphaproteobacteria|o__Alphaproteobacteria_unclassified|f__Alphaproteobacteria_unclassified|g__Alphaproteobacteria_unclassified|s__Alphaproteobacteria_bacterium|t__SGB17319	Oxygen saturation	0.0140763	0.838695	0.959868
k__Bacteria|p__Firmicutes|c__Negativicutes|o__Veillonellales|f__Veillonellaceae|g__GGB18271|s__GGB18271_SGB26989|t__SGB26989	Oxygen saturation	0.0040224	0.964806	0.992577
k__Bacteria|p__Firmicutes|c__Clostridia|o__Clostridiales|f__Lachnospiraceae|g__GGB3632|s__GGB3632_SGB4921|t__SGB4921	Oxygen saturation	-0.0622795	0.453111	0.812659
k__Bacteria|p__Proteobacteria|c__Alphaproteobacteria|o__Alphaproteobacteria_unclassified|f__Alphaproteobacteria_unclassified|g__GGB6594|s__GGB6594_SGB9325|t__SGB9325	Oxygen saturation	0.0381213	0.511641	0.843534
k__Bacteria|p__Bacteroidetes|c__Bacteroidia|o__Bacteroidales|f__Tannerellaceae|g__Parabacteroides|s__Parabacteroides_merdae|t__SGB1949	Oxygen saturation	-0.165281	0.0578181	0.390446
k__Bacteria|p__Candidatus_Melainabacteria|c__Candidatus_Melainabacteria_unclassified|o__Candidatus_Gastranaerophilales|f__Candidatus_Gastranaerophilales_unclassified|g__Candidatus_Gastranaerophilales_unclassified|s__Candidatus_Gastranaerophilales_bacterium|t__SGB8608	Oxygen saturation	0.0576268	0.443268	0.807311
k__Bacteria|p__Firmicutes|c__Clostridia|o__Clostridiales|f__Ruminococcaceae|g__Ruminococcaceae_unclassified|s__Ruminococcaceae_bacterium|t__SGB4241	Oxygen saturation	-0.0282954	0.719919	0.926414
k__Bacteria|p__Firmicutes|c__Bacilli|o__Bacilli_unclassified|f__Bacilli_unclassified|g__Bacilli_unclassified|s__Bacilli_bacterium|t__SGB6477	Oxygen saturation	0.00108238	0.98523	0.99722
k__Bacteria|p__Firmicutes|c__Bacilli|o__Bacilli_unclassified|f__Bacilli_unclassified|g__GGB4677|s__GGB4677_SGB6466|t__SGB6466	Oxygen saturation	0.14292	0.0461407	0.353842
k__Bacteria|p__Firmicutes|c__Clostridia|o__Clostridiales|f__Lachnospiraceae|g__Lachnospiraceae_unclassified|s__Lachnospiraceae_bacterium|t__SGB5112	Oxygen saturation	0.0486767	0.492342	0.832778
k__Bacteria|p__Candidatus_Melainabacteria|c__Candidatus_Melainabacteria_unclassified|o__Candidatus_Gastranaerophilales|f__Candidatus_Gastranaerophilales_unclassified|g__Candidatus_Gastranaerophilales_unclassified|s__Candidatus_Gastranaerophilales_bacterium|t__SGB8645	Oxygen saturation	0.039494	0.528699	0.851665
k__Bacteria|p__Firmicutes|c__Clostridia|o__Clostridiales|f__Lachnospiraceae|g__Mediterraneibacter|s__Ruminococcus_lactaris|t__SGB4557	Oxygen saturation	-0.147218	0.0782403	0.442375
k__Bacteria|p__Firmicutes|c__CFGB1788|o__OFGB1788|f__FGB1788|g__GGB4751|s__GGB4751_SGB6580|t__SGB6580	Oxygen saturation	0.140365	0.0356888	0.314854
k__Bacteria|p__Candidatus_Melainabacteria|c__Candidatus_Melainabacteria_unclassified|o__Candidatus_Gastranaerophilales|f__Candidatus_Gastranaerophilales_unclassified|g__Candidatus_Gastranaerophilales_unclassified|s__Candidatus_Gastranaerophilales_bacterium|t__SGB8603	Oxygen saturation	-0.0162275	0.701802	0.920823
k__Bacteria|p__Firmicutes|c__Clostridia|o__Clostridia_unclassified|f__Clostridia_unclassified|g__Clostridia_unclassified|s__Clostridia_bacterium|t__SGB4335	Oxygen saturation	0.0620586	0.395798	0.778384
k__Bacteria|p__Firmicutes|c__Bacilli|o__Bacilli_unclassified|f__Bacilli_unclassified|g__Bacilli_unclassified|s__Bacilli_unclassified_SGB6540|t__SGB6540	Oxygen saturation	0.100791	0.202446	0.628372
k__Bacteria|p__Firmicutes|c__Clostridia|o__Clostridia_unclassified|f__Clostridia_unclassified|g__Clostridia_unclassified|s__Clostridia_bacterium|t__SGB14232	Oxygen saturation	0.0275295	0.747587	0.934364
k__Bacteria|p__Firmicutes|c__Clostridia|o__Clostridia_unclassified|f__Clostridia_unclassified|g__GGB4569|s__GGB4569_SGB6310|t__SGB6310	Oxygen saturation	0.0606525	0.393252	0.77678
k__Bacteria|p__Firmicutes|c__Clostridia|o__Clostridia_unclassified|f__Clostridia_unclassified|g__Clostridia_unclassified|s__Clostridia_bacterium|t__SGB15408	Oxygen saturation	0.125621	0.129495	0.536137
k__Bacteria|p__Firmicutes|c__Bacilli|o__Bacilli_unclassified|f__Bacilli_unclassified|g__GGB4691|s__GGB4691_SGB6489|t__SGB6489	Oxygen saturation	0.123994	0.0400992	0.331826
k__Bacteria|p__Bacteroidetes|c__Bacteroidia|o__Bacteroidales|f__Odoribacteraceae|g__Odoribacter|s__Odoribacter_splanchnicus|t__SGB1790	Oxygen saturation	-0.186014	0.0265993	0.274456
k__Bacteria|p__Bacteroidetes|c__Bacteroidia|o__Bacteroidales|f__Bacteroidales_unclassified|g__Phocaeicola|s__Phocaeicola_dorei|t__SGB1815	Oxygen saturation	-0.121569	0.122396	0.525038
k__Bacteria|p__Firmicutes|c__Clostridia|o__Clostridiales|f__Ruminococcaceae|g__Ruminococcaceae_unclassified|s__Ruminococcaceae_bacterium|t__SGB4247	Oxygen saturation	0.0970181	0.292757	0.711127
k__Bacteria|p__Bacteroidetes|c__Bacteroidia|o__Bacteroidales|f__Barnesiellaceae|g__Barnesiella|s__Barnesiella_intestinihominis|t__SGB1965	Oxygen saturation	-0.157172	0.0599358	0.39613
k__Bacteria|p__Firmicutes|c__Bacilli|o__Bacilli_unclassified|f__Bacilli_unclassified|g__Bacilli_unclassified|s__Bacilli_unclassified_SGB6428|t__SGB6428	Oxygen saturation	0.128253	0.145044	0.558144
k__Bacteria|p__Bacteroidetes|c__Bacteroidia|o__Bacteroidales|f__Prevotellaceae|g__Paraprevotella|s__Paraprevotella_clara|t__SGB1798	Oxygen saturation	-0.0184421	0.829707	0.957424
k__Bacteria|p__Firmicutes|c__Bacilli|o__Bacilli_unclassified|f__Bacilli_unclassified|g__Bacilli_unclassified|s__Bacilli_unclassified_SGB6473|t__SGB6473	Oxygen saturation	0.140704	0.0611702	0.399506
k__Bacteria|p__Firmicutes|c__Clostridia|o__Clostridiales|f__Lachnospiraceae|g__Lachnospiraceae_unclassified|s__Lachnospiraceae_bacterium|t__SGB5100	Oxygen saturation	0.0922274	0.115044	0.512669
k__Bacteria|p__Firmicutes|c__Clostridia|o__Clostridiales|f__Ruminococcaceae|g__Ruminococcaceae_unclassified|s__Ruminococcaceae_bacterium|t__SGB4246	Oxygen saturation	-0.0837534	0.110063	0.504536
k__Bacteria|p__Candidatus_Melainabacteria|c__Candidatus_Melainabacteria_unclassified|o__Candidatus_Gastranaerophilales|f__Candidatus_Gastranaerophilales_unclassified|g__Candidatus_Gastranaerophilales_unclassified|s__Candidatus_Gastranaerophilales_bacterium|t__SGB8653	Oxygen saturation	-0.00951609	0.925067	0.98341
k__Bacteria|p__Firmicutes|c__Clostridia|o__Clostridiales|f__Clostridiales_unclassified|g__Clostridiales_unclassified|s__Bacteroides_pectinophilus|t__SGB5068	Oxygen saturation	0.101526	0.179329	0.601728
k__Bacteria|p__Bacteroidetes|c__Bacteroidia|o__Bacteroidales|f__Bacteroidaceae|g__Bacteroides|s__Bacteroides_stercoris|t__SGB1830_group	Oxygen saturation	-0.109505	0.168416	0.58851
k__Bacteria|p__Firmicutes|c__Bacilli|o__Bacilli_unclassified|f__Bacilli_unclassified|g__Bacilli_unclassified|s__Bacilli_unclassified_SGB6487|t__SGB6487	Oxygen saturation	0.221028	0.00512093	0.112774
k__Bacteria|p__Firmicutes|c__Bacilli|o__Bacilli_unclassified|f__Bacilli_unclassified|g__GGB4641|s__GGB4641_SGB6420|t__SGB6420	Oxygen saturation	0.0293945	0.597426	0.881619
k__Bacteria|p__Bacteroidetes|c__Bacteroidia|o__Bacteroidales|f__Rikenellaceae|g__Alistipes|s__Alistipes_finegoldii|t__SGB2301	Oxygen saturation	-0.1112	0.132953	0.541234
k__Bacteria|p__Spirochaetes|c__Spirochaetia|o__Spirochaetia_unclassified|f__Spirochaetia_unclassified|g__Spirochaetia_unclassified|s__Spirochaetia_bacterium|t__SGB3539	Oxygen saturation	0.0616248	0.431426	0.800151
k__Bacteria|p__Spirochaetes|c__Spirochaetia|o__Brachyspirales|f__Brachyspiraceae|g__Brachyspira|s__Brachyspira_aalborgi|t__SGB5967	Oxygen saturation	0.0805531	0.414399	0.789661
k__Bacteria|p__Firmicutes|c__Clostridia|o__Clostridia_unclassified|f__Clostridia_unclassified|g__Clostridia_unclassified|s__Clostridia_bacterium|t__SGB4289	Oxygen saturation	0.0446941	0.350805	0.751093
k__Bacteria|p__Bacteroidetes|c__Bacteroidia|o__Bacteroidales|f__Rikenellaceae|g__GGB1632|s__GGB1632_SGB2240|t__SGB2240	Oxygen saturation	-0.041925	0.68259	0.913973
k__Bacteria|p__Firmicutes|c__Clostridia|o__Clostridia_unclassified|f__Clostridia_unclassified|g__Clostridia_unclassified|s__Clostridia_unclassified_SGB6371|t__SGB6371	Oxygen saturation	0.0194089	0.806647	0.951188
k__Bacteria|p__Firmicutes|c__Bacilli|o__Bacilli_unclassified|f__Bacilli_unclassified|g__Bacilli_unclassified|s__Bacilli_bacterium|t__SGB1016	Oxygen saturation	0.040903	0.596247	0.881148
k__Bacteria|p__Proteobacteria|c__Epsilonproteobacteria|o__Campylobacterales|f__Campylobacteraceae|g__GGB12503|s__GGB12503_SGB19436|t__SGB19436	Oxygen saturation	-0.00381931	0.963013	0.992298
k__Bacteria|p__Firmicutes|c__Negativicutes|o__Selenomonadales|f__Selenomonadales_unclassified|g__Selenomonadales_unclassified|s__Selenomonadales_bacterium|t__SGB6970	Oxygen saturation	0.0558853	0.444792	0.80807
k__Bacteria|p__Candidatus_Melainabacteria|c__Candidatus_Melainabacteria_unclassified|o__Candidatus_Gastranaerophilales|f__Candidatus_Gastranaerophilales_unclassified|g__GGB6021|s__GGB6021_SGB8655|t__SGB8655	Oxygen saturation	0.302647	0.00236635	0.071173
k__Bacteria|p__Candidatus_Melainabacteria|c__Candidatus_Melainabacteria_unclassified|o__Candidatus_Gastranaerophilales|f__Candidatus_Gastranaerophilales_unclassified|g__Candidatus_Gastranaerophilales_unclassified|s__Candidatus_Gastranaerophilales_bacterium|t__SGB8651	Oxygen saturation	0.00319957	0.969549	0.993601
k__Bacteria|p__Firmicutes|c__Bacilli|o__Lactobacillales|f__Streptococcaceae|g__Streptococcus|s__Streptococcus_gallolyticus|t__SGB8018	Oxygen saturation	-0.0211376	0.731881	0.930231
k__Bacteria|p__Firmicutes|c__Clostridia|o__Clostridia_unclassified|f__Clostridia_unclassified|g__GGB9285|s__GGB9285_SGB14238|t__SGB14238	Oxygen saturation	0.0464376	0.608536	0.886042
k__Bacteria|p__Proteobacteria|c__Deltaproteobacteria|o__Desulfovibrionales|f__Desulfovibrionaceae|g__Desulfovibrionaceae_unclassified|s__Desulfovibrionaceae_bacterium|t__SGB15447	Oxygen saturation	-0.0464228	0.454955	0.813752
k__Bacteria|p__Bacteroidetes|c__Bacteroidia|o__Bacteroidales|f__Bacteroidales_unclassified|g__Bacteroidales_unclassified|s__Bacteroidales_bacterium|t__SGB1370	Oxygen saturation	0.0405739	0.543806	0.857977
k__Bacteria|p__Firmicutes|c__Bacilli|o__Bacilli_unclassified|f__Bacilli_unclassified|g__GGB4698|s__GGB4698_SGB6498|t__SGB6498	Oxygen saturation	0.106765	0.138924	0.549704
k__Bacteria|p__Firmicutes|c__Clostridia|o__Clostridia_unclassified|f__Clostridia_unclassified|g__Clostridia_unclassified|s__Clostridia_bacterium|t__SGB13977	Oxygen saturation	-0.0703268	0.364355	0.759528
k__Bacteria|p__Proteobacteria|c__Gammaproteobacteria|o__Enterobacterales|f__Enterobacteriaceae|g__Enterobacter|s__Enterobacter_hormaechei|t__SGB10130_group	Oxygen saturation	-0.159531	0.0191225	0.23273
k__Bacteria|p__Firmicutes|c__Negativicutes|o__Veillonellales|f__Veillonellaceae|g__Veillonella|s__Veillonella_rogosae|t__SGB6956	Oxygen saturation	0.00586386	0.935015	0.985499
k__Bacteria|p__Firmicutes|c__Clostridia|o__Clostridiales|f__Ruminococcaceae|g__Gemmiger|s__Gemmiger_SGB15295|t__SGB15295_group	Oxygen saturation	-0.00594627	0.934459	0.985408
k__Bacteria|p__Firmicutes|c__Bacilli|o__Lactobacillales|f__Streptococcaceae|g__Lactococcus|s__Lactococcus_petauri|t__SGB7980_group	Oxygen saturation	-0.0436979	0.53911	0.856216
k__Bacteria|p__Bacteroidetes|c__Bacteroidia|o__Bacteroidales|f__Rikenellaceae|g__Rikenellaceae_unclassified|s__Rikenellaceae_unclassified_SGB2227|t__SGB2227	Oxygen saturation	-0.0997605	0.180645	0.603074
k__Bacteria|p__Firmicutes|c__Bacilli|o__Bacilli_unclassified|f__Bacilli_unclassified|g__Bacilli_unclassified|s__Bacilli_bacterium|t__SGB6476	Oxygen saturation	0.0631932	0.361132	0.75757
k__Bacteria|p__Bacteroidetes|c__Bacteroidia|o__Bacteroidales|f__Prevotellaceae|g__Prevotella|s__Prevotella_sp_P3_120|t__SGB1606	Oxygen saturation	0.00328933	0.963829	0.992493
k__Bacteria|p__Bacteroidetes|c__Bacteroidia|o__Bacteroidales|f__Rikenellaceae|g__Alistipes|s__Alistipes_communis|t__SGB2290	Oxygen saturation	-0.0971725	0.197816	0.623211
k__Bacteria|p__Firmicutes|c__Bacilli|o__Bacilli_unclassified|f__Bacilli_unclassified|g__Bacilli_unclassified|s__Bacilli_unclassified_SGB6493|t__SGB6493	Oxygen saturation	0.142865	0.0863802	0.459377
k__Bacteria|p__Firmicutes|c__Clostridia|o__Clostridia_unclassified|f__Clostridia_unclassified|g__Clostridia_unclassified|s__Clostridia_unclassified_SGB20884|t__SGB20884	Oxygen saturation	0.0141814	0.798673	0.949063
k__Bacteria|p__Candidatus_Melainabacteria|c__Candidatus_Melainabacteria_unclassified|o__Candidatus_Gastranaerophilales|f__Candidatus_Gastranaerophilales_unclassified|g__Candidatus_Gastranaerophilales_unclassified|s__Candidatus_Gastranaerophilales_bacterium|t__SGB8609	Oxygen saturation	0.0967162	0.197739	0.623183
k__Bacteria|p__Firmicutes|c__Clostridia|o__Clostridiales|f__Lachnospiraceae|g__Lachnospira|s__Lachnospira_SGB5076|t__SGB5076	Oxygen saturation	0.0533475	0.488133	0.830987
k__Bacteria|p__Elusimicrobia|c__Elusimicrobia|o__Elusimicrobiales|f__Elusimicrobiales_unclassified|g__Elusimicrobiales_unclassified|s__Elusimicrobiales_bacterium|t__SGB19688	Oxygen saturation	0.0185262	0.696211	0.918792
k__Bacteria|p__Firmicutes|c__CFGB1798|o__OFGB1798|f__FGB1798|g__GGB4768|s__GGB4768_SGB6601|t__SGB6601	Oxygen saturation	0.0756485	0.32552	0.733323
k__Bacteria|p__Firmicutes|c__Clostridia|o__Clostridiales|f__Lachnospiraceae|g__GGB3737|s__GGB3737_SGB5071|t__SGB5071	Oxygen saturation	0.220436	0.00476722	0.108092
k__Bacteria|p__Proteobacteria|c__Betaproteobacteria|o__Burkholderiales|f__Sutterellaceae|g__Sutterella|s__Sutterella_wadsworthensis|t__SGB9283	Oxygen saturation	-0.072838	0.27425	0.698054
k__Bacteria|p__Firmicutes|c__Clostridia|o__Clostridiales|f__Ruminococcaceae|g__GGB9677|s__GGB9677_SGB15179|t__SGB15179	Oxygen saturation	0.105321	0.209532	0.635412
k__Bacteria|p__Firmicutes|c__Clostridia|o__Clostridia_unclassified|f__Clostridia_unclassified|g__Clostridia_unclassified|s__Clostridia_unclassified_SGB4317|t__SGB4317	Oxygen saturation	0.0423797	0.548076	0.860321
k__Bacteria|p__Bacteroidetes|c__Bacteroidia|o__Bacteroidales|f__Rikenellaceae|g__Rikenellaceae_unclassified|s__Rikenellaceae_bacterium|t__SGB2212	Oxygen saturation	-0.00800664	0.921655	0.982472
k__Bacteria|p__Firmicutes|c__Bacilli|o__Bacilli_unclassified|f__Bacilli_unclassified|g__GGB4712|s__GGB4712_SGB6525|t__SGB6525	Oxygen saturation	0.138265	0.0222808	0.251285
k__Bacteria|p__Firmicutes|c__Clostridia|o__Clostridia_unclassified|f__Clostridia_unclassified|g__Clostridia_unclassified|s__Clostridia_bacterium|t__SGB4333	Oxygen saturation	0.0582344	0.494251	0.833859
k__Bacteria|p__Bacteroidetes|c__Bacteroidia|o__Bacteroidales|f__Bacteroidaceae|g__Bacteroides|s__Bacteroides_fragilis|t__SGB1855_group	Oxygen saturation	-0.173217	0.0344024	0.309256
k__Bacteria|p__Firmicutes|c__Erysipelotrichia|o__Erysipelotrichales|f__Erysipelotrichaceae|g__Faecalibacillus|s__Faecalibacillus_intestinalis|t__SGB6754	Oxygen saturation	-0.05036	0.515988	0.845938
k__Bacteria|p__Proteobacteria|c__Alphaproteobacteria|o__Alphaproteobacteria_unclassified|f__Alphaproteobacteria_unclassified|g__Alphaproteobacteria_unclassified|s__Alphaproteobacteria_unclassified_SGB9321|t__SGB9321	Oxygen saturation	-0.022965	0.708192	0.922825
k__Bacteria|p__Bacteroidetes|c__Bacteroidia|o__Bacteroidales|f__Bacteroidaceae|g__Bacteroidaceae_unclassified|s__Bacteroidaceae_bacterium|t__SGB1471	Oxygen saturation	0.147932	0.0172498	0.219773
k__Bacteria|p__Bacteroidetes|c__Bacteroidia|o__Bacteroidales|f__Prevotellaceae|g__GGB1250|s__GGB1250_SGB1673|t__SGB1673	Oxygen saturation	-0.0506799	0.300955	0.717057
k__Bacteria|p__Firmicutes|c__Bacilli|o__Bacilli_unclassified|f__Bacilli_unclassified|g__GGB4780|s__GGB4780_SGB6615|t__SGB6615	Oxygen saturation	-0.0288345	0.635419	0.896337
k__Bacteria|p__Firmicutes|c__Bacilli|o__Lactobacillales|f__Streptococcaceae|g__Lactococcus|s__Lactococcus_lactis|t__SGB7985	Oxygen saturation	0.0213472	0.749841	0.935015
k__Bacteria|p__Firmicutes|c__Clostridia|o__Clostridia_unclassified|f__Clostridia_unclassified|g__Clostridia_unclassified|s__Clostridia_unclassified_SGB6369|t__SGB6369	Oxygen saturation	0.0538415	0.448912	0.810209
k__Bacteria|p__Firmicutes|c__Clostridia|o__Clostridiales|f__Ruminococcaceae|g__Ruminococcaceae_unclassified|s__Ruminococcaceae_unclassified_SGB15251|t__SGB15251	Oxygen saturation	0.0121692	0.8695	0.968384
k__Bacteria|p__Proteobacteria|c__Gammaproteobacteria|o__Enterobacterales|f__Enterobacteriaceae|g__Citrobacter|s__Citrobacter_freundii|t__SGB10083_group	Oxygen saturation	-0.0487337	0.443455	0.807399
k__Bacteria|p__Bacteroidetes|c__Bacteroidia|o__Bacteroidales|f__Rikenellaceae|g__Alistipes|s__Alistipes_onderdonkii|t__SGB2303	Oxygen saturation	-0.0219883	0.747098	0.934271
k__Bacteria|p__Bacteroidetes|c__Bacteroidia|o__Bacteroidales|f__Rikenellaceae|g__GGB1629|s__GGB1629_SGB2237|t__SGB2237	Oxygen saturation	0.0801951	0.302901	0.718166
k__Bacteria|p__Firmicutes|c__Clostridia|o__Clostridiales|f__Lachnospiraceae|g__Lachnospiraceae_unclassified|s__Lachnospiraceae_bacterium|t__SGB4883	Oxygen saturation	-0.0357447	0.57662	0.872556
k__Bacteria|p__Firmicutes|c__Clostridia|o__Clostridia_unclassified|f__Clostridia_unclassified|g__GGB3303|s__GGB3303_SGB4364|t__SGB4364	Oxygen saturation	0.121209	0.178379	0.600629
k__Bacteria|p__Firmicutes|c__Clostridia|o__Clostridia_unclassified|f__Clostridia_unclassified|g__GGB4608|s__GGB4608_SGB6382|t__SGB6382	Oxygen saturation	0.0624298	0.203926	0.630137
k__Bacteria|p__Firmicutes|c__CFGB2829|o__OFGB2829|f__FGB2829|g__GGB9045|s__GGB9045_SGB13947|t__SGB13947	Oxygen saturation	-0.0247413	0.672821	0.910539
k__Bacteria|p__Firmicutes|c__Clostridia|o__Clostridia_unclassified|f__Clostridia_unclassified|g__Clostridia_unclassified|s__Clostridia_bacterium|t__SGB4361	Oxygen saturation	-0.0340319	0.472299	0.822871
k__Bacteria|p__Bacteroidetes|c__Bacteroidia|o__Bacteroidales|f__Bacteroidaceae|g__Bacteroides|s__Bacteroides_cellulosilyticus|t__SGB1844	Oxygen saturation	-0.0514649	0.356007	0.75416
k__Bacteria|p__Firmicutes|c__Clostridia|o__Clostridia_unclassified|f__Clostridia_unclassified|g__Clostridia_unclassified|s__Clostridia_bacterium|t__SGB14227	Oxygen saturation	-0.0258329	0.73516	0.931005
k__Bacteria|p__Firmicutes|c__CFGB3170|o__OFGB3170|f__FGB3170|g__GGB10690|s__GGB10690_SGB17345|t__SGB17345	Oxygen saturation	0.00526991	0.928624	0.984343
k__Bacteria|p__Firmicutes|c__Negativicutes|o__Selenomonadales|f__Selenomonadaceae|g__Mitsuokella|s__Mitsuokella_multacida|t__SGB5906_group	Oxygen saturation	-0.0817509	0.234205	0.661357
k__Bacteria|p__Lentisphaerae|c__Lentisphaeria|o__Victivallales|f__Victivallales_unclassified|g__Victivallales_unclassified|s__Victivallales_bacterium|t__SGB17348	Oxygen saturation	0.00125037	0.985414	0.997275
k__Bacteria|p__Fusobacteria|c__Fusobacteriia|o__Fusobacteriales|f__Fusobacteriaceae|g__Fusobacterium|s__Fusobacterium_mortiferum|t__SGB6031	Oxygen saturation	-0.083163	0.0609973	0.399185
k__Bacteria|p__Firmicutes|c__Clostridia|o__Clostridiales|f__Ruminococcaceae|g__Ruminococcaceae_unclassified|s__Ruminococcaceae_bacterium|t__SGB4393	Oxygen saturation	0.0205957	0.796665	0.94854
k__Bacteria|p__Firmicutes|c__Clostridia|o__Clostridiales|f__Lachnospiraceae|g__Coprococcus|s__Coprococcus_SGB5119|t__SGB5119	Oxygen saturation	0.0482907	0.356881	0.754981
k__Bacteria|p__Firmicutes|c__Clostridia|o__Clostridiales|f__Ruminococcaceae|g__Ruminococcus|s__Ruminococcus_SGB4421|t__SGB4421	Oxygen saturation	0.089156	0.209095	0.634944
k__Bacteria|p__Bacteroidetes|c__Bacteroidia|o__Bacteroidales|f__Bacteroidaceae|g__Bacteroides|s__Bacteroides_caccae|t__SGB1877	Oxygen saturation	-0.0925042	0.289193	0.708905
k__Bacteria|p__Firmicutes|c__Clostridia|o__Clostridia_unclassified|f__Clostridia_unclassified|g__Clostridia_unclassified|s__Clostridia_bacterium|t__SGB14240	Oxygen saturation	-0.0543923	0.344179	0.746657
k__Bacteria|p__Firmicutes|c__Clostridia|o__Clostridia_unclassified|f__Clostridia_unclassified|g__Clostridia_unclassified|s__Clostridia_bacterium|t__SGB6308	Oxygen saturation	0.122974	0.154202	0.571044
k__Bacteria|p__Actinobacteria|c__Actinobacteria|o__Bifidobacteriales|f__Bifidobacteriaceae|g__Bifidobacterium|s__Bifidobacterium_longum|t__SGB17248	Oxygen saturation	0.0245254	0.73678	0.931646
k__Bacteria|p__Verrucomicrobia|c__Verrucomicrobiae|o__Verrucomicrobiales|f__Akkermansiaceae|g__Akkermansia|s__Akkermansia_muciniphila|t__SGB9226	Oxygen saturation	-0.03929	0.555257	0.862959
k__Bacteria|p__Spirochaetes|c__Spirochaetia|o__Spirochaetia_unclassified|f__Spirochaetia_unclassified|g__Spirochaetia_unclassified|s__Spirochaetia_bacterium|t__SGB3548	Oxygen saturation	0.0472891	0.607612	0.885658
k__Bacteria|p__Bacteroidetes|c__Bacteroidia|o__Bacteroidales|f__Prevotellaceae|g__GGB1237|s__GGB1237_SGB1623|t__SGB1623	Oxygen saturation	-0.0247225	0.715385	0.925168
k__Bacteria|p__Firmicutes|c__Bacilli|o__Bacilli_unclassified|f__Bacilli_unclassified|g__GGB4687|s__GGB4687_SGB6484|t__SGB6484	Oxygen saturation	-0.0176888	0.731732	0.930185
k__Bacteria|p__Bacteroidetes|c__Bacteroidia|o__Bacteroidales|f__Bacteroidaceae|g__Bacteroidaceae_unclassified|s__Bacteroidaceae_bacterium|t__SGB1487	Oxygen saturation	0.115669	0.0655335	0.410745
k__Bacteria|p__Bacteroidetes|c__Bacteroidia|o__Bacteroidales|f__Bacteroidaceae|g__Bacteroidaceae_unclassified|s__Bacteroidaceae_bacterium|t__SGB1415	Oxygen saturation	-0.0626196	0.444393	0.807902
k__Bacteria|p__Firmicutes|c__Clostridia|o__Clostridia_unclassified|f__Clostridia_unclassified|g__Clostridia_unclassified|s__Clostridia_unclassified_SGB13974|t__SGB13974	Oxygen saturation	-0.0139757	0.742766	0.933082
k__Bacteria|p__Firmicutes|c__Clostridia|o__Clostridiales|f__Lachnospiraceae|g__Coprococcus|s__Coprococcus_SGB5116|t__SGB5116	Oxygen saturation	0.103559	0.151461	0.56683
k__Bacteria|p__Firmicutes|c__Bacilli|o__Bacilli_unclassified|f__Bacilli_unclassified|g__Bacilli_unclassified|s__Bacilli_bacterium|t__SGB6488	Oxygen saturation	0.0250951	0.614234	0.887857
k__Bacteria|p__Firmicutes|c__Clostridia|o__Clostridia_unclassified|f__Clostridia_unclassified|g__Clostridia_unclassified|s__Clostridia_bacterium|t__SGB6325	Oxygen saturation	0.0352644	0.491101	0.832126
k__Bacteria|p__Proteobacteria|c__Alphaproteobacteria|o__Alphaproteobacteria_unclassified|f__Alphaproteobacteria_unclassified|g__Alphaproteobacteria_unclassified|s__Alphaproteobacteria_bacterium|t__SGB17316	Oxygen saturation	-0.0420818	0.468886	0.821165
k__Bacteria|p__Firmicutes|c__Clostridia|o__Clostridiales|f__Ruminococcaceae|g__GGB9689|s__GGB9689_SGB15194|t__SGB15194	Oxygen saturation	0.0855648	0.111947	0.507363
k__Bacteria|p__Firmicutes|c__Clostridia|o__Clostridia_unclassified|f__Clostridia_unclassified|g__GGB9331|s__GGB9331_SGB14294|t__SGB14294	Oxygen saturation	0.0846008	0.28757	0.708086
k__Bacteria|p__Firmicutes|c__Clostridia|o__Clostridiales|f__Ruminococcaceae|g__GGB9592|s__GGB9592_SGB15014|t__SGB15014	Oxygen saturation	-0.00780526	0.87579	0.970004
k__Bacteria|p__Firmicutes|c__Bacilli|o__Bacilli_unclassified|f__Bacilli_unclassified|g__Bacilli_unclassified|s__Bacilli_bacterium|t__SGB1005	Oxygen saturation	-0.0866502	0.230907	0.657987
k__Bacteria|p__Firmicutes|c__Clostridia|o__Clostridia_unclassified|f__Clostridia_unclassified|g__GGB4579|s__GGB4579_SGB6329|t__SGB6329	Oxygen saturation	0.0375569	0.418641	0.792616
k__Bacteria|p__Bacteroidetes|c__Bacteroidia|o__Bacteroidales|f__Prevotellaceae|g__Prevotella|s__Prevotella_lascolaii|t__SGB1585	Oxygen saturation	-0.0746619	0.188343	0.612338
k__Bacteria|p__Bacteroidetes|c__Bacteroidia|o__Bacteroidales|f__Bacteroidales_unclassified|g__Phocaeicola|s__Phocaeicola_plebeius|t__SGB1903_group	Oxygen saturation	-0.0339494	0.525382	0.85003
k__Bacteria|p__Bacteroidetes|c__Bacteroidia|o__Bacteroidales|f__Bacteroidaceae|g__Bacteroidaceae_unclassified|s__Bacteroidaceae_bacterium|t__SGB1408	Oxygen saturation	-0.0240396	0.625047	0.892016
k__Bacteria|p__Bacteroidetes|c__Bacteroidia|o__Bacteroidales|f__Rikenellaceae|g__Rikenellaceae_unclassified|s__Rikenellaceae_bacterium|t__SGB2279	Oxygen saturation	-0.0582317	0.223984	0.650692
k__Bacteria|p__Bacteroidetes|c__Bacteroidia|o__Bacteroidales|f__Bacteroidales_unclassified|g__Phocaeicola|s__Phocaeicola_coprophilus|t__SGB1888	Oxygen saturation	-0.0864115	0.119706	0.519932
k__Bacteria|p__Bacteroidetes|c__Bacteroidia|o__Bacteroidales|f__Bacteroidaceae|g__Bacteroides|s__Bacteroides_finegoldii|t__SGB1862	Oxygen saturation	-0.140129	0.0169071	0.217869
k__Bacteria|p__Firmicutes|c__Bacilli|o__Bacilli_unclassified|f__Bacilli_unclassified|g__Bacilli_unclassified|s__Bacilli_bacterium|t__SGB6510	Oxygen saturation	0.0344552	0.604926	0.884742
k__Bacteria|p__Firmicutes|c__Clostridia|o__Clostridia_unclassified|f__Clostridia_unclassified|g__Clostridia_unclassified|s__Clostridia_bacterium|t__SGB6249	Oxygen saturation	0.190612	0.00297459	0.0816604
k__Bacteria|p__Candidatus_Melainabacteria|c__Candidatus_Melainabacteria_unclassified|o__Candidatus_Gastranaerophilales|f__Candidatus_Gastranaerophilales_unclassified|g__Candidatus_Gastranaerophilales_unclassified|s__Candidatus_Gastranaerophilales_bacterium|t__SGB8595	Oxygen saturation	0.0133452	0.83746	0.959532
k__Bacteria|p__Firmicutes|c__Bacilli|o__Bacilli_unclassified|f__Bacilli_unclassified|g__GGB4673|s__GGB4673_SGB6462|t__SGB6462	Oxygen saturation	0.053788	0.315463	0.727088
k__Bacteria|p__Spirochaetes|c__Spirochaetia|o__Spirochaetales|f__Spirochaetaceae|g__Treponema|s__Treponema_berlinense|t__SGB3542_group	Oxygen saturation	-0.0203088	0.724273	0.927732
k__Bacteria|p__Proteobacteria|c__Alphaproteobacteria|o__Alphaproteobacteria_unclassified|f__Alphaproteobacteria_unclassified|g__GGB6588|s__GGB6588_SGB9315|t__SGB9315	Oxygen saturation	-0.00748922	0.888176	0.97296
k__Bacteria|p__Firmicutes|c__Clostridia|o__Clostridiales|f__Lachnospiraceae|g__Lachnospiraceae_unclassified|s__Lachnospiraceae_bacterium|t__SGB4898	Oxygen saturation	0.0936753	0.0506683	0.368978
k__Bacteria|p__Firmicutes|c__Negativicutes|o__Veillonellales|f__Veillonellaceae|g__Megasphaera|s__Megasphaera_sp_BL7|t__SGB5858	Oxygen saturation	-0.0269639	0.709282	0.923201
k__Bacteria|p__Proteobacteria|c__Alphaproteobacteria|o__Alphaproteobacteria_unclassified|f__Alphaproteobacteria_unclassified|g__Alphaproteobacteria_unclassified|s__Alphaproteobacteria_unclassified_SGB9319|t__SGB9319	Oxygen saturation	-0.0726304	0.159507	0.578277
k__Bacteria|p__Firmicutes|c__Bacilli|o__Bacilli_unclassified|f__Bacilli_unclassified|g__GGB4674|s__GGB4674_SGB6463|t__SGB6463	Oxygen saturation	0.1298	0.0432927	0.343471
k__Bacteria|p__Candidatus_Melainabacteria|c__Candidatus_Melainabacteria_unclassified|o__Candidatus_Gastranaerophilales|f__Candidatus_Gastranaerophilales_unclassified|g__Candidatus_Gastranaerophilales_unclassified|s__Candidatus_Gastranaerophilales_bacterium|t__SGB8616	Oxygen saturation	0.052357	0.338561	0.742309
k__Bacteria|p__Firmicutes|c__Negativicutes|o__Acidaminococcales|f__Acidaminococcaceae|g__Phascolarctobacterium|s__Phascolarctobacterium_faecium|t__SGB5792	Oxygen saturation	-0.0225522	0.686902	0.915399
k__Bacteria|p__Bacteroidetes|c__Bacteroidia|o__Bacteroidales|f__Bacteroidaceae|g__Bacteroides|s__Bacteroides_eggerthii|t__SGB1829	Oxygen saturation	-0.103605	0.0249215	0.266136
k__Bacteria|p__Bacteroidetes|c__Bacteroidia|o__Bacteroidales|f__Bacteroidales_unclassified|g__Phocaeicola|s__Phocaeicola_massiliensis|t__SGB1812	Oxygen saturation	-0.0927723	0.061095	0.399325
k__Bacteria|p__Firmicutes|c__Clostridia|o__Clostridiales|f__Lachnospiraceae|g__Mediterraneibacter|s__Ruminococcus_torques|t__SGB4608	Oxygen saturation	-0.161775	0.00322095	0.0859616
k__Bacteria|p__Bacteroidetes|c__Bacteroidia|o__Bacteroidales|f__Bacteroidaceae|g__Bacteroides|s__Bacteroides_intestinalis|t__SGB1846	Oxygen saturation	-0.0308894	0.551105	0.861503
k__Bacteria|p__Firmicutes|c__Clostridia|o__Clostridiales|f__Ruminococcaceae|g__Flavonifractor|s__Flavonifractor_plautii|t__SGB15132	Oxygen saturation	-0.120118	0.0180587	0.225941
k__Bacteria|p__Firmicutes|c__Clostridia|o__Clostridiales|f__Lachnospiraceae|g__Lachnospiraceae_unclassified|s__Lachnospiraceae_bacterium|t__SGB5057	Oxygen saturation	-0.103984	0.0333054	0.304816
k__Bacteria|p__Firmicutes|c__CFGB1462|o__OFGB1462|f__FGB1462|g__GGB3673|s__GGB3673_SGB4986|t__SGB4986	Oxygen saturation	0.08981	0.112445	0.508507
k__Bacteria|p__Firmicutes|c__Clostridia|o__Clostridia_unclassified|f__Clostridia_unclassified|g__Clostridia_unclassified|s__Clostridia_bacterium|t__SGB6251	Oxygen saturation	0.115491	0.0563629	0.386029
k__Bacteria|p__Elusimicrobia|c__Elusimicrobia|o__Elusimicrobiales|f__Elusimicrobiales_unclassified|g__GGB13148|s__GGB13148_SGB20355|t__SGB20355	Oxygen saturation	-0.00632302	0.895566	0.975238
k__Bacteria|p__Kiritimatiellaeota|c__Kiritimatiellae|o__Kiritimatiellae_unclassified|f__Kiritimatiellae_unclassified|g__Kiritimatiellae_unclassified|s__Kiritimatiellae_bacterium|t__SGB17365	Oxygen saturation	0.0373182	0.426561	0.798001
k__Bacteria|p__Firmicutes|c__Clostridia|o__Clostridia_unclassified|f__Clostridia_unclassified|g__Clostridia_unclassified|s__Clostridia_bacterium|t__SGB4368	Oxygen saturation	0.133566	0.0367843	0.319114
k__Bacteria|p__Firmicutes|c__CFGB1287|o__OFGB1287|f__FGB1287|g__GGB3103|s__GGB3103_SGB4112|t__SGB4112	Oxygen saturation	0.0513375	0.313753	0.72624
k__Bacteria|p__Proteobacteria|c__Alphaproteobacteria|o__Alphaproteobacteria_unclassified|f__Alphaproteobacteria_unclassified|g__Alphaproteobacteria_unclassified|s__Alphaproteobacteria_unclassified_SGB9310|t__SGB9310	Oxygen saturation	0.0430254	0.413978	0.789369
k__Bacteria|p__Firmicutes|c__Bacilli|o__Lactobacillales|f__Streptococcaceae|g__Streptococcus|s__Streptococcus_lutetiensis|t__SGB8021	Oxygen saturation	-0.0268904	0.645894	0.900334
k__Bacteria|p__Firmicutes|c__Clostridia|o__Clostridia_unclassified|f__Clostridia_unclassified|g__Clostridia_unclassified|s__Clostridia_unclassified_SGB13972|t__SGB13972	Oxygen saturation	-0.00256692	0.964046	0.992493
k__Bacteria|p__Firmicutes|c__Clostridia|o__Clostridia_unclassified|f__Clostridia_unclassified|g__Clostridia_unclassified|s__Clostridia_bacterium|t__SGB6290	Oxygen saturation	0.0346103	0.485854	0.829605
k__Bacteria|p__Firmicutes|c__Clostridia|o__Clostridiales|f__Lachnospiraceae|g__Mediterraneibacter|s__Ruminococcus_gnavus|t__SGB4584	Oxygen saturation	-0.0942	0.0869696	0.460539
k__Bacteria|p__Firmicutes|c__Negativicutes|o__Veillonellales|f__Veillonellaceae|g__GGB18271|s__GGB18271_SGB26990|t__SGB26990	Oxygen saturation	0.025776	0.596513	0.881269
k__Bacteria|p__Firmicutes|c__CFGB1358|o__OFGB1358|f__FGB1358|g__GGB3314|s__GGB3314_SGB4383|t__SGB4383	Oxygen saturation	0.0869717	0.110533	0.50535
k__Bacteria|p__Firmicutes|c__Clostridia|o__Clostridiales|f__Ruminococcaceae|g__GGB9676|s__GGB9676_SGB15176|t__SGB15176	Oxygen saturation	0.0274213	0.652046	0.902537
k__Bacteria|p__Firmicutes|c__Bacilli|o__Bacilli_unclassified|f__Bacilli_unclassified|g__Bacilli_unclassified|s__Bacilli_bacterium|t__SGB6451	Oxygen saturation	0.00184757	0.973641	0.994328
k__Bacteria|p__Firmicutes|c__Bacilli|o__Bacilli_unclassified|f__Bacilli_unclassified|g__Bacilli_unclassified|s__Bacilli_bacterium|t__SGB6494	Oxygen saturation	0.125547	0.0303619	0.291837
k__Bacteria|p__Firmicutes|c__Clostridia|o__Clostridia_unclassified|f__Clostridia_unclassified|g__Clostridia_unclassified|s__Clostridia_unclassified_SGB6291|t__SGB6291	Oxygen saturation	0.105124	0.0179707	0.22527
k__Bacteria|p__Firmicutes|c__Clostridia|o__Clostridia_unclassified|f__Clostridia_unclassified|g__GGB4576|s__GGB4576_SGB6326|t__SGB6326	Oxygen saturation	0.0652487	0.141169	0.553126
k__Bacteria|p__Firmicutes|c__Clostridia|o__Clostridia_unclassified|f__Clostridia_unclassified|g__GGB9145|s__GGB9145_SGB14079|t__SGB14079	Oxygen saturation	-0.0202832	0.646377	0.900624
k__Bacteria|p__Firmicutes|c__Clostridia|o__Clostridiales|f__Ruminococcaceae|g__GGB9673|s__GGB9673_SGB15172|t__SGB15172	Oxygen saturation	0.0382093	0.465379	0.81913
k__Bacteria|p__Bacteroidetes|c__Bacteroidia|o__Bacteroidales|f__Prevotellaceae|g__GGB1270|s__GGB1270_SGB1705|t__SGB1705	Oxygen saturation	-0.0148545	0.815438	0.953212
k__Bacteria|p__Firmicutes|c__Bacilli|o__Bacilli_unclassified|f__Bacilli_unclassified|g__Bacilli_unclassified|s__Bacilli_bacterium|t__SGB1022	Oxygen saturation	-0.0702169	0.232466	0.659721
k__Bacteria|p__Bacteroidetes|c__Bacteroidia|o__Bacteroidales|f__Bacteroidales_unclassified|g__Bacteroidales_unclassified|s__Bacteroidales_bacterium|t__SGB1333	Oxygen saturation	0.0975512	0.059054	0.393833
k__Bacteria|p__Bacteroidetes|c__Bacteroidia|o__Bacteroidales|f__Bacteroidaceae|g__GGB18547|s__GGB18547_SGB27410|t__SGB27410	Oxygen saturation	0.0814974	0.10624	0.498257
k__Bacteria|p__Proteobacteria|c__CFGB1058|o__OFGB1058|f__FGB1058|g__GGB2726|s__GGB2726_SGB3668|t__SGB3668	Oxygen saturation	0.0413379	0.511761	0.843534
k__Bacteria|p__Firmicutes|c__Clostridia|o__Clostridia_unclassified|f__Clostridia_unclassified|g__Clostridia_unclassified|s__Clostridia_unclassified_SGB14065|t__SGB14065	Oxygen saturation	0.069778	0.169114	0.58926
k__Bacteria|p__Firmicutes|c__Clostridia|o__Clostridia_unclassified|f__Clostridia_unclassified|g__Clostridia_unclassified|s__Clostridia_bacterium|t__SGB6270	Oxygen saturation	0.0549506	0.223326	0.650199
k__Bacteria|p__Proteobacteria|c__Alphaproteobacteria|o__Alphaproteobacteria_unclassified|f__Alphaproteobacteria_unclassified|g__Alphaproteobacteria_unclassified|s__Alphaproteobacteria_unclassified_SGB26749|t__SGB26749	Oxygen saturation	-0.0409595	0.383745	0.771098
k__Bacteria|p__Firmicutes|c__Clostridia|o__Clostridia_unclassified|f__Clostridia_unclassified|g__Clostridia_unclassified|s__Clostridia_bacterium|t__SGB14066	Oxygen saturation	0.135152	0.0155761	0.209258
k__Bacteria|p__Firmicutes|c__Bacilli|o__Bacilli_unclassified|f__Bacilli_unclassified|g__Bacilli_unclassified|s__Bacilli_bacterium|t__SGB47336	Oxygen saturation	0.0621711	0.277594	0.700554
k__Bacteria|p__Kiritimatiellaeota|c__Kiritimatiellae|o__Kiritimatiellae_unclassified|f__Kiritimatiellae_unclassified|g__GGB13152|s__GGB13152_SGB20361|t__SGB20361	Oxygen saturation	0.0173982	0.708618	0.923044
k__Bacteria|p__Proteobacteria|c__Alphaproteobacteria|o__Alphaproteobacteria_unclassified|f__Alphaproteobacteria_unclassified|g__Alphaproteobacteria_unclassified|s__Alphaproteobacteria_bacterium|t__SGB9313	Oxygen saturation	0.024043	0.578695	0.873551
k__Bacteria|p__Bacteroidetes|c__Bacteroidia|o__Bacteroidales|f__Prevotellaceae|g__Prevotella|s__Prevotella_copri_clade_A|t__SGB1626	Hemoglobin total	0.101596	0.153277	0.569766
k__Bacteria|p__Bacteroidetes|c__Bacteroidia|o__Bacteroidales|f__Prevotellaceae|g__Prevotella|s__Prevotella_copri_clade_B|t__SGB1613	Hemoglobin total	0.111979	0.296831	0.713758
k__Bacteria|p__Bacteroidetes|c__Bacteroidia|o__Bacteroidales|f__Prevotellaceae|g__Prevotella|s__Prevotella_copri_clade_D|t__SGB1636_group	Hemoglobin total	-0.129204	0.247979	0.674854
k__Bacteria|p__Bacteroidetes|c__Bacteroidia|o__Bacteroidales|f__Prevotellaceae|g__Prevotella|s__Prevotella_copri_clade_C|t__SGB1644	Hemoglobin total	0.11423	0.246492	0.673375
k__Bacteria|p__Bacteroidetes|c__Bacteroidia|o__Bacteroidales|f__Prevotellaceae|g__Prevotella|s__Prevotella_hominis|t__SGB1617_group	Hemoglobin total	0.205211	0.0738491	0.432191
k__Bacteria|p__Bacteroidetes|c__Bacteroidia|o__Bacteroidales|f__Prevotellaceae|g__GGB1267|s__GGB1267_SGB1701|t__SGB1701	Hemoglobin total	0.149244	0.255378	0.681902
k__Bacteria|p__Firmicutes|c__Clostridia|o__Clostridiales|f__Lachnospiraceae|g__Butyrivibrio|s__Butyrivibrio_crossotus|t__SGB5065	Hemoglobin total	0.0450443	0.67009	0.909119
k__Bacteria|p__Bacteroidetes|c__Bacteroidia|o__Bacteroidales|f__Prevotellaceae|g__Prevotella|s__Prevotella_SGB1653|t__SGB1653	Hemoglobin total	-0.0277904	0.812219	0.952771
k__Bacteria|p__Bacteroidetes|c__Bacteroidia|o__Bacteroidales|f__Bacteroidaceae|g__Bacteroidaceae_unclassified|s__Bacteroidaceae_bacterium|t__SGB1475	Hemoglobin total	-0.0717225	0.564097	0.867006
k__Bacteria|p__Bacteroidetes|c__Bacteroidia|o__Bacteroidales|f__Prevotellaceae|g__Prevotella|s__Prevotella_SGB1680|t__SGB1680	Hemoglobin total	0.0615714	0.613121	0.887415
k__Archaea|p__Euryarchaeota|c__CFGB343|o__OFGB343|f__FGB343|g__GGB781|s__GGB781_SGB1024|t__SGB1024	Hemoglobin total	0.0494498	0.660722	0.905941
k__Bacteria|p__Spirochaetes|c__Spirochaetia|o__Spirochaetales|f__Spirochaetaceae|g__Treponema|s__Treponema_succinifaciens|t__SGB3546_group	Hemoglobin total	-0.0712652	0.544549	0.858253
k__Bacteria|p__Firmicutes|c__Negativicutes|o__Veillonellales|f__Veillonellaceae|g__GGB4266|s__GGB4266_SGB5809|t__SGB5809_group	Hemoglobin total	0.134972	0.159353	0.578094
k__Bacteria|p__Spirochaetes|c__Spirochaetia|o__Brachyspirales|f__Brachyspiraceae|g__Brachyspira|s__Brachyspira_pilosicoli|t__SGB5969	Hemoglobin total	0.00756933	0.930589	0.984663
k__Bacteria|p__Bacteroidetes|c__Bacteroidia|o__Bacteroidales|f__Prevotellaceae|g__Prevotella|s__Prevotella_sp_885|t__SGB1677	Hemoglobin total	-0.0067478	0.955964	0.991357
k__Bacteria|p__Candidatus_Melainabacteria|c__Candidatus_Melainabacteria_unclassified|o__Candidatus_Gastranaerophilales|f__Candidatus_Gastranaerophilales_unclassified|g__Candidatus_Gastranaerophilales_unclassified|s__Candidatus_Gastranaerophilales_bacterium|t__SGB8619	Hemoglobin total	-0.0835927	0.382664	0.770747
k__Bacteria|p__Bacteroidetes|c__Bacteroidia|o__Bacteroidales|f__Prevotellaceae|g__GGB1235|s__GGB1235_SGB1614|t__SGB1614	Hemoglobin total	-0.0911852	0.435142	0.802126
k__Bacteria|p__Bacteroidetes|c__Bacteroidia|o__Bacteroidales|f__Prevotellaceae|g__GGB1266|s__GGB1266_SGB1699|t__SGB1699	Hemoglobin total	0.0657067	0.561002	0.865865
k__Bacteria|p__Bacteroidetes|c__Bacteroidia|o__Bacteroidales|f__Prevotellaceae|g__GGB18559|s__GGB18559_SGB27424|t__SGB27424	Hemoglobin total	-0.0239759	0.826864	0.956456
k__Bacteria|p__Bacteroidetes|c__Bacteroidia|o__Bacteroidales|f__Bacteroidaceae|g__Bacteroidaceae_unclassified|s__Bacteroidaceae_bacterium|t__SGB1473	Hemoglobin total	0.126588	0.145966	0.559552
k__Bacteria|p__Firmicutes|c__Clostridia|o__Clostridiales|f__Lachnospiraceae|g__Roseburia|s__Roseburia_faecis|t__SGB4925	Hemoglobin total	0.0157511	0.750575	0.935105
k__Bacteria|p__Firmicutes|c__Clostridia|o__Clostridiales|f__Ruminococcaceae|g__Ruminococcus|s__Ruminococcus_sp_NSJ_71|t__SGB4290	Hemoglobin total	0.118805	0.300277	0.71669
k__Bacteria|p__Firmicutes|c__Clostridia|o__Clostridiales|f__Clostridiaceae|g__Clostridium|s__Clostridium_sp_AF34_10BH|t__SGB4914	Hemoglobin total	0.0176023	0.757599	0.936829
k__Bacteria|p__Firmicutes|c__Negativicutes|o__Selenomonadales|f__Selenomonadaceae|g__GGB4979|s__GGB4979_SGB6973|t__SGB6973	Hemoglobin total	-0.0294542	0.780917	0.943551
k__Bacteria|p__Firmicutes|c__Clostridia|o__Clostridiales|f__Lachnospiraceae|g__Lachnospiraceae_unclassified|s__Eubacterium_rectale|t__SGB4933_group	Hemoglobin total	0.0169531	0.668917	0.908688
k__Bacteria|p__Firmicutes|c__Clostridia|o__Clostridiales|f__Lachnospiraceae|g__Lachnospiraceae_unclassified|s__Lachnospiraceae_bacterium_WCA3_601_WT_6H|t__SGB4910	Hemoglobin total	0.0805666	0.158702	0.577147
k__Bacteria|p__Firmicutes|c__Bacilli|o__Lactobacillales|f__Streptococcaceae|g__Streptococcus|s__Streptococcus_salivarius|t__SGB8007_group	Hemoglobin total	-0.0833321	0.133337	0.54179
k__Bacteria|p__Firmicutes|c__Bacilli|o__Bacilli_unclassified|f__Bacilli_unclassified|g__Bacilli_unclassified|s__Bacilli_bacterium|t__SGB6472	Hemoglobin total	0.0900054	0.395126	0.778022
k__Bacteria|p__Bacteroidetes|c__Bacteroidia|o__Bacteroidales|f__Bacteroidales_unclassified|g__GGB1495|s__GGB1495_SGB2071|t__SGB2071	Hemoglobin total	-0.0419944	0.661553	0.90612
k__Bacteria|p__Bacteroidetes|c__Bacteroidia|o__Bacteroidales|f__Rikenellaceae|g__Rikenellaceae_unclassified|s__Rikenellaceae_unclassified_SGB2230|t__SGB2230	Hemoglobin total	0.0173705	0.885168	0.972189
k__Bacteria|p__Bacteroidetes|c__Bacteroidia|o__Bacteroidales|f__Prevotellaceae|g__GGB1239|s__GGB1239_SGB1657|t__SGB1657	Hemoglobin total	-0.135956	0.250452	0.677127
k__Bacteria|p__Bacteroidetes|c__Bacteroidia|o__Bacteroidales|f__Rikenellaceae|g__GGB1630|s__GGB1630_SGB2238|t__SGB2238	Hemoglobin total	0.0378368	0.730163	0.929809
k__Bacteria|p__Bacteroidetes|c__Bacteroidia|o__Bacteroidales|f__Bacteroidaceae|g__Bacteroidaceae_unclassified|s__Bacteroidaceae_bacterium|t__SGB1472	Hemoglobin total	-0.218745	0.0429291	0.342027
k__Bacteria|p__Firmicutes|c__Clostridia|o__Clostridia_unclassified|f__Clostridia_unclassified|g__GGB4599|s__GGB4599_SGB6362|t__SGB6362	Hemoglobin total	-0.0436937	0.677618	0.91255
k__Bacteria|p__Proteobacteria|c__Betaproteobacteria|o__Burkholderiales|f__Sutterellaceae|g__Duodenibacillus|s__Duodenibacillus_massiliensis|t__SGB9273	Hemoglobin total	-0.144482	0.19035	0.614947
k__Bacteria|p__Firmicutes|c__Clostridia|o__Clostridiales|f__Clostridiaceae|g__Clostridium|s__Clostridium_sp_AF15_49|t__SGB5111	Hemoglobin total	0.23281	0.0101991	0.166519
k__Bacteria|p__Firmicutes|c__Bacilli|o__Lactobacillales|f__Streptococcaceae|g__Streptococcus|s__Streptococcus_parasanguinis|t__SGB8071	Hemoglobin total	-0.101637	0.144022	0.557119
k__Bacteria|p__Firmicutes|c__Clostridia|o__Clostridiales|f__Lachnospiraceae|g__GGB3859|s__GGB3859_SGB5234|t__SGB5234_group	Hemoglobin total	0.0123384	0.906067	0.978042
k__Bacteria|p__Firmicutes|c__Clostridia|o__Clostridiales|f__Lachnospiraceae|g__Lachnospiraceae_unclassified|s__Lachnospiraceae_unclassified_SGB4924|t__SGB4924_group	Hemoglobin total	0.0214594	0.830913	0.957865
k__Bacteria|p__Firmicutes|c__Clostridia|o__Clostridiales|f__Lachnospiraceae|g__Roseburia|s__Roseburia_inulinivorans|t__SGB4940	Hemoglobin total	-0.0484022	0.240942	0.667761
k__Bacteria|p__Firmicutes|c__Bacilli|o__Bacilli_unclassified|f__Bacilli_unclassified|g__Bacilli_unclassified|s__Bacilli_unclassified_SGB6422|t__SGB6422	Hemoglobin total	0.0834341	0.410142	0.787527
k__Bacteria|p__Firmicutes|c__Clostridia|o__Clostridiales|f__Ruminococcaceae|g__GGB9615|s__GGB9615_SGB15053|t__SGB15053_group	Hemoglobin total	-0.0349974	0.291284	0.709854
k__Bacteria|p__Bacteroidetes|c__Bacteroidia|o__Bacteroidales|f__Prevotellaceae|g__GGB1243|s__GGB1243_SGB1663|t__SGB1663	Hemoglobin total	-0.0653604	0.548028	0.860318
k__Bacteria|p__Firmicutes|c__Clostridia|o__Clostridiales|f__Ruminococcaceae|g__GGB3341|s__GGB3341_SGB4420|t__SGB4420	Hemoglobin total	0.0794512	0.40502	0.784113
k__Bacteria|p__Firmicutes|c__Clostridia|o__Clostridiales|f__Ruminococcaceae|g__Ruminococcaceae_unclassified|s__Ruminococcaceae_unclassified_SGB15265|t__SGB15265_group	Hemoglobin total	-0.00118861	0.987792	0.997628
k__Bacteria|p__Firmicutes|c__Clostridia|o__Clostridia_unclassified|f__Clostridia_unclassified|g__GGB3293|s__GGB3293_SGB4348|t__SGB4348	Hemoglobin total	0.0774154	0.390425	0.774972
k__Bacteria|p__Bacteroidetes|c__Bacteroidia|o__Bacteroidales|f__Prevotellaceae|g__GGB1247|s__GGB1247_SGB1668|t__SGB1668	Hemoglobin total	0.0052454	0.963201	0.99233
k__Bacteria|p__Elusimicrobia|c__Elusimicrobia|o__Elusimicrobiales|f__Elusimicrobiales_unclassified|g__Elusimicrobiales_unclassified|s__Elusimicrobiales_bacterium|t__SGB19694	Hemoglobin total	-0.0735874	0.477953	0.825702
k__Bacteria|p__Firmicutes|c__Clostridia|o__Clostridiales|f__Ruminococcaceae|g__GGB3189|s__GGB3189_SGB4212|t__SGB4212	Hemoglobin total	0.197604	0.0316585	0.297603
k__Bacteria|p__Firmicutes|c__Clostridia|o__Clostridiales|f__Ruminococcaceae|g__GGB9635|s__GGB9635_SGB15106|t__SGB15106	Hemoglobin total	-0.0918019	0.234274	0.661357
k__Bacteria|p__Bacteroidetes|c__Bacteroidia|o__Bacteroidales|f__Prevotellaceae|g__Prevotella|s__Prevotella_SGB1612|t__SGB1612	Hemoglobin total	0.0868998	0.336862	0.740825
k__Bacteria|p__Firmicutes|c__Negativicutes|o__Selenomonadales|f__Selenomonadaceae|g__Mitsuokella|s__Mitsuokella_jalaludinii|t__SGB5904	Hemoglobin total	-0.0478417	0.663164	0.906792
k__Bacteria|p__Firmicutes|c__Clostridia|o__Clostridia_unclassified|f__Clostridia_unclassified|g__GGB4585|s__GGB4585_SGB6340|t__SGB6340	Hemoglobin total	0.230524	0.0266082	0.274456
k__Bacteria|p__Firmicutes|c__Clostridia|o__Clostridiales|f__Ruminococcaceae|g__Faecalibacterium|s__Faecalibacterium_prausnitzii|t__SGB15316_group	Hemoglobin total	0.00498802	0.873644	0.96942
k__Bacteria|p__Bacteroidetes|c__Bacteroidia|o__Bacteroidales|f__Prevotellaceae|g__Prevotella|s__Prevotella_sp_Marseille_P4119|t__SGB1676	Hemoglobin total	0.0973142	0.39643	0.7788
k__Bacteria|p__Firmicutes|c__Clostridia|o__Clostridiales|f__Ruminococcaceae|g__GGB9615|s__GGB9615_SGB15051|t__SGB15051	Hemoglobin total	0.0144952	0.747465	0.934364
k__Bacteria|p__Firmicutes|c__Clostridia|o__Clostridiales|f__Lachnospiraceae|g__GGB3636|s__GGB3636_SGB4929|t__SGB4929	Hemoglobin total	0.0340436	0.709572	0.923349
k__Bacteria|p__Firmicutes|c__Clostridia|o__Clostridiales|f__Oscillospiraceae|g__Oscillibacter|s__Oscillibacter_sp_ER4|t__SGB15254	Hemoglobin total	-0.0416747	0.306032	0.720577
k__Bacteria|p__Firmicutes|c__Clostridia|o__Clostridiales|f__Lachnospiraceae|g__GGB3862|s__GGB3862_SGB5239|t__SGB5239	Hemoglobin total	0.0311839	0.749458	0.934928
k__Bacteria|p__Firmicutes|c__Clostridia|o__Clostridiales|f__Ruminococcaceae|g__Ruminococcaceae_unclassified|s__Ruminococcaceae_unclassified_SGB15236|t__SGB15236	Hemoglobin total	-0.0391234	0.543497	0.857829
k__Bacteria|p__Bacteroidetes|c__Bacteroidia|o__Bacteroidales|f__Prevotellaceae|g__Prevotella|s__Prevotella_sp_P4_51|t__SGB1666	Hemoglobin total	-0.052904	0.625634	0.892209
k__Bacteria|p__Firmicutes|c__Bacilli|o__Bacilli_unclassified|f__Bacilli_unclassified|g__Bacilli_unclassified|s__Bacilli_bacterium|t__SGB6442	Hemoglobin total	0.0296698	0.7447	0.933646
k__Bacteria|p__Firmicutes|c__Clostridia|o__Clostridiales|f__Lachnospiraceae|g__Lachnospira|s__Lachnospira_SGB5077|t__SGB5077	Hemoglobin total	-0.190413	0.0245439	0.264001
k__Bacteria|p__Firmicutes|c__Clostridia|o__Clostridiales|f__Lachnospiraceae|g__Roseburia|s__Roseburia_SGB4958|t__SGB4958	Hemoglobin total	-0.00889837	0.923072	0.982718
k__Bacteria|p__Proteobacteria|c__Gammaproteobacteria|o__Enterobacterales|f__Enterobacteriaceae|g__Klebsiella|s__Klebsiella_pneumoniae|t__SGB10115	Hemoglobin total	0.0502427	0.595156	0.880772
k__Bacteria|p__Bacteroidetes|c__Bacteroidia|o__Bacteroidales|f__Rikenellaceae|g__GGB1631|s__GGB1631_SGB2239|t__SGB2239	Hemoglobin total	0.0704928	0.499284	0.836658
k__Bacteria|p__Firmicutes|c__Clostridia|o__Clostridiales|f__Ruminococcaceae|g__Ruminococcus|s__Ruminococcus_bromii|t__SGB4285_group	Hemoglobin total	-0.0177137	0.833162	0.958574
k__Bacteria|p__Bacteroidetes|c__Bacteroidia|o__Bacteroidales|f__Prevotellaceae|g__Prevotella|s__Prevotella_SGB1675|t__SGB1675	Hemoglobin total	-0.0350041	0.732769	0.930393
k__Bacteria|p__Bacteroidetes|c__Bacteroidia|o__Bacteroidales|f__Prevotellaceae|g__GGB1246|s__GGB1246_SGB1667|t__SGB1667	Hemoglobin total	0.0604108	0.58059	0.874209
k__Bacteria|p__Firmicutes|c__Clostridia|o__Clostridiales|f__Ruminococcaceae|g__GGB9727|s__GGB9727_SGB15285|t__SGB15285	Hemoglobin total	0.0855987	0.349859	0.750539
k__Bacteria|p__Firmicutes|c__Clostridia|o__Clostridiales|f__Ruminococcaceae|g__Faecalibacterium|s__Faecalibacterium_prausnitzii|t__SGB15332_group	Hemoglobin total	0.00940424	0.771635	0.940559
k__Bacteria|p__Bacteroidetes|c__Bacteroidia|o__Bacteroidales|f__Prevotellaceae|g__GGB1249|s__GGB1249_SGB1670|t__SGB1670	Hemoglobin total	-0.1146	0.247001	0.673777
k__Bacteria|p__Bacteroidetes|c__Bacteroidia|o__Bacteroidales|f__Bacteroidaceae|g__Bacteroidaceae_unclassified|s__Bacteroidaceae_bacterium|t__SGB1488	Hemoglobin total	-0.0268615	0.749698	0.935015
k__Bacteria|p__Bacteroidetes|c__CFGB544|o__OFGB544|f__FGB544|g__GGB1123|s__GGB1123_SGB1437|t__SGB1437	Hemoglobin total	-0.0136791	0.902487	0.977399
k__Bacteria|p__Firmicutes|c__Clostridia|o__Clostridiales|f__Lachnospiraceae|g__Lachnospira|s__Lachnospira_eligens|t__SGB5082_group	Hemoglobin total	-0.0150799	0.737477	0.931798
k__Bacteria|p__Actinobacteria|c__Coriobacteriia|o__Coriobacteriales|f__Coriobacteriaceae|g__Collinsella|s__Collinsella_aerofaciens|t__SGB14546_group	Hemoglobin total	0.0642353	0.0416468	0.337664
k__Bacteria|p__Firmicutes|c__Clostridia|o__Clostridiales|f__Lachnospiraceae|g__Coprococcus|s__Coprococcus_catus|t__SGB4670	Hemoglobin total	0.00265826	0.961591	0.992042
k__Bacteria|p__Firmicutes|c__Negativicutes|o__Acidaminococcales|f__Acidaminococcaceae|g__Phascolarctobacterium|s__Phascolarctobacterium_succinatutens|t__SGB5765_group	Hemoglobin total	0.0972658	0.331097	0.737008
k__Bacteria|p__Firmicutes|c__Clostridia|o__Clostridia_unclassified|f__Clostridia_unclassified|g__GGB3277|s__GGB3277_SGB4327|t__SGB4327_group	Hemoglobin total	-0.0577051	0.565133	0.867351
k__Bacteria|p__Firmicutes|c__Clostridia|o__Clostridiales|f__Ruminococcaceae|g__GGB9712|s__GGB9712_SGB15244|t__SGB15244	Hemoglobin total	-0.0510156	0.426095	0.797605
k__Bacteria|p__Firmicutes|c__Clostridia|o__Clostridiales|f__Lachnospiraceae|g__Lacrimispora|s__Lacrimispora_amygdalina|t__SGB4716	Hemoglobin total	0.000751606	0.976081	0.995033
k__Bacteria|p__Bacteroidetes|c__Bacteroidia|o__Bacteroidales|f__Prevotellaceae|g__Prevotella|s__Prevotella_pectinovora|t__SGB1662	Hemoglobin total	0.0359944	0.748237	0.934674
k__Bacteria|p__Firmicutes|c__Bacilli|o__Bacilli_unclassified|f__Bacilli_unclassified|g__Bacilli_unclassified|s__Bacilli_bacterium|t__SGB6533	Hemoglobin total	0.136592	0.0608116	0.398633
k__Bacteria|p__Firmicutes|c__Clostridia|o__Clostridiales|f__Ruminococcaceae|g__Ruminococcaceae_unclassified|s__Ruminococcaceae_unclassified_SGB15234|t__SGB15234	Hemoglobin total	0.0236366	0.760178	0.937398
k__Bacteria|p__Firmicutes|c__Clostridia|o__Clostridiales|f__Ruminococcaceae|g__GGB9602|s__GGB9602_SGB15031|t__SGB15031	Hemoglobin total	0.0478152	0.520394	0.847679
k__Bacteria|p__Firmicutes|c__Clostridia|o__Clostridia_unclassified|f__Clostridia_unclassified|g__GGB4584|s__GGB4584_SGB6338|t__SGB6338	Hemoglobin total	0.203153	0.0163615	0.214471
k__Bacteria|p__Bacteroidetes|c__Bacteroidia|o__Bacteroidales|f__Prevotellaceae|g__GGB1250|s__GGB1250_SGB1672|t__SGB1672_group	Hemoglobin total	-0.148128	0.19412	0.61931
k__Bacteria|p__Firmicutes|c__Bacilli|o__Bacilli_unclassified|f__Bacilli_unclassified|g__Bacilli_unclassified|s__Bacilli_bacterium|t__SGB6430	Hemoglobin total	-0.0577142	0.462226	0.817534
k__Bacteria|p__Proteobacteria|c__CFGB1062|o__OFGB1062|f__FGB1062|g__GGB2734|s__GGB2734_SGB3677|t__SGB3677	Hemoglobin total	0.184592	0.1344	0.543164
k__Bacteria|p__Bacteroidetes|c__Bacteroidia|o__Bacteroidales|f__Rikenellaceae|g__Rikenellaceae_unclassified|s__Rikenellaceae_bacterium|t__SGB2215	Hemoglobin total	0.0770928	0.441183	0.805869
k__Bacteria|p__Bacteroidetes|c__Bacteroidia|o__Bacteroidales|f__Bacteroidales_unclassified|g__Bacteroidales_unclassified|s__Bacteroidales_bacterium|t__SGB2021	Hemoglobin total	0.186166	0.106565	0.498815
k__Bacteria|p__Firmicutes|c__Clostridia|o__Clostridiales|f__Ruminococcaceae|g__Faecalibacterium|s__Faecalibacterium_prausnitzii|t__SGB15342	Hemoglobin total	0.0474551	0.139239	0.550158
k__Bacteria|p__Firmicutes|c__Bacilli|o__Bacilli_unclassified|f__Bacilli_unclassified|g__Bacilli_unclassified|s__Bacilli_bacterium|t__SGB6543	Hemoglobin total	0.000620311	0.9929	0.998544
k__Bacteria|p__Firmicutes|c__Erysipelotrichia|o__Erysipelotrichales|f__Erysipelotrichaceae|g__Catenibacterium|s__Catenibacterium_sp_AM22_15|t__SGB6783_group	Hemoglobin total	0.0481282	0.510504	0.842686
k__Bacteria|p__Firmicutes|c__Clostridia|o__Clostridia_unclassified|f__Clostridia_unclassified|g__Clostridia_unclassified|s__Clostridia_unclassified_SGB13966|t__SGB13966	Hemoglobin total	-0.051444	0.510401	0.842619
k__Bacteria|p__Firmicutes|c__Clostridia|o__Clostridiales|f__Lachnospiraceae|g__Lachnospiraceae_unclassified|s__Lachnospiraceae_bacterium|t__SGB4881	Hemoglobin total	0.133832	0.128316	0.534176
k__Bacteria|p__Firmicutes|c__Clostridia|o__Clostridiales|f__Ruminococcaceae|g__GGB9634|s__GGB9634_SGB15095|t__SGB15095_group	Hemoglobin total	0.0817729	0.401905	0.782202
k__Bacteria|p__Firmicutes|c__CFGB1298|o__OFGB1298|f__FGB1298|g__GGB3118|s__GGB3118_SGB4130|t__SGB4130	Hemoglobin total	0.0359152	0.629443	0.893517
k__Bacteria|p__Firmicutes|c__Clostridia|o__Clostridiales|f__Lachnospiraceae|g__Coprococcus|s__Coprococcus_sp_OM04_5BH|t__SGB5115	Hemoglobin total	0.111448	0.269771	0.693912
k__Bacteria|p__Firmicutes|c__Clostridia|o__Clostridiales|f__Ruminococcaceae|g__GGB9635|s__GGB9635_SGB15104|t__SGB15104	Hemoglobin total	-0.0861562	0.257288	0.683732
k__Bacteria|p__Firmicutes|c__Clostridia|o__Clostridiales|f__Lachnospiraceae|g__GGB3751|s__GGB3751_SGB5099|t__SGB5099	Hemoglobin total	0.0613034	0.503735	0.838942
k__Bacteria|p__Firmicutes|c__Clostridia|o__Clostridiales|f__Lachnospiraceae|g__Roseburia|s__Roseburia_intestinalis|t__SGB4951	Hemoglobin total	-0.0983353	0.20109	0.627309
k__Bacteria|p__Firmicutes|c__Clostridia|o__Clostridiales|f__Ruminococcaceae|g__Ruminococcaceae_unclassified|s__Ruminococcaceae_bacterium|t__SGB15249	Hemoglobin total	-0.0270838	0.638643	0.897228
k__Bacteria|p__Proteobacteria|c__Deltaproteobacteria|o__Desulfovibrionales|f__Desulfovibrionaceae|g__Desulfovibrio|s__Desulfovibrio_piger|t__SGB15467_group	Hemoglobin total	-0.0687321	0.473762	0.823497
k__Bacteria|p__Firmicutes|c__Bacilli|o__Bacilli_unclassified|f__Bacilli_unclassified|g__GGB4727|s__GGB4727_SGB6548|t__SGB6548	Hemoglobin total	-0.099201	0.18283	0.606194
k__Bacteria|p__Firmicutes|c__Clostridia|o__Clostridiales|f__Ruminococcaceae|g__GGB9686|s__GGB9686_SGB15190|t__SGB15190	Hemoglobin total	-0.0357269	0.699573	0.920145
k__Bacteria|p__Firmicutes|c__Clostridia|o__Clostridia_unclassified|f__Clostridia_unclassified|g__Clostridia_unclassified|s__Clostridia_bacterium|t__SGB4394	Hemoglobin total	0.0109419	0.884771	0.972128
k__Bacteria|p__Firmicutes|c__Clostridia|o__Clostridiales|f__Lachnospiraceae|g__Lachnospiraceae_unclassified|s__Lachnospiraceae_unclassified_SGB4894|t__SGB4894	Hemoglobin total	-0.00243796	0.9687	0.993469
k__Bacteria|p__Firmicutes|c__Clostridia|o__Clostridia_unclassified|f__Clostridia_unclassified|g__Clostridia_unclassified|s__Clostridia_bacterium|t__SGB6328	Hemoglobin total	0.0672652	0.499284	0.836658
k__Archaea|p__Euryarchaeota|c__Methanobacteria|o__Methanobacteriales|f__Methanobacteriaceae|g__Methanobrevibacter|s__Methanobrevibacter_smithii|t__SGB714_group	Hemoglobin total	0.0130711	0.893662	0.974533
k__Bacteria|p__Firmicutes|c__Clostridia|o__Clostridiales|f__Ruminococcaceae|g__Ruminococcaceae_unclassified|s__Ruminococcaceae_bacterium|t__SGB15196	Hemoglobin total	0.0204596	0.772093	0.940559
k__Bacteria|p__Firmicutes|c__Clostridia|o__Clostridiales|f__Ruminococcaceae|g__GGB9633|s__GGB9633_SGB15090|t__SGB15090	Hemoglobin total	0.059589	0.503525	0.838785
k__Bacteria|p__Firmicutes|c__Clostridia|o__Clostridiales|f__Ruminococcaceae|g__Faecalibacterium|s__Faecalibacterium_prausnitzii|t__SGB15318_group	Hemoglobin total	0.0664765	0.0714048	0.425554
k__Bacteria|p__Firmicutes|c__Clostridia|o__Clostridiales|f__Clostridiaceae|g__Clostridium|s__Clostridium_SGB6179|t__SGB6179	Hemoglobin total	0.139652	0.0833337	0.453293
k__Bacteria|p__Firmicutes|c__Clostridia|o__Clostridiales|f__Ruminococcaceae|g__Ruminococcaceae_unclassified|s__Eubacterium_siraeum|t__SGB4198_group	Hemoglobin total	-0.00362932	0.969658	0.993601
k__Bacteria|p__Firmicutes|c__Clostridia|o__Clostridiales|f__Lachnospiraceae|g__Lachnospiraceae_unclassified|s__Lachnospiraceae_bacterium|t__SGB4957	Hemoglobin total	0.0312485	0.728516	0.929324
k__Bacteria|p__Firmicutes|c__Clostridia|o__Clostridiales|f__Lachnospiraceae|g__Coprococcus|s__Coprococcus_eutactus|t__SGB5118	Hemoglobin total	0.0240981	0.800056	0.949425
k__Bacteria|p__Firmicutes|c__Clostridia|o__Clostridiales|f__Clostridiaceae|g__GGB3478|s__GGB3478_SGB4643|t__SGB4643	Hemoglobin total	0.00236957	0.973648	0.994328
k__Bacteria|p__Bacteroidetes|c__Bacteroidia|o__Bacteroidales|f__Bacteroidaceae|g__GGB1380|s__GGB1380_SGB1883|t__SGB1883_group	Hemoglobin total	-0.149135	0.129546	0.5362
k__Bacteria|p__Firmicutes|c__Clostridia|o__Clostridiales|f__Ruminococcaceae|g__Faecalibacterium|s__Faecalibacterium_SGB15346|t__SGB15346	Hemoglobin total	0.0163787	0.67691	0.912153
k__Bacteria|p__Firmicutes|c__Clostridia|o__Clostridiales|f__Lachnospiraceae|g__Lachnospiraceae_unclassified|s__Lachnospiraceae_bacterium|t__SGB4669	Hemoglobin total	0.0912811	0.0418948	0.338771
k__Bacteria|p__Candidatus_Melainabacteria|c__Candidatus_Melainabacteria_unclassified|o__Candidatus_Gastranaerophilales|f__Candidatus_Gastranaerophilales_unclassified|g__Candidatus_Gastranaerophilales_unclassified|s__Candidatus_Gastranaerophilales_bacterium|t__SGB8617	Hemoglobin total	0.012241	0.87543	0.969954
k__Bacteria|p__Firmicutes|c__Clostridia|o__Clostridiales|f__Ruminococcaceae|g__GGB9705|s__GGB9705_SGB15225|t__SGB15225	Hemoglobin total	-0.0166397	0.767238	0.939337
k__Bacteria|p__Firmicutes|c__Clostridia|o__Clostridiales|f__Ruminococcaceae|g__GGB9635|s__GGB9635_SGB15103|t__SGB15103	Hemoglobin total	0.0817439	0.288705	0.708585
k__Bacteria|p__Firmicutes|c__Clostridia|o__Clostridiales|f__Clostridiaceae|g__Clostridium|s__Clostridium_sp_AM49_4BH|t__SGB4652	Hemoglobin total	0.0965758	0.271349	0.695445
k__Bacteria|p__Firmicutes|c__Clostridia|o__Clostridiales|f__Ruminococcaceae|g__GGB9615|s__GGB9615_SGB15052|t__SGB15052	Hemoglobin total	0.0184187	0.695874	0.918681
k__Bacteria|p__Firmicutes|c__Clostridia|o__Clostridiales|f__Clostridiaceae|g__Clostridium|s__Clostridium_sp_AF36_4|t__SGB4644	Hemoglobin total	-0.0458313	0.564746	0.867349
k__Bacteria|p__Firmicutes|c__Clostridia|o__Clostridiales|f__Ruminococcaceae|g__Ruminococcaceae_unclassified|s__Ruminococcaceae_unclassified_SGB15309|t__SGB15309	Hemoglobin total	0.0296697	0.633343	0.89532
k__Bacteria|p__Firmicutes|c__Clostridia|o__Clostridia_unclassified|f__Clostridia_unclassified|g__Clostridia_unclassified|s__Clostridia_unclassified_SGB6276|t__SGB6276	Hemoglobin total	0.148464	0.125843	0.530113
k__Bacteria|p__Firmicutes|c__Clostridia|o__Clostridiales|f__Ruminococcaceae|g__GGB9634|s__GGB9634_SGB15093|t__SGB15093	Hemoglobin total	0.012859	0.877124	0.970183
k__Bacteria|p__Firmicutes|c__Clostridia|o__Clostridia_unclassified|f__Clostridia_unclassified|g__Clostridia_unclassified|s__Clostridia_bacterium|t__SGB14007	Hemoglobin total	-0.0761227	0.387007	0.773007
k__Bacteria|p__Firmicutes|c__Clostridia|o__Clostridiales|f__Ruminococcaceae|g__GGB9729|s__GGB9729_SGB15288|t__SGB15288_group	Hemoglobin total	0.0293603	0.696967	0.919148
k__Bacteria|p__Firmicutes|c__Negativicutes|o__Veillonellales|f__Veillonellaceae|g__Veillonella|s__Veillonella_parvula|t__SGB6939	Hemoglobin total	0.0426881	0.5992	0.8825
k__Bacteria|p__Firmicutes|c__Clostridia|o__Clostridiales|f__Lachnospiraceae|g__GGB3637|s__GGB3637_SGB4930|t__SGB4930	Hemoglobin total	0.0862255	0.334512	0.739048
k__Bacteria|p__Firmicutes|c__Clostridia|o__Clostridiales|f__Lachnospiraceae|g__Blautia|s__Blautia_obeum|t__SGB4811_group	Hemoglobin total	0.0568687	0.26246	0.688237
k__Bacteria|p__Firmicutes|c__Erysipelotrichia|o__Erysipelotrichales|f__Erysipelotrichaceae|g__Erysipelotrichaceae_unclassified|s__Erysipelotrichaceae_bacterium|t__SGB6823	Hemoglobin total	-0.0321499	0.720195	0.926443
k__Bacteria|p__Firmicutes|c__Clostridia|o__Clostridiales|f__Eubacteriaceae|g__Eubacterium|s__Eubacterium_sp_AM28_29|t__SGB6796_group	Hemoglobin total	0.0932403	0.154379	0.571269
k__Bacteria|p__Firmicutes|c__Clostridia|o__Clostridiales|f__Ruminococcaceae|g__Ruminococcaceae_unclassified|s__Ruminococcaceae_bacterium|t__SGB4194	Hemoglobin total	-0.0723089	0.341616	0.744293
k__Bacteria|p__Firmicutes|c__Clostridia|o__Clostridiales|f__Lachnospiraceae|g__Lachnospiraceae_unclassified|s__Lachnospiraceae_unclassified_SGB5104|t__SGB5104	Hemoglobin total	0.0714328	0.42515	0.797019
k__Bacteria|p__Firmicutes|c__Clostridia|o__Clostridiales|f__Lachnospiraceae|g__Lachnospiraceae_unclassified|s__Lachnospiraceae_bacterium|t__SGB4909	Hemoglobin total	-0.140885	0.0356344	0.314581
k__Bacteria|p__Proteobacteria|c__Gammaproteobacteria|o__Pasteurellales|f__Pasteurellaceae|g__Haemophilus|s__Haemophilus_parainfluenzae|t__SGB9712_group	Hemoglobin total	-0.0622408	0.334546	0.739066
k__Bacteria|p__Firmicutes|c__Clostridia|o__Clostridiales|f__Ruminococcaceae|g__GGB9707|s__GGB9707_SGB15229|t__SGB15229	Hemoglobin total	-0.104293	0.0594176	0.39473
k__Bacteria|p__Firmicutes|c__Clostridia|o__Clostridiales|f__Peptostreptococcaceae|g__Romboutsia|s__Romboutsia_timonensis|t__SGB6148	Hemoglobin total	0.0523433	0.443659	0.807504
k__Bacteria|p__Firmicutes|c__Clostridia|o__Clostridia_unclassified|f__Clostridia_unclassified|g__Clostridia_unclassified|s__Clostridia_bacterium|t__SGB5180	Hemoglobin total	-0.00797385	0.880193	0.970973
k__Bacteria|p__Firmicutes|c__Clostridia|o__Clostridiales|f__Lachnospiraceae|g__GGB3733|s__GGB3733_SGB5066|t__SGB5066	Hemoglobin total	-0.0147071	0.888993	0.973109
k__Bacteria|p__Firmicutes|c__Clostridia|o__Clostridiales|f__Ruminococcaceae|g__Ruminococcaceae_unclassified|s__Ruminococcaceae_bacterium|t__SGB14905	Hemoglobin total	0.0587982	0.536696	0.85495
k__Bacteria|p__Actinobacteria|c__Coriobacteriia|o__Coriobacteriales|f__Atopobiaceae|g__Parolsenella|s__Parolsenella_massiliensis|t__SGB14380	Hemoglobin total	0.0736578	0.371477	0.764665
k__Bacteria|p__Firmicutes|c__Clostridia|o__Clostridiales|f__Lachnospiraceae|g__Lachnospiraceae_unclassified|s__Lachnospiraceae_unclassified_SGB4890|t__SGB4890	Hemoglobin total	0.105012	0.188766	0.612974
k__Bacteria|p__Firmicutes|c__Clostridia|o__Clostridiales|f__Ruminococcaceae|g__GGB9593|s__GGB9593_SGB15015|t__SGB15015	Hemoglobin total	-0.094306	0.142065	0.554388
k__Bacteria|p__Firmicutes|c__Clostridia|o__Clostridia_unclassified|f__Clostridia_unclassified|g__GGB9774|s__GGB9774_SGB15394|t__SGB15394	Hemoglobin total	0.0930372	0.194629	0.620005
k__Bacteria|p__Bacteroidetes|c__Bacteroidia|o__Bacteroidales|f__Tannerellaceae|g__GGB1405|s__GGB1405_SGB1928|t__SGB1928	Hemoglobin total	-0.033095	0.716335	0.92568
k__Bacteria|p__Firmicutes|c__Clostridia|o__Clostridiales|f__Clostridiaceae|g__Clostridium|s__Clostridium_sp_OM07_10AC|t__SGB4655	Hemoglobin total	-0.214192	0.0328601	0.302992
k__Bacteria|p__Firmicutes|c__Clostridia|o__Clostridiales|f__Ruminococcaceae|g__Ruminococcaceae_unclassified|s__Ruminococcaceae_unclassified_SGB15260|t__SGB15260	Hemoglobin total	0.0260078	0.722092	0.927039
k__Bacteria|p__Firmicutes|c__Clostridia|o__Clostridiales|f__Lachnospiraceae|g__Mediterraneibacter|s__Ruminococcus_torques|t__SGB4563_group	Hemoglobin total	0.0421177	0.283055	0.705254
k__Bacteria|p__Firmicutes|c__Clostridia|o__Clostridiales|f__Lachnospiraceae|g__Dorea|s__Dorea_longicatena|t__SGB4581	Hemoglobin total	0.0367239	0.479168	0.82641
k__Bacteria|p__Firmicutes|c__Clostridia|o__Clostridiales|f__Lachnospiraceae|g__Blautia|s__Blautia_wexlerae|t__SGB4837_group	Hemoglobin total	0.0337724	0.169332	0.5894
k__Bacteria|p__Firmicutes|c__Erysipelotrichia|o__Erysipelotrichales|f__Erysipelotrichaceae|g__Erysipelotrichaceae_unclassified|s__Erysipelotrichaceae_bacterium|t__SGB6836_group	Hemoglobin total	0.101928	0.174587	0.596429
k__Bacteria|p__Proteobacteria|c__Gammaproteobacteria|o__Enterobacterales|f__Enterobacteriaceae|g__Escherichia|s__Escherichia_coli|t__SGB10068	Hemoglobin total	-0.0207476	0.755614	0.936268
k__Bacteria|p__Firmicutes|c__Clostridia|o__Clostridiales|f__Ruminococcaceae|g__Candidatus_Cibiobacter|s__Candidatus_Cibiobacter_qucibialis|t__SGB15286	Hemoglobin total	0.0503335	0.191903	0.616764
k__Bacteria|p__Firmicutes|c__Clostridia|o__Clostridiales|f__Lachnospiraceae|g__Dorea|s__Dorea_formicigenerans|t__SGB4575	Hemoglobin total	0.0281267	0.320322	0.730092
k__Bacteria|p__Proteobacteria|c__Betaproteobacteria|o__Burkholderiales|f__Sutterellaceae|g__Sutterella|s__Sutterella_wadsworthensis|t__SGB9286	Hemoglobin total	0.193968	0.0528244	0.375189
k__Bacteria|p__Firmicutes|c__Clostridia|o__Clostridiales|f__Lachnospiraceae|g__Coprococcus|s__Coprococcus_comes|t__SGB4577_group	Hemoglobin total	0.00620589	0.841795	0.960626
k__Bacteria|p__Firmicutes|c__Clostridia|o__Clostridiales|f__Clostridiaceae|g__GGB3486|s__GGB3486_SGB4658|t__SGB4658	Hemoglobin total	-0.0286608	0.749823	0.935015
k__Bacteria|p__Firmicutes|c__Clostridia|o__Clostridiales|f__Ruminococcaceae|g__GGB9635|s__GGB9635_SGB15102|t__SGB15102	Hemoglobin total	-0.0381081	0.677626	0.91255
k__Bacteria|p__Firmicutes|c__Bacilli|o__Bacilli_unclassified|f__Bacilli_unclassified|g__GGB4773|s__GGB4773_SGB6607|t__SGB6607	Hemoglobin total	-0.124799	0.124826	0.528751
k__Bacteria|p__Firmicutes|c__Clostridia|o__Clostridiales|f__Lachnospiraceae|g__Lachnospiraceae_unclassified|s__Lachnospiraceae_bacterium_OM04_12BH|t__SGB4893	Hemoglobin total	0.00667358	0.891987	0.973837
k__Bacteria|p__Firmicutes|c__Clostridia|o__Clostridiales|f__Lachnospiraceae|g__Lachnospiraceae_unclassified|s__Lachnospiraceae_bacterium|t__SGB4887	Hemoglobin total	-0.0965904	0.279394	0.702212
k__Bacteria|p__Actinobacteria|c__Coriobacteriia|o__Eggerthellales|f__Eggerthellaceae|g__Slackia|s__Slackia_isoflavoniconvertens|t__SGB14773_group	Hemoglobin total	0.0388482	0.501562	0.837545
k__Bacteria|p__Firmicutes|c__Clostridia|o__Clostridiales|f__Ruminococcaceae|g__Gemmiger|s__Gemmiger_SGB15292|t__SGB15292	Hemoglobin total	0.0697799	0.431489	0.800151
k__Bacteria|p__Firmicutes|c__Clostridia|o__Clostridia_unclassified|f__Clostridia_unclassified|g__Clostridia_unclassified|s__Clostridia_unclassified_SGB13999|t__SGB13999	Hemoglobin total	0.00392025	0.968317	0.993425
k__Bacteria|p__Firmicutes|c__Clostridia|o__Clostridiales|f__Lachnospiraceae|g__Lachnospiraceae_unclassified|s__Lachnospiraceae_bacterium|t__SGB5062	Hemoglobin total	-0.144232	0.116116	0.514365
k__Bacteria|p__Firmicutes|c__Clostridia|o__Clostridiales|f__Ruminococcaceae|g__Ruminococcaceae_unclassified|s__Ruminococcaceae_bacterium|t__SGB15356	Hemoglobin total	-0.130889	0.0914039	0.469977
k__Bacteria|p__Bacteroidetes|c__Bacteroidia|o__Bacteroidales|f__Tannerellaceae|g__Parabacteroides|s__Parabacteroides_massiliensis|t__SGB1945	Hemoglobin total	0.0642382	0.448068	0.809945
k__Bacteria|p__Firmicutes|c__Clostridia|o__Clostridiales|f__Ruminococcaceae|g__GGB9597|s__GGB9597_SGB15022|t__SGB15022	Hemoglobin total	0.0374929	0.48537	0.829463
k__Bacteria|p__Firmicutes|c__Clostridia|o__Clostridiales|f__Clostridiaceae|g__Clostridium|s__Clostridium_sp_AF34_13|t__SGB4659	Hemoglobin total	-0.0192466	0.830493	0.957764
k__Bacteria|p__Bacteroidetes|c__Bacteroidia|o__Bacteroidales|f__Prevotellaceae|g__GGB1244|s__GGB1244_SGB1664|t__SGB1664	Hemoglobin total	0.0595768	0.54983	0.860965
k__Bacteria|p__Firmicutes|c__Clostridia|o__Clostridiales|f__Clostridiales_unclassified|g__Clostridiales_unclassified|s__Clostridiales_unclassified_SGB15145|t__SGB15145	Hemoglobin total	-0.0378218	0.216672	0.643305
k__Bacteria|p__Firmicutes|c__Bacilli|o__Bacilli_unclassified|f__Bacilli_unclassified|g__Bacilli_unclassified|s__Bacilli_bacterium|t__SGB6499	Hemoglobin total	-0.0820259	0.421467	0.794771
k__Bacteria|p__Firmicutes|c__Clostridia|o__Clostridiales|f__Clostridiaceae|g__Clostridium|s__Clostridium_sp_NSJ_42|t__SGB6174_group	Hemoglobin total	0.056329	0.462495	0.817595
k__Bacteria|p__Firmicutes|c__Bacilli|o__Bacilli_unclassified|f__Bacilli_unclassified|g__Bacilli_unclassified|s__Bacilli_bacterium|t__SGB6609	Hemoglobin total	-0.0958286	0.216504	0.643079
k__Bacteria|p__Firmicutes|c__Bacilli|o__Bacilli_unclassified|f__Bacilli_unclassified|g__GGB4672|s__GGB4672_SGB6461|t__SGB6461	Hemoglobin total	0.0282371	0.752566	0.935432
k__Bacteria|p__Firmicutes|c__Clostridia|o__Clostridiales|f__Ruminococcaceae|g__GGB9691|s__GGB9691_SGB15198|t__SGB15198	Hemoglobin total	-0.0235959	0.775886	0.941855
k__Bacteria|p__Firmicutes|c__Clostridia|o__Clostridia_unclassified|f__Clostridia_unclassified|g__Clostridia_unclassified|s__Clostridia_bacterium|t__SGB13979	Hemoglobin total	0.00720953	0.924317	0.983176
k__Bacteria|p__Firmicutes|c__Clostridia|o__Clostridia_unclassified|f__Clostridia_unclassified|g__GGB9758|s__GGB9758_SGB15368|t__SGB15368	Hemoglobin total	0.0413172	0.551938	0.861846
k__Bacteria|p__Firmicutes|c__Clostridia|o__Clostridia_unclassified|f__Clostridia_unclassified|g__Clostridia_unclassified|s__Clostridia_bacterium|t__SGB14252	Hemoglobin total	-0.0416467	0.473949	0.823509
k__Bacteria|p__Bacteroidetes|c__Bacteroidia|o__Bacteroidales|f__Rikenellaceae|g__Rikenellaceae_unclassified|s__Rikenellaceae_bacterium|t__SGB2241	Hemoglobin total	0.013089	0.896282	0.975504
k__Bacteria|p__Firmicutes|c__Clostridia|o__Clostridiales|f__Lachnospiraceae|g__Lachnospiraceae_unclassified|s__Lachnospiraceae_bacterium|t__SGB4750	Hemoglobin total	-0.0048383	0.910722	0.979239
k__Bacteria|p__Firmicutes|c__Clostridia|o__Clostridiales|f__Clostridiaceae|g__Clostridium|s__Clostridium_sp_AF20_17LB|t__SGB4714	Hemoglobin total	0.000911825	0.98578	0.997299
k__Bacteria|p__Bacteroidetes|c__Bacteroidia|o__Bacteroidales|f__Bacteroidales_unclassified|g__Phocaeicola|s__Phocaeicola_vulgatus|t__SGB1814	Hemoglobin total	-0.0247993	0.806035	0.951116
k__Bacteria|p__Firmicutes|c__Clostridia|o__Clostridiales|f__Ruminococcaceae|g__Ruminococcus|s__Ruminococcus_bicirculans|t__SGB4262	Hemoglobin total	-0.0490308	0.59179	0.879157
k__Bacteria|p__Firmicutes|c__Bacilli|o__Bacilli_unclassified|f__Bacilli_unclassified|g__GGB4706|s__GGB4706_SGB6513|t__SGB6513	Hemoglobin total	0.129518	0.0937763	0.474754
k__Bacteria|p__Firmicutes|c__Clostridia|o__Clostridia_unclassified|f__Clostridia_unclassified|g__Clostridia_unclassified|s__Clostridia_bacterium|t__SGB14209	Hemoglobin total	0.0352242	0.676962	0.912176
k__Bacteria|p__Firmicutes|c__Clostridia|o__Clostridiales|f__Ruminococcaceae|g__GGB9614|s__GGB9614_SGB15049|t__SGB15049	Hemoglobin total	0.0346699	0.477817	0.825646
k__Bacteria|p__Proteobacteria|c__Alphaproteobacteria|o__Rhizobiales|f__Phyllobacteriaceae|g__GGB38171|s__GGB38171_SGB72433|t__SGB72433_group	Hemoglobin total	0.0269787	0.672963	0.910539
k__Bacteria|p__Firmicutes|c__Clostridia|o__Clostridia_unclassified|f__Clostridia_unclassified|g__GGB9342|s__GGB9342_SGB14306|t__SGB14306	Hemoglobin total	0.0980251	0.290413	0.709425
k__Bacteria|p__Firmicutes|c__Clostridia|o__Clostridia_unclassified|f__Clostridia_unclassified|g__Clostridia_unclassified|s__Clostridia_bacterium|t__SGB4395	Hemoglobin total	-0.0309772	0.737729	0.931898
k__Bacteria|p__Firmicutes|c__Clostridia|o__Clostridia_unclassified|f__Clostridia_unclassified|g__Clostridia_unclassified|s__Clostridia_bacterium|t__SGB14202	Hemoglobin total	-0.021025	0.79453	0.948058
k__Bacteria|p__Firmicutes|c__Clostridia|o__Clostridiales|f__Ruminococcaceae|g__GGB9603|s__GGB9603_SGB15035|t__SGB15035	Hemoglobin total	0.0883319	0.1483	0.562346
k__Bacteria|p__Firmicutes|c__Clostridia|o__Clostridiales|f__Ruminococcaceae|g__GGB9730|s__GGB9730_SGB15291|t__SGB15291	Hemoglobin total	0.0443851	0.28936	0.70902
k__Bacteria|p__Firmicutes|c__Clostridia|o__Clostridiales|f__Clostridiaceae|g__GGB3528|s__GGB3528_SGB4713|t__SGB4713	Hemoglobin total	-2.93575e-05	0.999717	0.999926
k__Bacteria|p__Actinobacteria|c__Coriobacteriia|o__Coriobacteriales|f__Atopobiaceae|g__Olsenella|s__Olsenella_sp_GAM18|t__SGB14370_group	Hemoglobin total	0.142643	0.0522893	0.373643
k__Bacteria|p__Firmicutes|c__Clostridia|o__Clostridiales|f__Ruminococcaceae|g__GGB9709|s__GGB9709_SGB15238|t__SGB15238	Hemoglobin total	0.0397819	0.602732	0.88384
k__Bacteria|p__Firmicutes|c__CFGB1424|o__OFGB1424|f__FGB1424|g__GGB3490|s__GGB3490_SGB4664|t__SGB4664	Hemoglobin total	0.0438964	0.594992	0.880771
k__Bacteria|p__Firmicutes|c__Clostridia|o__Clostridiales|f__Ruminococcaceae|g__Ruminococcaceae_unclassified|s__Ruminococcaceae_bacterium|t__SGB14908	Hemoglobin total	0.0371451	0.678139	0.912655
k__Bacteria|p__Firmicutes|c__Clostridia|o__Clostridiales|f__Lachnospiraceae|g__Lachnospiraceae_unclassified|s__Lachnospiraceae_bacterium|t__SGB48005	Hemoglobin total	0.0796521	0.363342	0.758979
k__Bacteria|p__Firmicutes|c__Clostridia|o__Clostridiales|f__Ruminococcaceae|g__Agathobaculum|s__Agathobaculum_butyriciproducens|t__SGB14993_group	Hemoglobin total	-0.0577585	0.274478	0.698272
k__Bacteria|p__Firmicutes|c__Clostridia|o__Clostridiales|f__Ruminococcaceae|g__GGB9673|s__GGB9673_SGB15171|t__SGB15171	Hemoglobin total	0.113301	0.227863	0.654283
k__Bacteria|p__Firmicutes|c__Clostridia|o__Clostridia_unclassified|f__Clostridia_unclassified|g__Clostridia_unclassified|s__Clostridia_bacterium|t__SGB6343	Hemoglobin total	0.0456735	0.484193	0.828918
k__Bacteria|p__Firmicutes|c__Bacilli|o__Bacilli_unclassified|f__Bacilli_unclassified|g__Bacilli_unclassified|s__Bacilli_bacterium|t__SGB6447	Hemoglobin total	0.0238835	0.75337	0.935689
k__Bacteria|p__Firmicutes|c__Negativicutes|o__Veillonellales|f__Veillonellaceae|g__Veillonella|s__Veillonella_atypica|t__SGB6936	Hemoglobin total	-0.052301	0.541234	0.85699
k__Bacteria|p__Firmicutes|c__Clostridia|o__Clostridiales|f__Ruminococcaceae|g__Ruminococcaceae_unclassified|s__Ruminococcaceae_unclassified_SGB4425|t__SGB4425_group	Hemoglobin total	0.0967344	0.236681	0.663589
k__Bacteria|p__Firmicutes|c__Clostridia|o__Clostridiales|f__Ruminococcaceae|g__Faecalibacterium|s__Faecalibacterium_SGB15345|t__SGB15345	Hemoglobin total	0.153911	0.0777684	0.441453
k__Bacteria|p__Tenericutes|c__Mollicutes|o__Acholeplasmatales|f__Acholeplasmatales_unclassified|g__Acholeplasmatales_unclassified|s__Acholeplasmatales_unclassified_SGB6584|t__SGB6584	Hemoglobin total	-0.0371213	0.656737	0.904394
k__Bacteria|p__Firmicutes|c__Clostridia|o__Clostridiales|f__Lachnospiraceae|g__Lachnospira|s__Lachnospira_pectinoschiza|t__SGB5075_group	Hemoglobin total	0.0618597	0.526717	0.850769
k__Bacteria|p__Firmicutes|c__Clostridia|o__Clostridiales|f__Ruminococcaceae|g__Faecalibacterium|s__Faecalibacterium_prausnitzii|t__SGB15323	Hemoglobin total	0.0422208	0.661709	0.906227
k__Bacteria|p__Firmicutes|c__Clostridia|o__Clostridiales|f__Ruminococcaceae|g__Ruminococcaceae_unclassified|s__Ruminococcaceae_bacterium|t__SGB43319	Hemoglobin total	0.0301406	0.665212	0.907724
k__Bacteria|p__Firmicutes|c__Bacilli|o__Bacilli_unclassified|f__Bacilli_unclassified|g__Bacilli_unclassified|s__Bacilli_bacterium|t__SGB6421	Hemoglobin total	0.070653	0.425854	0.797596
k__Bacteria|p__Firmicutes|c__Clostridia|o__Clostridiales|f__Ruminococcaceae|g__GGB9595|s__GGB9595_SGB15017|t__SGB15017	Hemoglobin total	-0.0175226	0.829677	0.957424
k__Bacteria|p__Bacteroidetes|c__Bacteroidia|o__Bacteroidales|f__Bacteroidaceae|g__Bacteroides|s__Bacteroides_fragilis|t__SGB1853	Hemoglobin total	0.0527292	0.307835	0.722301
k__Bacteria|p__Firmicutes|c__Clostridia|o__Clostridiales|f__Clostridiaceae|g__Clostridiaceae_unclassified|s__Clostridiaceae_bacterium|t__SGB4269	Hemoglobin total	-0.0731552	0.387538	0.773248
k__Bacteria|p__Firmicutes|c__Clostridia|o__Clostridiales|f__Lachnospiraceae|g__Lachnospiraceae_unclassified|s__Lachnospiraceae_bacterium|t__SGB4767	Hemoglobin total	0.00331107	0.910079	0.979131
k__Bacteria|p__Firmicutes|c__Clostridia|o__Clostridiales|f__Lachnospiraceae|g__Lachnospiraceae_unclassified|s__Lachnospiraceae_bacterium|t__SGB4706	Hemoglobin total	0.000163624	0.996236	0.999292
k__Bacteria|p__Firmicutes|c__Clostridia|o__Clostridiales|f__Ruminococcaceae|g__GGB9631|s__GGB9631_SGB15085|t__SGB15085	Hemoglobin total	0.0289722	0.676865	0.912153
k__Bacteria|p__Planctomycetes|c__Planctomycetia|o__Pirellulales|f__Pirellulaceae|g__GGB6565|s__GGB6565_SGB9274|t__SGB9274	Hemoglobin total	0.0681813	0.450572	0.811131
k__Bacteria|p__Bacteroidetes|c__Bacteroidia|o__Bacteroidales|f__Bacteroidaceae|g__Bacteroidaceae_unclassified|s__Bacteroidaceae_bacterium|t__SGB1478	Hemoglobin total	0.0956503	0.15446	0.571434
k__Bacteria|p__Firmicutes|c__Clostridia|o__Clostridiales|f__Clostridiaceae|g__Clostridium|s__Clostridium_perfringens|t__SGB6191	Hemoglobin total	-0.270941	0.000643183	0.0295109
k__Bacteria|p__Firmicutes|c__CFGB1340|o__OFGB1340|f__FGB1340|g__GGB3256|s__GGB3256_SGB4303|t__SGB4303	Hemoglobin total	0.0867527	0.324304	0.732359
k__Bacteria|p__Firmicutes|c__Clostridia|o__Clostridiales|f__Ruminococcaceae|g__Faecalibacterium|s__Faecalibacterium_prausnitzii|t__SGB15317	Hemoglobin total	0.0287485	0.546164	0.859294
k__Bacteria|p__Firmicutes|c__Clostridia|o__Clostridiales|f__Clostridiaceae|g__Clostridium|s__Clostridium_fessum|t__SGB4705	Hemoglobin total	-0.0621744	0.0947079	0.476821
k__Bacteria|p__Firmicutes|c__Clostridia|o__Clostridia_unclassified|f__Clostridia_unclassified|g__Clostridia_unclassified|s__Clostridia_bacterium|t__SGB14005	Hemoglobin total	0.0540416	0.557395	0.864315
k__Bacteria|p__Firmicutes|c__Clostridia|o__Clostridia_unclassified|f__Clostridia_unclassified|g__Clostridia_unclassified|s__Clostridia_bacterium|t__SGB14861	Hemoglobin total	-0.00972324	0.853863	0.964087
k__Bacteria|p__Firmicutes|c__Clostridia|o__Clostridiales|f__Ruminococcaceae|g__GGB9595|s__GGB9595_SGB15019|t__SGB15019	Hemoglobin total	0.0211478	0.762218	0.938145
k__Bacteria|p__Firmicutes|c__CFGB1218|o__OFGB1218|f__FGB1218|g__GGB2983|s__GGB2983_SGB3965|t__SGB3965	Hemoglobin total	-0.0109067	0.805981	0.951116
k__Bacteria|p__Firmicutes|c__Clostridia|o__Clostridiales|f__Ruminococcaceae|g__GGB9631|s__GGB9631_SGB15087|t__SGB15087	Hemoglobin total	-0.0121117	0.884588	0.972122
k__Bacteria|p__Firmicutes|c__Clostridia|o__Clostridiales|f__Ruminococcaceae|g__GGB9627|s__GGB9627_SGB15081|t__SGB15081	Hemoglobin total	0.0641664	0.24912	0.675967
k__Bacteria|p__Bacteroidetes|c__Bacteroidia|o__Bacteroidales|f__Tannerellaceae|g__Parabacteroides|s__Parabacteroides_distasonis|t__SGB1934	Hemoglobin total	-0.073186	0.435601	0.802418
k__Bacteria|p__Firmicutes|c__Clostridia|o__Clostridiales|f__Lachnospiraceae|g__Blautia|s__Blautia_SGB4815|t__SGB4815_group	Hemoglobin total	0.155932	0.00967303	0.161504
k__Bacteria|p__Firmicutes|c__Clostridia|o__Clostridia_unclassified|f__Clostridia_unclassified|g__Clostridia_unclassified|s__Clostridia_bacterium|t__SGB13997	Hemoglobin total	0.0154423	0.862109	0.966083
k__Bacteria|p__Firmicutes|c__Negativicutes|o__Veillonellales|f__Veillonellaceae|g__Veillonella|s__Veillonella_dispar|t__SGB6952	Hemoglobin total	-0.115682	0.164951	0.584247
k__Bacteria|p__Firmicutes|c__Clostridia|o__Clostridia_unclassified|f__Clostridia_unclassified|g__Clostridia_unclassified|s__Clostridia_bacterium|t__SGB14253	Hemoglobin total	0.00108434	0.988591	0.99782
k__Bacteria|p__Firmicutes|c__Clostridia|o__Clostridiales|f__Ruminococcaceae|g__Gemmiger|s__Gemmiger_formicilis|t__SGB15300	Hemoglobin total	0.0529152	0.349031	0.750077
k__Bacteria|p__Firmicutes|c__Clostridia|o__Clostridiales|f__Lachnospiraceae|g__GGB3623|s__GGB3623_SGB4900|t__SGB4900	Hemoglobin total	0.0276261	0.784571	0.944752
k__Bacteria|p__Firmicutes|c__Clostridia|o__Clostridiales|f__Lachnospiraceae|g__Lachnospiraceae_unclassified|s__Lachnospiraceae_bacterium|t__SGB5060	Hemoglobin total	0.109195	0.146514	0.560296
k__Bacteria|p__Firmicutes|c__Erysipelotrichia|o__Erysipelotrichales|f__Erysipelotrichaceae|g__Holdemanella|s__Holdemanella_biformis|t__SGB6806_group	Hemoglobin total	0.132784	0.0866182	0.459807
k__Bacteria|p__Firmicutes|c__Clostridia|o__Clostridiales|f__Ruminococcaceae|g__GGB9636|s__GGB9636_SGB15107|t__SGB15107	Hemoglobin total	0.0595578	0.508646	0.841625
k__Bacteria|p__Firmicutes|c__Bacilli|o__Bacilli_unclassified|f__Bacilli_unclassified|g__Bacilli_unclassified|s__Bacilli_bacterium|t__SGB6521	Hemoglobin total	0.109946	0.148081	0.562067
k__Bacteria|p__Bacteroidetes|c__Bacteroidia|o__Bacteroidales|f__Rikenellaceae|g__Rikenellaceae_unclassified|s__Rikenellaceae_bacterium|t__SGB2229	Hemoglobin total	-0.0595493	0.552423	0.862215
k__Bacteria|p__Firmicutes|c__Clostridia|o__Clostridia_unclassified|f__Clostridia_unclassified|g__GGB9284|s__GGB9284_SGB14237|t__SGB14237	Hemoglobin total	0.185769	0.0575063	0.389501
k__Bacteria|p__Firmicutes|c__Erysipelotrichia|o__Erysipelotrichales|f__Erysipelotrichaceae|g__GGB4888|s__GGB4888_SGB6837|t__SGB6837	Hemoglobin total	0.00525891	0.947647	0.988879
k__Bacteria|p__Firmicutes|c__Clostridia|o__Clostridia_unclassified|f__Clostridia_unclassified|g__Clostridia_unclassified|s__Clostridia_bacterium|t__SGB14256	Hemoglobin total	0.0218385	0.791861	0.947131
k__Bacteria|p__Firmicutes|c__Clostridia|o__Clostridia_unclassified|f__Clostridia_unclassified|g__GGB9288|s__GGB9288_SGB14243|t__SGB14243	Hemoglobin total	0.0591847	0.495138	0.834318
k__Bacteria|p__Firmicutes|c__Clostridia|o__Clostridiales|f__Ruminococcaceae|g__Ruminococcaceae_unclassified|s__Ruminococcaceae_bacterium|t__SGB14834	Hemoglobin total	0.121063	0.119465	0.519486
k__Bacteria|p__Firmicutes|c__Firmicutes_unclassified|o__Firmicutes_unclassified|f__Firmicutes_unclassified|g__Firmicutes_unclassified|s__Firmicutes_bacterium_AF16_15|t__SGB4993	Hemoglobin total	0.0453791	0.294853	0.712157
k__Bacteria|p__Firmicutes|c__Clostridia|o__Clostridia_unclassified|f__Clostridia_unclassified|g__Clostridia_unclassified|s__Clostridia_bacterium|t__SGB15377	Hemoglobin total	0.0592884	0.49445	0.833862
k__Bacteria|p__Firmicutes|c__Clostridia|o__Clostridiales|f__Clostridiaceae|g__Butyricicoccus|s__Butyricicoccus_SGB14990|t__SGB14990	Hemoglobin total	-0.0697863	0.402321	0.782394
k__Bacteria|p__Firmicutes|c__Clostridia|o__Clostridiales|f__Lachnospiraceae|g__GGB3474|s__GGB3474_SGB4637|t__SGB4637	Hemoglobin total	-0.00762565	0.922685	0.982571
k__Bacteria|p__Firmicutes|c__Clostridia|o__Clostridia_unclassified|f__Clostridia_unclassified|g__Clostridia_unclassified|s__Clostridia_bacterium|t__SGB15385	Hemoglobin total	-0.064338	0.411588	0.788265
k__Bacteria|p__Firmicutes|c__Clostridia|o__Clostridiales|f__Ruminococcaceae|g__GGB9618|s__GGB9618_SGB15065|t__SGB15065	Hemoglobin total	-0.0223929	0.75115	0.935165
k__Bacteria|p__Firmicutes|c__Clostridia|o__Clostridiales|f__Ruminococcaceae|g__GGB9642|s__GGB9642_SGB15119|t__SGB15119	Hemoglobin total	-0.0308606	0.525627	0.850188
k__Bacteria|p__Firmicutes|c__Clostridia|o__Clostridia_unclassified|f__Clostridia_unclassified|g__Clostridia_unclassified|s__Clostridia_bacterium|t__SGB15370	Hemoglobin total	0.0416997	0.382682	0.770747
k__Bacteria|p__Firmicutes|c__Clostridia|o__Clostridiales|f__Lachnospiraceae|g__GGB3746|s__GGB3746_SGB5089|t__SGB5089	Hemoglobin total	-0.0277623	0.730615	0.929915
k__Bacteria|p__Firmicutes|c__Bacilli|o__Lactobacillales|f__Streptococcaceae|g__Streptococcus|s__Streptococcus_equinus|t__SGB8022	Hemoglobin total	-0.0942584	0.210665	0.63665
k__Bacteria|p__Firmicutes|c__Clostridia|o__Clostridia_unclassified|f__Clostridia_unclassified|g__Clostridia_unclassified|s__Clostridia_bacterium|t__SGB15374	Hemoglobin total	-0.0680287	0.247208	0.674038
k__Bacteria|p__Firmicutes|c__Bacilli|o__Bacilli_unclassified|f__Bacilli_unclassified|g__GGB4710|s__GGB4710_SGB6522|t__SGB6522	Hemoglobin total	0.180088	0.0507975	0.369394
k__Bacteria|p__Firmicutes|c__Clostridia|o__Clostridiales|f__Lachnospiraceae|g__Coprococcus|s__Coprococcus_eutactus|t__SGB5121	Hemoglobin total	0.152736	0.090556	0.468437
k__Bacteria|p__Firmicutes|c__Clostridia|o__Clostridia_unclassified|f__Clostridia_unclassified|g__GGB9067|s__GGB9067_SGB13986|t__SGB13986	Hemoglobin total	0.0492384	0.557092	0.864033
k__Bacteria|p__Firmicutes|c__Clostridia|o__Clostridia_unclassified|f__Clostridia_unclassified|g__Clostridia_unclassified|s__Clostridia_unclassified_SGB4373|t__SGB4373	Hemoglobin total	0.0699582	0.509472	0.842159
k__Bacteria|p__Firmicutes|c__Clostridia|o__Clostridia_unclassified|f__Clostridia_unclassified|g__Clostridia_unclassified|s__Clostridia_bacterium|t__SGB53819	Hemoglobin total	-0.0288032	0.700827	0.920595
k__Bacteria|p__Firmicutes|c__Clostridia|o__Clostridiales|f__Clostridiaceae|g__Clostridium|s__Clostridium_sp_AF27_2AA|t__SGB4712	Hemoglobin total	0.0952371	0.243604	0.670767
k__Bacteria|p__Bacteroidetes|c__Bacteroidia|o__Bacteroidales|f__Prevotellaceae|g__Prevotella|s__Prevotella_stercorea|t__SGB1679	Hemoglobin total	-0.0163627	0.888509	0.973009
k__Bacteria|p__Firmicutes|c__Clostridia|o__Clostridia_unclassified|f__Clostridia_unclassified|g__Clostridia_unclassified|s__Clostridia_bacterium|t__SGB3988	Hemoglobin total	-0.113843	0.0878453	0.463216
k__Bacteria|p__Firmicutes|c__CFGB11737|o__OFGB11737|f__FGB11737|g__GGB34228|s__GGB34228_SGB72916|t__SGB72916	Hemoglobin total	0.00225296	0.964362	0.992499
k__Bacteria|p__Firmicutes|c__Clostridia|o__Clostridiales|f__Ruminococcaceae|g__GGB9590|s__GGB9590_SGB15012|t__SGB15012	Hemoglobin total	-0.0143178	0.816887	0.953533
k__Bacteria|p__Firmicutes|c__Clostridia|o__Clostridia_unclassified|f__Clostridia_unclassified|g__Clostridia_unclassified|s__Clostridia_bacterium|t__SGB14291	Hemoglobin total	-0.0339545	0.70013	0.920356
k__Bacteria|p__Firmicutes|c__Clostridia|o__Clostridiales|f__Clostridiaceae|g__Clostridiaceae_unclassified|s__Clostridiaceae_unclassified_SGB4769|t__SGB4769	Hemoglobin total	0.0690096	0.129593	0.536368
k__Bacteria|p__Firmicutes|c__Clostridia|o__Clostridiales|f__Ruminococcaceae|g__GGB9621|s__GGB9621_SGB15073|t__SGB15073	Hemoglobin total	-0.0117821	0.883477	0.971896
k__Bacteria|p__Firmicutes|c__Bacilli|o__Bacilli_unclassified|f__Bacilli_unclassified|g__Bacilli_unclassified|s__Bacilli_bacterium|t__SGB6606	Hemoglobin total	-0.0245851	0.760942	0.937649
k__Bacteria|p__Firmicutes|c__Clostridia|o__Clostridiales|f__Lachnospiraceae|g__Lachnospiraceae_unclassified|s__Lachnospiraceae_unclassified_SGB4882|t__SGB4882	Hemoglobin total	-0.0937315	0.248945	0.675933
k__Bacteria|p__Proteobacteria|c__CFGB2394|o__OFGB2394|f__FGB2394|g__GGB6544|s__GGB6544_SGB9243|t__SGB9243	Hemoglobin total	-0.0521719	0.58168	0.874562
k__Bacteria|p__Firmicutes|c__Clostridia|o__Clostridiales|f__Clostridiaceae|g__Clostridium|s__Clostridium_ventriculi|t__SGB6190	Hemoglobin total	-0.0822715	0.331341	0.737015
k__Bacteria|p__Firmicutes|c__CFGB1798|o__OFGB1798|f__FGB1798|g__GGB4769|s__GGB4769_SGB6602|t__SGB6602	Hemoglobin total	-0.0509046	0.5499	0.860991
k__Bacteria|p__Firmicutes|c__Clostridia|o__Clostridiales|f__Ruminococcaceae|g__GGB9635|s__GGB9635_SGB15101|t__SGB15101	Hemoglobin total	0.0397621	0.643229	0.898846
k__Bacteria|p__Firmicutes|c__Bacilli|o__Bacilli_unclassified|f__Bacilli_unclassified|g__GGB4750|s__GGB4750_SGB6579|t__SGB6579	Hemoglobin total	-0.0200102	0.834194	0.958843
k__Bacteria|p__Firmicutes|c__Clostridia|o__Clostridiales|f__Lachnospiraceae|g__Dorea|s__Dorea_longicatena|t__SGB4582_group	Hemoglobin total	0.0924803	0.0910221	0.469119
k__Bacteria|p__Firmicutes|c__Clostridia|o__Clostridiales|f__Ruminococcaceae|g__GGB9632|s__GGB9632_SGB15089|t__SGB15089	Hemoglobin total	0.0236878	0.71932	0.926215
k__Bacteria|p__Firmicutes|c__Clostridia|o__Clostridiales|f__Lachnospiraceae|g__Blautia|s__Blautia_massiliensis|t__SGB4826_group	Hemoglobin total	0.00257687	0.969239	0.99358
k__Bacteria|p__Firmicutes|c__Clostridia|o__Clostridia_unclassified|f__Clostridia_unclassified|g__Clostridia_unclassified|s__Clostridia_bacterium|t__SGB15038	Hemoglobin total	0.0537544	0.516514	0.846087
k__Bacteria|p__Firmicutes|c__Clostridia|o__Clostridiales|f__Clostridiaceae|g__Clostridiaceae_unclassified|s__Clostridiaceae_bacterium_OM08_6BH|t__SGB4768	Hemoglobin total	0.0146082	0.691613	0.917091
k__Bacteria|p__Firmicutes|c__Clostridia|o__Clostridiales|f__Ruminococcaceae|g__GGB9701|s__GGB9701_SGB15218|t__SGB15218	Hemoglobin total	-0.147228	0.0837065	0.454238
k__Bacteria|p__Firmicutes|c__Clostridia|o__Clostridiales|f__Lachnospiraceae|g__Fusicatenibacter|s__Fusicatenibacter_saccharivorans|t__SGB4874	Hemoglobin total	0.047422	0.363838	0.75931
k__Bacteria|p__Firmicutes|c__Bacilli|o__Lactobacillales|f__Lactobacillaceae|g__Ligilactobacillus|s__Ligilactobacillus_ruminis|t__SGB7061	Hemoglobin total	0.0739528	0.412276	0.7886
k__Bacteria|p__Firmicutes|c__Clostridia|o__Clostridia_unclassified|f__Clostridia_unclassified|g__Clostridia_unclassified|s__Clostridia_bacterium|t__SGB14190	Hemoglobin total	-0.04138	0.577182	0.872871
k__Bacteria|p__Firmicutes|c__Clostridia|o__Clostridiales|f__Ruminococcaceae|g__Ruminococcaceae_unclassified|s__Ruminococcaceae_unclassified_SGB69291|t__SGB69291	Hemoglobin total	0.0386406	0.658166	0.905176
k__Bacteria|p__Firmicutes|c__Clostridia|o__Clostridiales|f__Ruminococcaceae|g__GGB9687|s__GGB9687_SGB15191|t__SGB15191	Hemoglobin total	0.0578987	0.546939	0.859717
k__Bacteria|p__Firmicutes|c__Clostridia|o__Clostridiales|f__Ruminococcaceae|g__Ruminococcaceae_unclassified|s__Ruminococcaceae_bacterium|t__SGB15084	Hemoglobin total	0.0838009	0.371843	0.764837
k__Bacteria|p__Firmicutes|c__Clostridia|o__Clostridiales|f__Ruminococcaceae|g__GGB9604|s__GGB9604_SGB15036|t__SGB15036	Hemoglobin total	0.160849	0.0490843	0.363814
k__Bacteria|p__Firmicutes|c__Clostridia|o__Clostridiales|f__Ruminococcaceae|g__Ruminococcaceae_unclassified|s__Ruminococcaceae_unclassified_SGB15233|t__SGB15233	Hemoglobin total	-0.0985451	0.251053	0.677765
k__Bacteria|p__Firmicutes|c__Clostridia|o__Clostridiales|f__Ruminococcaceae|g__GGB9636|s__GGB9636_SGB15108|t__SGB15108	Hemoglobin total	0.0768592	0.392125	0.775926
k__Bacteria|p__Firmicutes|c__Clostridia|o__Clostridiales|f__Ruminococcaceae|g__GGB9637|s__GGB9637_SGB15111|t__SGB15111	Hemoglobin total	0.0700719	0.377103	0.767586
k__Bacteria|p__Firmicutes|c__Bacilli|o__Bacilli_unclassified|f__Bacilli_unclassified|g__GGB4651|s__GGB4651_SGB6438|t__SGB6438	Hemoglobin total	0.0758659	0.36404	0.759323
k__Bacteria|p__Firmicutes|c__Clostridia|o__Clostridiales|f__Ruminococcaceae|g__GGB9705|s__GGB9705_SGB15224|t__SGB15224	Hemoglobin total	-0.00865043	0.91153	0.979484
k__Bacteria|p__Firmicutes|c__Clostridia|o__Clostridiales|f__Lachnospiraceae|g__Coprococcus|s__Coprococcus_eutactus|t__SGB5117	Hemoglobin total	0.0976599	0.323296	0.731683
k__Bacteria|p__Firmicutes|c__Clostridia|o__Clostridia_unclassified|f__Clostridia_unclassified|g__Clostridia_unclassified|s__Clostridia_bacterium|t__SGB4365	Hemoglobin total	0.175624	0.0937456	0.474738
k__Bacteria|p__Firmicutes|c__Clostridia|o__Clostridiales|f__Clostridiales_unclassified|g__Clostridiales_unclassified|s__Clostridiales_bacterium_KLE1615|t__SGB5090_group	Hemoglobin total	0.029474	0.484387	0.828988
k__Bacteria|p__Firmicutes|c__Clostridia|o__Clostridiales|f__Lachnospiraceae|g__Lachnospira|s__Lachnospira_sp_NSJ_43|t__SGB5087	Hemoglobin total	0.0501793	0.562347	0.866128
k__Bacteria|p__Bacteroidetes|c__Bacteroidia|o__Bacteroidales|f__Bacteroidaceae|g__Bacteroides|s__Bacteroides_uniformis|t__SGB1836_group	Hemoglobin total	-0.0695722	0.423683	0.79611
k__Bacteria|p__Firmicutes|c__Clostridia|o__Clostridiales|f__Ruminococcaceae|g__GGB9618|s__GGB9618_SGB15064|t__SGB15064	Hemoglobin total	-0.0060004	0.939073	0.986768
k__Bacteria|p__Elusimicrobia|c__Elusimicrobia|o__Elusimicrobiales|f__Elusimicrobiales_unclassified|g__Elusimicrobiales_unclassified|s__Elusimicrobiales_bacterium|t__SGB19692	Hemoglobin total	0.028545	0.7511	0.935165
k__Bacteria|p__Firmicutes|c__Clostridia|o__Clostridiales|f__Clostridiaceae|g__Clostridium|s__Clostridium_sp_AM33_3|t__SGB4711	Hemoglobin total	-0.0398036	0.408469	0.786525
k__Bacteria|p__Firmicutes|c__Clostridia|o__Clostridia_unclassified|f__Clostridia_unclassified|g__Clostridia_unclassified|s__Clostridia_bacterium|t__SGB14311	Hemoglobin total	0.0517432	0.594287	0.880339
k__Bacteria|p__Firmicutes|c__Clostridia|o__Clostridia_unclassified|f__Clostridia_unclassified|g__GGB9059|s__GGB9059_SGB13976|t__SGB13976	Hemoglobin total	0.00599546	0.953746	0.990677
k__Bacteria|p__Firmicutes|c__Clostridia|o__Clostridiales|f__Ruminococcaceae|g__GGB9699|s__GGB9699_SGB15216|t__SGB15216	Hemoglobin total	-0.0776353	0.273065	0.696992
k__Bacteria|p__Firmicutes|c__Bacilli|o__Bacilli_unclassified|f__Bacilli_unclassified|g__Bacilli_unclassified|s__Bacilli_bacterium|t__SGB6529	Hemoglobin total	0.0465893	0.619778	0.889625
k__Bacteria|p__Firmicutes|c__Clostridia|o__Clostridia_unclassified|f__Clostridia_unclassified|g__Clostridia_unclassified|s__Clostridia_bacterium|t__SGB14193	Hemoglobin total	0.0433923	0.639136	0.897434
k__Bacteria|p__Firmicutes|c__Clostridia|o__Clostridia_unclassified|f__Clostridia_unclassified|g__Clostridia_unclassified|s__Clostridia_bacterium|t__SGB14017	Hemoglobin total	0.00374751	0.964938	0.992577
k__Bacteria|p__Firmicutes|c__Bacilli|o__Bacilli_unclassified|f__Bacilli_unclassified|g__Bacilli_unclassified|s__Bacilli_bacterium|t__SGB6503	Hemoglobin total	-0.124706	0.226586	0.653174
k__Bacteria|p__Firmicutes|c__Clostridia|o__Clostridiales|f__Lachnospiraceae|g__Blautia|s__Blautia_faecis|t__SGB4820	Hemoglobin total	0.0660642	0.244425	0.671402
k__Bacteria|p__Firmicutes|c__Clostridia|o__Clostridia_unclassified|f__Clostridia_unclassified|g__Clostridia_unclassified|s__Clostridia_bacterium|t__SGB6370	Hemoglobin total	0.100645	0.211754	0.637883
k__Bacteria|p__Lentisphaerae|c__Lentisphaeria|o__Lentisphaeria_unclassified|f__Lentisphaeria_unclassified|g__Lentisphaeria_unclassified|s__Lentisphaeria_bacterium|t__SGB9209	Hemoglobin total	-0.0229312	0.775362	0.941826
k__Bacteria|p__Firmicutes|c__Clostridia|o__Clostridiales|f__Lachnospiraceae|g__Anaerobutyricum|s__Anaerobutyricum_hallii|t__SGB4532	Hemoglobin total	0.051357	0.37381	0.765833
k__Bacteria|p__Firmicutes|c__Clostridia|o__Clostridiales|f__Lachnospiraceae|g__Mediterraneibacter|s__Mediterraneibacter_sp_gm002|t__SGB4553	Hemoglobin total	0.119876	0.157106	0.574972
k__Bacteria|p__Firmicutes|c__Clostridia|o__Clostridiales|f__Lachnospiraceae|g__Lachnospiraceae_unclassified|s__Lachnospiraceae_bacterium|t__SGB4648	Hemoglobin total	-0.0959294	0.262643	0.688508
k__Bacteria|p__Firmicutes|c__Bacilli|o__Bacilli_unclassified|f__Bacilli_unclassified|g__Bacilli_unclassified|s__Bacilli_bacterium|t__SGB6868	Hemoglobin total	-0.0081715	0.919137	0.981729
k__Bacteria|p__Firmicutes|c__Clostridia|o__Clostridia_unclassified|f__Clostridia_unclassified|g__Clostridia_unclassified|s__Clostridia_unclassified_SGB4374|t__SGB4374	Hemoglobin total	-0.0380482	0.479209	0.826445
k__Bacteria|p__Bacteroidetes|c__Bacteroidia|o__Bacteroidales|f__Rikenellaceae|g__GGB1617|s__GGB1617_SGB2214|t__SGB2214	Hemoglobin total	0.0313632	0.750227	0.935104
k__Bacteria|p__Kiritimatiellaeota|c__Kiritimatiellae|o__Kiritimatiellae_unclassified|f__Kiritimatiellae_unclassified|g__Kiritimatiellae_unclassified|s__Kiritimatiellae_bacterium|t__SGB17364	Hemoglobin total	0.0104968	0.907032	0.978166
k__Bacteria|p__Firmicutes|c__Clostridia|o__Clostridiales|f__Ruminococcaceae|g__GGB9634|s__GGB9634_SGB15099|t__SGB15099	Hemoglobin total	0.047002	0.631006	0.89413
k__Bacteria|p__Firmicutes|c__Bacilli|o__Bacilli_unclassified|f__Bacilli_unclassified|g__GGB4693|s__GGB4693_SGB6491|t__SGB6491	Hemoglobin total	0.000747557	0.993031	0.998579
k__Bacteria|p__Firmicutes|c__Clostridia|o__Clostridiales|f__Ruminococcaceae|g__GGB3185|s__GGB3185_SGB4208|t__SGB4208	Hemoglobin total	-0.108619	0.26979	0.693916
k__Bacteria|p__Firmicutes|c__Bacilli|o__Bacilli_unclassified|f__Bacilli_unclassified|g__GGB4700|s__GGB4700_SGB6506|t__SGB6506	Hemoglobin total	0.00262931	0.979471	0.99596
k__Bacteria|p__Firmicutes|c__Bacilli|o__Bacilli_unclassified|f__Bacilli_unclassified|g__Bacilli_unclassified|s__Bacilli_bacterium|t__SGB58483	Hemoglobin total	-0.0141411	0.842267	0.960715
k__Bacteria|p__Firmicutes|c__Clostridia|o__Clostridia_unclassified|f__Clostridia_unclassified|g__Clostridia_unclassified|s__Clostridia_bacterium|t__SGB14078	Hemoglobin total	-0.045978	0.394462	0.777499
k__Bacteria|p__Proteobacteria|c__Alphaproteobacteria|o__Alphaproteobacteria_unclassified|f__Alphaproteobacteria_unclassified|g__Alphaproteobacteria_unclassified|s__Alphaproteobacteria_bacterium|t__SGB9324	Hemoglobin total	0.15391	0.145558	0.558832
k__Bacteria|p__Firmicutes|c__Clostridia|o__Clostridiales|f__Ruminococcaceae|g__Ruminococcus|s__Ruminococcus_sp_JE7A12|t__SGB4272	Hemoglobin total	-0.122603	0.226615	0.653174
k__Bacteria|p__Firmicutes|c__Clostridia|o__Clostridia_unclassified|f__Clostridia_unclassified|g__GGB4569|s__GGB4569_SGB6312|t__SGB6312	Hemoglobin total	-0.153346	0.0256238	0.270052
k__Bacteria|p__Firmicutes|c__Bacilli|o__Bacilli_unclassified|f__Bacilli_unclassified|g__GGB4714|s__GGB4714_SGB6528|t__SGB6528	Hemoglobin total	0.0781711	0.231609	0.658953
k__Bacteria|p__Firmicutes|c__Bacilli|o__Bacilli_unclassified|f__Bacilli_unclassified|g__GGB4713|s__GGB4713_SGB6526|t__SGB6526	Hemoglobin total	0.0293776	0.772297	0.940615
k__Bacteria|p__Firmicutes|c__Clostridia|o__Clostridiales|f__Lachnospiraceae|g__GGB3617|s__GGB3617_SGB4891|t__SGB4891	Hemoglobin total	-0.0814168	0.437	0.80311
k__Bacteria|p__Firmicutes|c__Clostridia|o__Clostridia_unclassified|f__Clostridia_unclassified|g__Clostridia_unclassified|s__Clostridia_unclassified_SGB4367|t__SGB4367	Hemoglobin total	-0.223311	0.0397798	0.330365
k__Bacteria|p__Firmicutes|c__Bacilli|o__Bacilli_unclassified|f__Bacilli_unclassified|g__GGB4638|s__GGB4638_SGB6417|t__SGB6417	Hemoglobin total	0.0319522	0.612073	0.887018
k__Bacteria|p__Firmicutes|c__Bacilli|o__Bacilli_unclassified|f__Bacilli_unclassified|g__GGB4701|s__GGB4701_SGB6508|t__SGB6508	Hemoglobin total	-0.0232826	0.791287	0.946991
k__Bacteria|p__Proteobacteria|c__Alphaproteobacteria|o__Alphaproteobacteria_unclassified|f__Alphaproteobacteria_unclassified|g__Alphaproteobacteria_unclassified|s__Alphaproteobacteria_bacterium|t__SGB9311	Hemoglobin total	0.0798159	0.403077	0.783051
k__Bacteria|p__Candidatus_Melainabacteria|c__Candidatus_Melainabacteria_unclassified|o__Candidatus_Gastranaerophilales|f__Candidatus_Gastranaerophilales_unclassified|g__Candidatus_Gastranaerophilales_unclassified|s__Candidatus_Gastranaerophilales_bacterium|t__SGB8629	Hemoglobin total	0.129763	0.180881	0.603452
k__Bacteria|p__Bacteroidetes|c__Bacteroidia|o__Bacteroidales|f__Prevotellaceae|g__Prevotellamassilia|s__Prevotellamassilia_timonensis|t__SGB1477_group	Hemoglobin total	0.108913	0.376937	0.767442
k__Bacteria|p__Bacteroidetes|c__CFGB671|o__OFGB671|f__FGB671|g__GGB1669|s__GGB1669_SGB2285|t__SGB2285	Hemoglobin total	-0.0406008	0.591533	0.87912
k__Bacteria|p__Firmicutes|c__Clostridia|o__Clostridiales|f__Lachnospiraceae|g__Lachnospiraceae_unclassified|s__Lachnospiraceae_unclassified_SGB4904|t__SGB4904	Hemoglobin total	0.000122242	0.99886	0.999785
k__Bacteria|p__Firmicutes|c__Clostridia|o__Clostridia_unclassified|f__Clostridia_unclassified|g__Clostridia_unclassified|s__Clostridia_bacterium|t__SGB14110	Hemoglobin total	0.01612	0.85334	0.963962
k__Bacteria|p__Firmicutes|c__Clostridia|o__Clostridia_unclassified|f__Clostridia_unclassified|g__Clostridia_unclassified|s__Clostridia_bacterium|t__SGB4329	Hemoglobin total	0.0744342	0.401704	0.782046
k__Bacteria|p__Firmicutes|c__Clostridia|o__Clostridiales|f__Clostridiaceae|g__Butyricicoccus|s__Butyricicoccus_sp_AM29_23AC|t__SGB14991	Hemoglobin total	-0.0184601	0.838169	0.95961
k__Bacteria|p__Firmicutes|c__Clostridia|o__Clostridia_unclassified|f__Clostridia_unclassified|g__Clostridia_unclassified|s__Clostridia_bacterium|t__SGB14263	Hemoglobin total	-0.040172	0.632551	0.89486
k__Bacteria|p__Firmicutes|c__Clostridia|o__Clostridia_unclassified|f__Clostridia_unclassified|g__Clostridia_unclassified|s__Clostridia_bacterium|t__SGB14081	Hemoglobin total	-0.0151733	0.796829	0.94854
k__Bacteria|p__Firmicutes|c__Clostridia|o__Clostridia_unclassified|f__Clostridia_unclassified|g__Clostridia_unclassified|s__Clostridia_unclassified_SGB20792|t__SGB20792	Hemoglobin total	-0.0765724	0.418676	0.792616
k__Bacteria|p__Firmicutes|c__Clostridia|o__Clostridia_unclassified|f__Clostridia_unclassified|g__GGB9278|s__GGB9278_SGB14230|t__SGB14230	Hemoglobin total	0.0659717	0.485121	0.829332
k__Bacteria|p__Firmicutes|c__Clostridia|o__Clostridiales|f__Ruminococcaceae|g__GGB9636|s__GGB9636_SGB15109|t__SGB15109	Hemoglobin total	0.00590556	0.944676	0.988065
k__Bacteria|p__Firmicutes|c__Clostridia|o__Clostridiales|f__Lachnospiraceae|g__GGB3632|s__GGB3632_SGB4920|t__SGB4920	Hemoglobin total	-0.000636001	0.994518	0.998928
k__Bacteria|p__Firmicutes|c__Clostridia|o__Clostridiales|f__Ruminococcaceae|g__GGB9677|s__GGB9677_SGB15180|t__SGB15180	Hemoglobin total	0.0735822	0.387757	0.77332
k__Bacteria|p__Firmicutes|c__Clostridia|o__Clostridia_unclassified|f__Clostridia_unclassified|g__Clostridia_unclassified|s__Clostridia_bacterium|t__SGB14004	Hemoglobin total	-0.0264857	0.771669	0.940559
k__Bacteria|p__Firmicutes|c__Clostridia|o__Clostridia_unclassified|f__Clostridia_unclassified|g__Clostridia_unclassified|s__Clostridia_bacterium|t__SGB14001	Hemoglobin total	-0.032614	0.659316	0.905661
k__Bacteria|p__Firmicutes|c__Bacilli|o__Bacilli_unclassified|f__Bacilli_unclassified|g__Bacilli_unclassified|s__Bacilli_bacterium|t__SGB6517	Hemoglobin total	0.0574991	0.444602	0.808054
k__Bacteria|p__Verrucomicrobia|c__Opitutae|o__Opitutales|f__Opitutales_unclassified|g__GGB6128|s__GGB6128_SGB8774|t__SGB8774	Hemoglobin total	0.0413015	0.555453	0.863006
k__Bacteria|p__Firmicutes|c__Clostridia|o__Clostridia_unclassified|f__Clostridia_unclassified|g__Clostridia_unclassified|s__Clostridia_unclassified_SGB6385|t__SGB6385	Hemoglobin total	0.0256959	0.799448	0.949272
k__Bacteria|p__Firmicutes|c__Clostridia|o__Clostridiales|f__Ruminococcaceae|g__GGB9635|s__GGB9635_SGB15100|t__SGB15100	Hemoglobin total	-0.000900891	0.993328	0.998652
k__Bacteria|p__Firmicutes|c__Clostridia|o__Clostridiales|f__Lachnospiraceae|g__Lachnospiraceae_unclassified|s__Lachnospiraceae_unclassified_SGB26919|t__SGB26919	Hemoglobin total	-0.0428809	0.605448	0.884756
k__Bacteria|p__Proteobacteria|c__Alphaproteobacteria|o__Alphaproteobacteria_unclassified|f__Alphaproteobacteria_unclassified|g__Alphaproteobacteria_unclassified|s__Alphaproteobacteria_bacterium|t__SGB9320	Hemoglobin total	-0.00935353	0.910336	0.979151
k__Bacteria|p__Firmicutes|c__Clostridia|o__Clostridia_unclassified|f__Clostridia_unclassified|g__Clostridia_unclassified|s__Clostridia_bacterium|t__SGB14242	Hemoglobin total	-0.0815673	0.29099	0.70966
k__Bacteria|p__Firmicutes|c__Bacilli|o__Bacilli_unclassified|f__Bacilli_unclassified|g__GGB4676|s__GGB4676_SGB6465|t__SGB6465	Hemoglobin total	0.0143528	0.869824	0.968406
k__Bacteria|p__Firmicutes|c__Clostridia|o__Clostridia_unclassified|f__Clostridia_unclassified|g__GGB4549|s__GGB4549_SGB6271|t__SGB6271	Hemoglobin total	-0.0460644	0.529111	0.851926
k__Bacteria|p__Firmicutes|c__Clostridia|o__Clostridia_unclassified|f__Clostridia_unclassified|g__Clostridia_unclassified|s__Clostridia_unclassified_SGB13993|t__SGB13993	Hemoglobin total	0.0184566	0.825986	0.956183
k__Bacteria|p__Firmicutes|c__Clostridia|o__Clostridia_unclassified|f__Clostridia_unclassified|g__Clostridia_unclassified|s__Clostridia_bacterium|t__SGB3989	Hemoglobin total	0.188047	0.0302265	0.291058
k__Bacteria|p__Proteobacteria|c__Alphaproteobacteria|o__Alphaproteobacteria_unclassified|f__Alphaproteobacteria_unclassified|g__Alphaproteobacteria_unclassified|s__Alphaproteobacteria_bacterium|t__SGB9323	Hemoglobin total	-0.00175919	0.986669	0.997487
k__Bacteria|p__Firmicutes|c__Clostridia|o__Clostridia_unclassified|f__Clostridia_unclassified|g__Clostridia_unclassified|s__Clostridia_bacterium|t__SGB14185	Hemoglobin total	0.0778495	0.341779	0.744354
k__Bacteria|p__Firmicutes|c__Clostridia|o__Clostridia_unclassified|f__Clostridia_unclassified|g__Clostridia_unclassified|s__Clostridia_unclassified_SGB4372|t__SGB4372	Hemoglobin total	0.0187382	0.847862	0.96233
k__Bacteria|p__Firmicutes|c__Clostridia|o__Clostridia_unclassified|f__Clostridia_unclassified|g__Clostridia_unclassified|s__Clostridia_unclassified_SGB6293|t__SGB6293	Hemoglobin total	-0.0340547	0.727898	0.929113
k__Bacteria|p__Firmicutes|c__Clostridia|o__Clostridia_unclassified|f__Clostridia_unclassified|g__Clostridia_unclassified|s__Clostridia_bacterium|t__SGB14216	Hemoglobin total	-0.148114	0.054801	0.381064
k__Bacteria|p__Bacteroidetes|c__Bacteroidia|o__Bacteroidales|f__Bacteroidaceae|g__Bacteroidaceae_unclassified|s__Bacteroidaceae_bacterium|t__SGB1404	Hemoglobin total	-0.022631	0.84503	0.96165
k__Bacteria|p__Firmicutes|c__Clostridia|o__Clostridia_unclassified|f__Clostridia_unclassified|g__Clostridia_unclassified|s__Clostridia_bacterium|t__SGB14832	Hemoglobin total	0.0111682	0.876994	0.970183
k__Bacteria|p__Firmicutes|c__Clostridia|o__Clostridiales|f__Lachnospiraceae|g__Lachnospiraceae_unclassified|s__Lachnospiraceae_bacterium|t__SGB4906	Hemoglobin total	-0.118344	0.148522	0.562614
k__Bacteria|p__Firmicutes|c__Bacilli|o__Bacilli_unclassified|f__Bacilli_unclassified|g__GGB4669|s__GGB4669_SGB6458|t__SGB6458	Hemoglobin total	0.168388	0.081594	0.449543
k__Bacteria|p__Firmicutes|c__Clostridia|o__Clostridia_unclassified|f__Clostridia_unclassified|g__Clostridia_unclassified|s__Clostridia_bacterium|t__SGB3940	Hemoglobin total	0.0230739	0.785152	0.945045
k__Bacteria|p__Firmicutes|c__Bacilli|o__Bacilli_unclassified|f__Bacilli_unclassified|g__Bacilli_unclassified|s__Bacilli_unclassified_SGB6478|t__SGB6478	Hemoglobin total	-0.0129949	0.901625	0.977101
k__Bacteria|p__Firmicutes|c__Clostridia|o__Clostridia_unclassified|f__Clostridia_unclassified|g__Clostridia_unclassified|s__Clostridia_bacterium|t__SGB14215	Hemoglobin total	-0.0886044	0.313187	0.72593
k__Bacteria|p__Firmicutes|c__Clostridia|o__Clostridiales|f__Ruminococcaceae|g__Ruminococcus|s__Ruminococcus_champanellensis|t__SGB4418	Hemoglobin total	-0.0404217	0.650723	0.901994
k__Bacteria|p__Firmicutes|c__Clostridia|o__Clostridiales|f__Ruminococcaceae|g__GGB9634|s__GGB9634_SGB15097|t__SGB15097	Hemoglobin total	0.0727804	0.439846	0.804817
k__Bacteria|p__Firmicutes|c__Clostridia|o__Clostridiales|f__Ruminococcaceae|g__Pseudoruminococcus|s__Pseudoruminococcus_massiliensis|t__SGB4280	Hemoglobin total	-0.00884841	0.90557	0.977846
k__Bacteria|p__Firmicutes|c__Clostridia|o__Clostridia_unclassified|f__Clostridia_unclassified|g__GGB9347|s__GGB9347_SGB14313|t__SGB14313	Hemoglobin total	0.0630987	0.516094	0.845999
k__Bacteria|p__Firmicutes|c__Clostridia|o__Clostridiales|f__Lachnospiraceae|g__Anaerotignum|s__Anaerotignum_faecicola|t__SGB5190	Hemoglobin total	-0.0948127	0.285754	0.706618
k__Bacteria|p__Firmicutes|c__Clostridia|o__Clostridia_unclassified|f__Clostridia_unclassified|g__Clostridia_unclassified|s__Clostridia_bacterium|t__SGB47307	Hemoglobin total	0.0509652	0.46123	0.817115
k__Bacteria|p__Firmicutes|c__Clostridia|o__Clostridiales|f__Ruminococcaceae|g__Ruminococcaceae_unclassified|s__Ruminococcaceae_bacterium|t__SGB15355	Hemoglobin total	0.114956	0.173871	0.595458
k__Bacteria|p__Firmicutes|c__Clostridia|o__Clostridiales|f__Lachnospiraceae|g__Faecalicatena|s__Faecalicatena_fissicatena|t__SGB4871_group	Hemoglobin total	0.0978435	0.213782	0.640117
k__Bacteria|p__Bacteroidetes|c__Bacteroidia|o__Bacteroidales|f__Bacteroidales_unclassified|g__Bacteroidales_unclassified|s__Bacteroidales_unclassified_SGB2076|t__SGB2076	Hemoglobin total	-0.0470076	0.556566	0.863605
k__Bacteria|p__Firmicutes|c__Bacilli|o__Bacilli_unclassified|f__Bacilli_unclassified|g__Bacilli_unclassified|s__Bacilli_unclassified_SGB6502|t__SGB6502	Hemoglobin total	0.0135219	0.875653	0.969963
k__Bacteria|p__Firmicutes|c__Clostridia|o__Clostridiales|f__Ruminococcaceae|g__Ruminococcaceae_unclassified|s__Ruminococcaceae_bacterium|t__SGB15353	Hemoglobin total	-0.0644993	0.431672	0.800266
k__Bacteria|p__Firmicutes|c__Clostridia|o__Clostridiales|f__Ruminococcaceae|g__Ruminococcaceae_unclassified|s__Ruminococcaceae_unclassified_SGB69292|t__SGB69292	Hemoglobin total	-0.00600636	0.938588	0.986631
k__Bacteria|p__Firmicutes|c__Clostridia|o__Clostridiales|f__Ruminococcaceae|g__GGB13580|s__GGB13580_SGB20916|t__SGB20916	Hemoglobin total	0.00666719	0.93637	0.985893
k__Bacteria|p__Firmicutes|c__Clostridia|o__Clostridiales|f__Lachnospiraceae|g__Lachnospiraceae_unclassified|s__Lachnospiraceae_bacterium|t__SGB48024	Hemoglobin total	-0.110503	0.0749352	0.434759
k__Bacteria|p__Firmicutes|c__Clostridia|o__Clostridiales|f__Ruminococcaceae|g__GGB9697|s__GGB9697_SGB15213|t__SGB15213	Hemoglobin total	-0.0299293	0.711886	0.924171
k__Bacteria|p__Firmicutes|c__Clostridia|o__Clostridia_unclassified|f__Clostridia_unclassified|g__Clostridia_unclassified|s__Clostridia_bacterium|t__SGB13987	Hemoglobin total	0.0791531	0.335201	0.739508
k__Bacteria|p__Firmicutes|c__Clostridia|o__Clostridiales|f__Eubacteriaceae|g__Eubacterium|s__Eubacterium_sp_AF22_8LB|t__SGB6816	Hemoglobin total	0.0360391	0.678482	0.912709
k__Bacteria|p__Firmicutes|c__Clostridia|o__Clostridiales|f__Eubacteriaceae|g__Eubacteriaceae_unclassified|s__Eubacteriaceae_bacterium|t__SGB5058	Hemoglobin total	0.103106	0.085947	0.458587
k__Bacteria|p__Firmicutes|c__Clostridia|o__Clostridiales|f__Ruminococcaceae|g__Ruminococcaceae_unclassified|s__Ruminococcaceae_bacterium|t__SGB4419	Hemoglobin total	0.0566862	0.488608	0.831133
k__Bacteria|p__Firmicutes|c__Clostridia|o__Clostridiales|f__Ruminococcaceae|g__GGB9591|s__GGB9591_SGB15013|t__SGB15013	Hemoglobin total	0.0546353	0.549362	0.86077
k__Bacteria|p__Firmicutes|c__CFGB2950|o__OFGB2950|f__FGB2950|g__GGB9291|s__GGB9291_SGB14248|t__SGB14248	Hemoglobin total	0.0348832	0.666699	0.908249
k__Bacteria|p__Firmicutes|c__Clostridia|o__Clostridiales|f__Lachnospiraceae|g__Roseburia|s__Roseburia_sp_AM59_24XD|t__SGB4654	Hemoglobin total	0.0580152	0.483295	0.82857
k__Bacteria|p__Firmicutes|c__Bacilli|o__Bacilli_unclassified|f__Bacilli_unclassified|g__Bacilli_unclassified|s__Bacilli_bacterium|t__SGB6427	Hemoglobin total	-0.0376013	0.58598	0.876361
k__Bacteria|p__Firmicutes|c__Clostridia|o__Clostridia_unclassified|f__Clostridia_unclassified|g__Clostridia_unclassified|s__Clostridia_bacterium|t__SGB14205	Hemoglobin total	0.0288568	0.724165	0.927732
k__Bacteria|p__Firmicutes|c__Clostridia|o__Clostridia_unclassified|f__Clostridia_unclassified|g__Clostridia_unclassified|s__Clostridia_bacterium|t__SGB13978	Hemoglobin total	-0.084901	0.30728	0.72184
k__Bacteria|p__Firmicutes|c__Clostridia|o__Clostridia_unclassified|f__Clostridia_unclassified|g__Clostridia_unclassified|s__Clostridia_bacterium|t__SGB14199	Hemoglobin total	0.0873152	0.296394	0.713439
k__Bacteria|p__Firmicutes|c__Clostridia|o__Clostridiales|f__Lachnospiraceae|g__Roseburia|s__Roseburia_hominis|t__SGB4936	Hemoglobin total	-0.0315818	0.61105	0.886592
k__Bacteria|p__Firmicutes|c__Bacilli|o__Bacilli_unclassified|f__Bacilli_unclassified|g__GGB4678|s__GGB4678_SGB6468|t__SGB6468	Hemoglobin total	0.0618359	0.442534	0.806854
k__Bacteria|p__Firmicutes|c__Clostridia|o__Clostridia_unclassified|f__Clostridia_unclassified|g__Clostridia_unclassified|s__Clostridia_bacterium|t__SGB14011	Hemoglobin total	0.149556	0.067183	0.414929
k__Bacteria|p__Firmicutes|c__Clostridia|o__Clostridia_unclassified|f__Clostridia_unclassified|g__Clostridia_unclassified|s__Clostridia_bacterium|t__SGB4153	Hemoglobin total	0.0704318	0.415634	0.79039
k__Bacteria|p__Firmicutes|c__Clostridia|o__Clostridia_unclassified|f__Clostridia_unclassified|g__Clostridia_unclassified|s__Clostridia_bacterium|t__SGB14136	Hemoglobin total	-0.0902536	0.294366	0.711978
k__Bacteria|p__Firmicutes|c__Clostridia|o__Clostridiales|f__Ruminococcaceae|g__GGB9633|s__GGB9633_SGB15091|t__SGB15091	Hemoglobin total	0.089729	0.332183	0.737683
k__Bacteria|p__Firmicutes|c__Bacilli|o__Bacilli_unclassified|f__Bacilli_unclassified|g__Bacilli_unclassified|s__Bacilli_bacterium|t__SGB6452	Hemoglobin total	0.0344755	0.613232	0.887415
k__Bacteria|p__Firmicutes|c__Clostridia|o__Clostridia_unclassified|f__Clostridia_unclassified|g__Clostridia_unclassified|s__Clostridia_bacterium|t__SGB14250	Hemoglobin total	0.0520375	0.521056	0.848031
k__Bacteria|p__Firmicutes|c__Bacilli|o__Bacilli_unclassified|f__Bacilli_unclassified|g__Bacilli_unclassified|s__Bacilli_bacterium|t__SGB6486	Hemoglobin total	-0.0487409	0.52968	0.851992
k__Bacteria|p__Firmicutes|c__Clostridia|o__Clostridiales|f__Ruminococcaceae|g__Ruminococcaceae_unclassified|s__Ruminococcaceae_unclassified_SGB15257|t__SGB15257	Hemoglobin total	-0.00710346	0.926506	0.98397
k__Bacteria|p__Actinobacteria|c__Actinobacteria|o__Bifidobacteriales|f__Bifidobacteriaceae|g__Bifidobacterium|s__Bifidobacterium_adolescentis|t__SGB17244	Hemoglobin total	0.0581525	0.538272	0.855889
k__Bacteria|p__Firmicutes|c__Clostridia|o__Clostridiales|f__Ruminococcaceae|g__Faecalibacterium|s__Faecalibacterium_prausnitzii|t__SGB15322	Hemoglobin total	0.148218	0.107007	0.499614
k__Bacteria|p__Firmicutes|c__Clostridia|o__Clostridia_unclassified|f__Clostridia_unclassified|g__Clostridia_unclassified|s__Clostridia_bacterium|t__SGB4122	Hemoglobin total	0.0707601	0.367059	0.761427
k__Bacteria|p__Bacteroidetes|c__Bacteroidia|o__Bacteroidales|f__Rikenellaceae|g__Alistipes|s__Alistipes_senegalensis|t__SGB2296	Hemoglobin total	-0.102891	0.218897	0.645748
k__Bacteria|p__Bacteroidetes|c__Bacteroidia|o__Bacteroidales|f__Prevotellaceae|g__GGB12985|s__GGB12985_SGB20152|t__SGB20152	Hemoglobin total	0.0148272	0.857475	0.964996
k__Bacteria|p__Actinobacteria|c__Actinobacteria|o__Bifidobacteriales|f__Bifidobacteriaceae|g__Bifidobacterium|s__Bifidobacterium_pseudocatenulatum|t__SGB17237	Hemoglobin total	-0.0795212	0.294608	0.712054
k__Bacteria|p__Bacteroidetes|c__Bacteroidia|o__Bacteroidales|f__Odoribacteraceae|g__Butyricimonas|s__Butyricimonas_faecalis|t__SGB1782	Hemoglobin total	0.0387619	0.640727	0.897845
k__Bacteria|p__Firmicutes|c__Bacilli|o__Lactobacillales|f__Enterococcaceae|g__Enterococcus|s__Enterococcus_faecium|t__SGB7967	Hemoglobin total	0.062546	0.378933	0.768573
k__Bacteria|p__Firmicutes|c__Clostridia|o__Clostridiales|f__Ruminococcaceae|g__Ruminococcaceae_unclassified|s__Ruminococcaceae_unclassified_SGB4191|t__SGB4191	Hemoglobin total	-0.0120346	0.905183	0.977792
k__Bacteria|p__Proteobacteria|c__Deltaproteobacteria|o__Desulfovibrionales|f__Desulfovibrionaceae|g__Bilophila|s__Bilophila_wadsworthia|t__SGB15452	Hemoglobin total	-0.011638	0.890583	0.973494
k__Bacteria|p__Firmicutes|c__Clostridia|o__Clostridia_unclassified|f__Clostridia_unclassified|g__Clostridia_unclassified|s__Clostridia_unclassified_SGB14196|t__SGB14196	Hemoglobin total	-0.0985165	0.215417	0.641723
k__Bacteria|p__Bacteroidetes|c__Bacteroidia|o__Bacteroidales|f__Rikenellaceae|g__Alistipes|s__Alistipes_putredinis|t__SGB2318	Hemoglobin total	-0.0727923	0.427882	0.798549
k__Bacteria|p__Firmicutes|c__Bacilli|o__Bacilli_unclassified|f__Bacilli_unclassified|g__GGB4708|s__GGB4708_SGB6518|t__SGB6518	Hemoglobin total	0.00511827	0.954416	0.990761
k__Bacteria|p__Firmicutes|c__Clostridia|o__Clostridiales|f__Lachnospiraceae|g__Blautia|s__Blautia_sp_AF19_10LB|t__SGB4810	Hemoglobin total	0.139078	0.0958237	0.478954
k__Bacteria|p__Firmicutes|c__Clostridia|o__Clostridiales|f__Ruminococcaceae|g__Ruminococcaceae_unclassified|s__Ruminococcaceae_bacterium|t__SGB4300	Hemoglobin total	-0.10539	0.23311	0.660315
k__Bacteria|p__Firmicutes|c__Clostridia|o__Clostridia_unclassified|f__Clostridia_unclassified|g__Clostridia_unclassified|s__Clostridia_bacterium|t__SGB4350	Hemoglobin total	0.0627026	0.328772	0.735828
k__Bacteria|p__Firmicutes|c__Clostridia|o__Clostridiales|f__Lachnospiraceae|g__GGB3614|s__GGB3614_SGB4886|t__SGB4886	Hemoglobin total	0.0233384	0.76873	0.939895
k__Bacteria|p__Firmicutes|c__Clostridia|o__Clostridiales|f__Lachnospiraceae|g__Roseburia|s__Roseburia_sp_AF02_12|t__SGB4938	Hemoglobin total	-4.96962e-05	0.999551	0.999926
k__Bacteria|p__Bacteroidetes|c__Bacteroidia|o__Bacteroidales|f__Bacteroidaceae|g__Bacteroidaceae_unclassified|s__Bacteroidaceae_bacterium|t__SGB1474	Hemoglobin total	0.0996485	0.262863	0.688813
k__Bacteria|p__Firmicutes|c__Negativicutes|o__Veillonellales|f__Veillonellaceae|g__Megasphaera|s__Megasphaera_elsdenii|t__SGB5862	Hemoglobin total	-0.0862406	0.320237	0.730092
k__Bacteria|p__Firmicutes|c__Clostridia|o__Clostridia_unclassified|f__Clostridia_unclassified|g__GGB3278|s__GGB3278_SGB4328|t__SGB4328	Hemoglobin total	0.0329606	0.706061	0.922331
k__Bacteria|p__Bacteroidetes|c__Bacteroidia|o__Bacteroidales|f__Rikenellaceae|g__Alistipes|s__Alistipes_shahii|t__SGB2295	Hemoglobin total	-0.0609883	0.51761	0.846496
k__Bacteria|p__Proteobacteria|c__Epsilonproteobacteria|o__Campylobacterales|f__Campylobacteraceae|g__Campylobacteraceae_unclassified|s__Campylobacteraceae_bacterium|t__SGB19434	Hemoglobin total	-0.0387798	0.450083	0.810817
k__Bacteria|p__Firmicutes|c__Negativicutes|o__Veillonellales|f__Veillonellaceae|g__Allisonella|s__Allisonella_histaminiformans|t__SGB5843	Hemoglobin total	0.0305676	0.683514	0.914198
k__Bacteria|p__Bacteroidetes|c__Bacteroidia|o__Bacteroidales|f__Bacteroidaceae|g__Bacteroides|s__Bacteroides_xylanisolvens|t__SGB1867	Hemoglobin total	-0.0139907	0.880343	0.971033
k__Bacteria|p__Firmicutes|c__Clostridia|o__Clostridiales|f__Ruminococcaceae|g__GGB9710|s__GGB9710_SGB15239|t__SGB15239	Hemoglobin total	-0.00573137	0.938107	0.986407
k__Bacteria|p__Firmicutes|c__Clostridia|o__Clostridia_unclassified|f__Clostridia_unclassified|g__Clostridia_unclassified|s__Clostridia_bacterium|t__SGB14255	Hemoglobin total	0.0966175	0.293107	0.711336
k__Bacteria|p__Firmicutes|c__Clostridia|o__Clostridiales|f__Clostridiaceae|g__Clostridium|s__Clostridium_sp_AM22_11AC|t__SGB4749	Hemoglobin total	0.0495816	0.510596	0.842723
k__Bacteria|p__Bacteroidetes|c__Bacteroidia|o__Bacteroidales|f__Bacteroidaceae|g__Bacteroides|s__Bacteroides_thetaiotaomicron|t__SGB1861	Hemoglobin total	0.0444483	0.621149	0.890352
k__Bacteria|p__Firmicutes|c__Clostridia|o__Clostridiales|f__Ruminococcaceae|g__Ruminococcus|s__Ruminococcus_callidus|t__SGB4422	Hemoglobin total	0.0340017	0.723871	0.927638
k__Bacteria|p__Firmicutes|c__Clostridia|o__Clostridia_unclassified|f__Clostridia_unclassified|g__Clostridia_unclassified|s__Clostridia_bacterium|t__SGB4155	Hemoglobin total	-0.135244	0.144942	0.558072
k__Bacteria|p__Bacteroidetes|c__Bacteroidia|o__Bacteroidales|f__Bacteroidaceae|g__Bacteroides|s__Bacteroides_ovatus|t__SGB1871	Hemoglobin total	0.120061	0.214535	0.640914
k__Bacteria|p__Firmicutes|c__Clostridia|o__Clostridiales|f__Lachnospiraceae|g__GGB13294|s__GGB13294_SGB20534|t__SGB20534	Hemoglobin total	0.0210835	0.685877	0.915019
k__Bacteria|p__Firmicutes|c__Clostridia|o__Clostridiales|f__Ruminococcaceae|g__GGB3343|s__GGB3343_SGB4423|t__SGB4423	Hemoglobin total	0.00178284	0.979247	0.995957
k__Bacteria|p__Firmicutes|c__Negativicutes|o__Acidaminococcales|f__Acidaminococcaceae|g__GGB4251|s__GGB4251_SGB5752|t__SGB5752	Hemoglobin total	0.050446	0.335961	0.740209
k__Bacteria|p__Candidatus_Melainabacteria|c__Candidatus_Melainabacteria_unclassified|o__Candidatus_Gastranaerophilales|f__Candidatus_Gastranaerophilales_unclassified|g__Candidatus_Gastranaerophilales_unclassified|s__Candidatus_Gastranaerophilales_bacterium|t__SGB49026	Hemoglobin total	-0.00658638	0.899854	0.976573
k__Bacteria|p__Firmicutes|c__Bacilli|o__Bacilli_unclassified|f__Bacilli_unclassified|g__Bacilli_unclassified|s__Bacilli_bacterium|t__SGB6407	Hemoglobin total	0.0243089	0.770263	0.940425
k__Bacteria|p__Firmicutes|c__Clostridia|o__Clostridiales|f__Ruminococcaceae|g__Ruminococcaceae_unclassified|s__Ruminococcaceae_unclassified_SGB4193|t__SGB4193	Hemoglobin total	0.0410011	0.578852	0.873551
k__Bacteria|p__Candidatus_Melainabacteria|c__Candidatus_Melainabacteria_unclassified|o__Candidatus_Gastranaerophilales|f__Candidatus_Gastranaerophilales_unclassified|g__Candidatus_Gastranaerophilales_unclassified|s__Candidatus_Gastranaerophilales_bacterium|t__SGB8593	Hemoglobin total	0.00228521	0.962858	0.992298
k__Bacteria|p__Candidatus_Melainabacteria|c__Candidatus_Melainabacteria_unclassified|o__Candidatus_Gastranaerophilales|f__Candidatus_Gastranaerophilales_unclassified|g__GGB6012|s__GGB6012_SGB8640|t__SGB8640	Hemoglobin total	-0.0456062	0.656442	0.904394
k__Bacteria|p__Firmicutes|c__Clostridia|o__Clostridia_unclassified|f__Clostridia_unclassified|g__Clostridia_unclassified|s__Clostridia_bacterium|t__SGB4110	Hemoglobin total	0.0460196	0.585789	0.876159
k__Bacteria|p__Firmicutes|c__Bacilli|o__Bacilli_unclassified|f__Bacilli_unclassified|g__GGB4702|s__GGB4702_SGB6509|t__SGB6509	Hemoglobin total	0.00094389	0.987732	0.997628
k__Bacteria|p__Candidatus_Melainabacteria|c__Candidatus_Melainabacteria_unclassified|o__Candidatus_Gastranaerophilales|f__Candidatus_Gastranaerophilales_unclassified|g__Candidatus_Gastranaerophilales_unclassified|s__Candidatus_Gastranaerophilales_bacterium|t__SGB8644	Hemoglobin total	0.103372	0.245638	0.672603
k__Bacteria|p__Firmicutes|c__Bacilli|o__Bacilli_unclassified|f__Bacilli_unclassified|g__GGB4671|s__GGB4671_SGB6460|t__SGB6460	Hemoglobin total	0.0440678	0.525023	0.850002
k__Bacteria|p__Firmicutes|c__Bacilli|o__Bacilli_unclassified|f__Bacilli_unclassified|g__Bacilli_unclassified|s__Bacilli_bacterium|t__SGB6492	Hemoglobin total	-0.027486	0.710029	0.923445
k__Bacteria|p__Lentisphaerae|c__Lentisphaeria|o__Lentisphaeria_unclassified|f__Lentisphaeria_unclassified|g__Lentisphaeria_unclassified|s__Lentisphaeria_bacterium|t__SGB9210	Hemoglobin total	0.159688	0.0360021	0.316194
k__Bacteria|p__Firmicutes|c__Clostridia|o__Clostridia_unclassified|f__Clostridia_unclassified|g__Clostridia_unclassified|s__Clostridia_bacterium|t__SGB6289	Hemoglobin total	-0.00114975	0.989707	0.998047
k__Bacteria|p__Firmicutes|c__Clostridia|o__Clostridia_unclassified|f__Clostridia_unclassified|g__Clostridia_unclassified|s__Clostridia_unclassified_SGB3983|t__SGB3983	Hemoglobin total	-0.0151322	0.862581	0.966248
k__Bacteria|p__Proteobacteria|c__Alphaproteobacteria|o__Alphaproteobacteria_unclassified|f__Alphaproteobacteria_unclassified|g__Alphaproteobacteria_unclassified|s__Alphaproteobacteria_bacterium|t__SGB17319	Hemoglobin total	-0.0739723	0.327945	0.735224
k__Bacteria|p__Firmicutes|c__Negativicutes|o__Veillonellales|f__Veillonellaceae|g__GGB18271|s__GGB18271_SGB26989|t__SGB26989	Hemoglobin total	0.112758	0.256954	0.683439
k__Bacteria|p__Firmicutes|c__Clostridia|o__Clostridiales|f__Lachnospiraceae|g__GGB3632|s__GGB3632_SGB4921|t__SGB4921	Hemoglobin total	-0.0661073	0.465652	0.819355
k__Bacteria|p__Proteobacteria|c__Alphaproteobacteria|o__Alphaproteobacteria_unclassified|f__Alphaproteobacteria_unclassified|g__GGB6594|s__GGB6594_SGB9325|t__SGB9325	Hemoglobin total	-0.0458001	0.470337	0.821874
k__Bacteria|p__Bacteroidetes|c__Bacteroidia|o__Bacteroidales|f__Tannerellaceae|g__Parabacteroides|s__Parabacteroides_merdae|t__SGB1949	Hemoglobin total	-0.0183422	0.84721	0.962137
k__Bacteria|p__Candidatus_Melainabacteria|c__Candidatus_Melainabacteria_unclassified|o__Candidatus_Gastranaerophilales|f__Candidatus_Gastranaerophilales_unclassified|g__Candidatus_Gastranaerophilales_unclassified|s__Candidatus_Gastranaerophilales_bacterium|t__SGB8608	Hemoglobin total	-0.0530105	0.521882	0.848521
k__Bacteria|p__Firmicutes|c__Clostridia|o__Clostridiales|f__Ruminococcaceae|g__Ruminococcaceae_unclassified|s__Ruminococcaceae_bacterium|t__SGB4241	Hemoglobin total	0.0329791	0.704292	0.921634
k__Bacteria|p__Firmicutes|c__Bacilli|o__Bacilli_unclassified|f__Bacilli_unclassified|g__Bacilli_unclassified|s__Bacilli_bacterium|t__SGB6477	Hemoglobin total	0.0634867	0.322574	0.731234
k__Bacteria|p__Firmicutes|c__Bacilli|o__Bacilli_unclassified|f__Bacilli_unclassified|g__GGB4677|s__GGB4677_SGB6466|t__SGB6466	Hemoglobin total	-0.113468	0.149005	0.563372
k__Bacteria|p__Firmicutes|c__Clostridia|o__Clostridiales|f__Lachnospiraceae|g__Lachnospiraceae_unclassified|s__Lachnospiraceae_bacterium|t__SGB5112	Hemoglobin total	0.0304633	0.696263	0.918792
k__Bacteria|p__Candidatus_Melainabacteria|c__Candidatus_Melainabacteria_unclassified|o__Candidatus_Gastranaerophilales|f__Candidatus_Gastranaerophilales_unclassified|g__Candidatus_Gastranaerophilales_unclassified|s__Candidatus_Gastranaerophilales_bacterium|t__SGB8645	Hemoglobin total	-0.0248179	0.717623	0.925957
k__Bacteria|p__Firmicutes|c__Clostridia|o__Clostridiales|f__Lachnospiraceae|g__Mediterraneibacter|s__Ruminococcus_lactaris|t__SGB4557	Hemoglobin total	0.0840582	0.359021	0.756193
k__Bacteria|p__Firmicutes|c__CFGB1788|o__OFGB1788|f__FGB1788|g__GGB4751|s__GGB4751_SGB6580|t__SGB6580	Hemoglobin total	-8.05586e-05	0.999123	0.999823
k__Bacteria|p__Candidatus_Melainabacteria|c__Candidatus_Melainabacteria_unclassified|o__Candidatus_Gastranaerophilales|f__Candidatus_Gastranaerophilales_unclassified|g__Candidatus_Gastranaerophilales_unclassified|s__Candidatus_Gastranaerophilales_bacterium|t__SGB8603	Hemoglobin total	0.00628918	0.892814	0.974215
k__Bacteria|p__Firmicutes|c__Clostridia|o__Clostridia_unclassified|f__Clostridia_unclassified|g__Clostridia_unclassified|s__Clostridia_bacterium|t__SGB4335	Hemoglobin total	-0.00159046	0.984163	0.997044
k__Bacteria|p__Firmicutes|c__Bacilli|o__Bacilli_unclassified|f__Bacilli_unclassified|g__Bacilli_unclassified|s__Bacilli_unclassified_SGB6540|t__SGB6540	Hemoglobin total	0.0286927	0.741437	0.932747
k__Bacteria|p__Firmicutes|c__Clostridia|o__Clostridia_unclassified|f__Clostridia_unclassified|g__Clostridia_unclassified|s__Clostridia_bacterium|t__SGB14232	Hemoglobin total	-0.10604	0.257422	0.683857
k__Bacteria|p__Firmicutes|c__Clostridia|o__Clostridia_unclassified|f__Clostridia_unclassified|g__GGB4569|s__GGB4569_SGB6310|t__SGB6310	Hemoglobin total	-0.0352546	0.650095	0.90186
k__Bacteria|p__Firmicutes|c__Clostridia|o__Clostridia_unclassified|f__Clostridia_unclassified|g__Clostridia_unclassified|s__Clostridia_bacterium|t__SGB15408	Hemoglobin total	0.0529277	0.560205	0.865463
k__Bacteria|p__Firmicutes|c__Bacilli|o__Bacilli_unclassified|f__Bacilli_unclassified|g__GGB4691|s__GGB4691_SGB6489|t__SGB6489	Hemoglobin total	-0.0591096	0.375072	0.766463
k__Bacteria|p__Bacteroidetes|c__Bacteroidia|o__Bacteroidales|f__Odoribacteraceae|g__Odoribacter|s__Odoribacter_splanchnicus|t__SGB1790	Hemoglobin total	0.0950597	0.299427	0.716039
k__Bacteria|p__Bacteroidetes|c__Bacteroidia|o__Bacteroidales|f__Bacteroidales_unclassified|g__Phocaeicola|s__Phocaeicola_dorei|t__SGB1815	Hemoglobin total	-0.037145	0.665565	0.907821
k__Bacteria|p__Firmicutes|c__Clostridia|o__Clostridiales|f__Ruminococcaceae|g__Ruminococcaceae_unclassified|s__Ruminococcaceae_bacterium|t__SGB4247	Hemoglobin total	0.00769282	0.93935	0.986768
k__Bacteria|p__Bacteroidetes|c__Bacteroidia|o__Bacteroidales|f__Barnesiellaceae|g__Barnesiella|s__Barnesiella_intestinihominis|t__SGB1965	Hemoglobin total	0.00884624	0.922731	0.982578
k__Bacteria|p__Firmicutes|c__Bacilli|o__Bacilli_unclassified|f__Bacilli_unclassified|g__Bacilli_unclassified|s__Bacilli_unclassified_SGB6428|t__SGB6428	Hemoglobin total	0.131344	0.175031	0.596812
k__Bacteria|p__Bacteroidetes|c__Bacteroidia|o__Bacteroidales|f__Prevotellaceae|g__Paraprevotella|s__Paraprevotella_clara|t__SGB1798	Hemoglobin total	0.0720507	0.441264	0.80592
k__Bacteria|p__Firmicutes|c__Bacilli|o__Bacilli_unclassified|f__Bacilli_unclassified|g__Bacilli_unclassified|s__Bacilli_unclassified_SGB6473|t__SGB6473	Hemoglobin total	-0.240546	0.00372376	0.0935595
k__Bacteria|p__Firmicutes|c__Clostridia|o__Clostridiales|f__Lachnospiraceae|g__Lachnospiraceae_unclassified|s__Lachnospiraceae_bacterium|t__SGB5100	Hemoglobin total	0.0605341	0.343873	0.746262
k__Bacteria|p__Firmicutes|c__Clostridia|o__Clostridiales|f__Ruminococcaceae|g__Ruminococcaceae_unclassified|s__Ruminococcaceae_bacterium|t__SGB4246	Hemoglobin total	0.0240824	0.67505	0.911458
k__Bacteria|p__Candidatus_Melainabacteria|c__Candidatus_Melainabacteria_unclassified|o__Candidatus_Gastranaerophilales|f__Candidatus_Gastranaerophilales_unclassified|g__Candidatus_Gastranaerophilales_unclassified|s__Candidatus_Gastranaerophilales_bacterium|t__SGB8653	Hemoglobin total	0.224885	0.0425161	0.341157
k__Bacteria|p__Firmicutes|c__Clostridia|o__Clostridiales|f__Clostridiales_unclassified|g__Clostridiales_unclassified|s__Bacteroides_pectinophilus|t__SGB5068	Hemoglobin total	0.0283702	0.733121	0.930409
k__Bacteria|p__Bacteroidetes|c__Bacteroidia|o__Bacteroidales|f__Bacteroidaceae|g__Bacteroides|s__Bacteroides_stercoris|t__SGB1830_group	Hemoglobin total	-0.0825525	0.341605	0.744293
k__Bacteria|p__Firmicutes|c__Bacilli|o__Bacilli_unclassified|f__Bacilli_unclassified|g__Bacilli_unclassified|s__Bacilli_unclassified_SGB6487|t__SGB6487	Hemoglobin total	-0.0694142	0.424346	0.796626
k__Bacteria|p__Firmicutes|c__Bacilli|o__Bacilli_unclassified|f__Bacilli_unclassified|g__GGB4641|s__GGB4641_SGB6420|t__SGB6420	Hemoglobin total	0.0126798	0.834912	0.959071
k__Bacteria|p__Bacteroidetes|c__Bacteroidia|o__Bacteroidales|f__Rikenellaceae|g__Alistipes|s__Alistipes_finegoldii|t__SGB2301	Hemoglobin total	-0.0462591	0.568276	0.868437
k__Bacteria|p__Spirochaetes|c__Spirochaetia|o__Spirochaetia_unclassified|f__Spirochaetia_unclassified|g__Spirochaetia_unclassified|s__Spirochaetia_bacterium|t__SGB3539	Hemoglobin total	0.0265703	0.755463	0.936268
k__Bacteria|p__Spirochaetes|c__Spirochaetia|o__Brachyspirales|f__Brachyspiraceae|g__Brachyspira|s__Brachyspira_aalborgi|t__SGB5967	Hemoglobin total	0.250065	0.019887	0.237533
k__Bacteria|p__Firmicutes|c__Clostridia|o__Clostridia_unclassified|f__Clostridia_unclassified|g__Clostridia_unclassified|s__Clostridia_bacterium|t__SGB4289	Hemoglobin total	-0.023382	0.653954	0.903478
k__Bacteria|p__Bacteroidetes|c__Bacteroidia|o__Bacteroidales|f__Rikenellaceae|g__GGB1632|s__GGB1632_SGB2240|t__SGB2240	Hemoglobin total	0.147841	0.186217	0.609963
k__Bacteria|p__Firmicutes|c__Clostridia|o__Clostridia_unclassified|f__Clostridia_unclassified|g__Clostridia_unclassified|s__Clostridia_unclassified_SGB6371|t__SGB6371	Hemoglobin total	0.0910405	0.294076	0.71185
k__Bacteria|p__Firmicutes|c__Bacilli|o__Bacilli_unclassified|f__Bacilli_unclassified|g__Bacilli_unclassified|s__Bacilli_bacterium|t__SGB1016	Hemoglobin total	0.166735	0.0481137	0.360258
k__Bacteria|p__Proteobacteria|c__Epsilonproteobacteria|o__Campylobacterales|f__Campylobacteraceae|g__GGB12503|s__GGB12503_SGB19436|t__SGB19436	Hemoglobin total	0.0835442	0.352992	0.752207
k__Bacteria|p__Firmicutes|c__Negativicutes|o__Selenomonadales|f__Selenomonadales_unclassified|g__Selenomonadales_unclassified|s__Selenomonadales_bacterium|t__SGB6970	Hemoglobin total	0.00883799	0.911885	0.979646
k__Bacteria|p__Candidatus_Melainabacteria|c__Candidatus_Melainabacteria_unclassified|o__Candidatus_Gastranaerophilales|f__Candidatus_Gastranaerophilales_unclassified|g__GGB6021|s__GGB6021_SGB8655|t__SGB8655	Hemoglobin total	0.036571	0.737254	0.93174
k__Bacteria|p__Candidatus_Melainabacteria|c__Candidatus_Melainabacteria_unclassified|o__Candidatus_Gastranaerophilales|f__Candidatus_Gastranaerophilales_unclassified|g__Candidatus_Gastranaerophilales_unclassified|s__Candidatus_Gastranaerophilales_bacterium|t__SGB8651	Hemoglobin total	0.0288032	0.753464	0.935689
k__Bacteria|p__Firmicutes|c__Bacilli|o__Lactobacillales|f__Streptococcaceae|g__Streptococcus|s__Streptococcus_gallolyticus|t__SGB8018	Hemoglobin total	0.0635615	0.345903	0.748025
k__Bacteria|p__Firmicutes|c__Clostridia|o__Clostridia_unclassified|f__Clostridia_unclassified|g__GGB9285|s__GGB9285_SGB14238|t__SGB14238	Hemoglobin total	0.0536219	0.588782	0.877709
k__Bacteria|p__Proteobacteria|c__Deltaproteobacteria|o__Desulfovibrionales|f__Desulfovibrionaceae|g__Desulfovibrionaceae_unclassified|s__Desulfovibrionaceae_bacterium|t__SGB15447	Hemoglobin total	0.134598	0.0475607	0.358505
k__Bacteria|p__Bacteroidetes|c__Bacteroidia|o__Bacteroidales|f__Bacteroidales_unclassified|g__Bacteroidales_unclassified|s__Bacteroidales_bacterium|t__SGB1370	Hemoglobin total	-0.0949398	0.193021	0.618347
k__Bacteria|p__Firmicutes|c__Bacilli|o__Bacilli_unclassified|f__Bacilli_unclassified|g__GGB4698|s__GGB4698_SGB6498|t__SGB6498	Hemoglobin total	-0.135586	0.0855386	0.457756
k__Bacteria|p__Firmicutes|c__Clostridia|o__Clostridia_unclassified|f__Clostridia_unclassified|g__Clostridia_unclassified|s__Clostridia_bacterium|t__SGB13977	Hemoglobin total	0.00303572	0.971493	0.993787
k__Bacteria|p__Proteobacteria|c__Gammaproteobacteria|o__Enterobacterales|f__Enterobacteriaceae|g__Enterobacter|s__Enterobacter_hormaechei|t__SGB10130_group	Hemoglobin total	0.142808	0.0554256	0.383071
k__Bacteria|p__Firmicutes|c__Negativicutes|o__Veillonellales|f__Veillonellaceae|g__Veillonella|s__Veillonella_rogosae|t__SGB6956	Hemoglobin total	-0.0424221	0.588726	0.877698
k__Bacteria|p__Firmicutes|c__Clostridia|o__Clostridiales|f__Ruminococcaceae|g__Gemmiger|s__Gemmiger_SGB15295|t__SGB15295_group	Hemoglobin total	0.11886	0.133525	0.541837
k__Bacteria|p__Firmicutes|c__Bacilli|o__Lactobacillales|f__Streptococcaceae|g__Lactococcus|s__Lactococcus_petauri|t__SGB7980_group	Hemoglobin total	0.126743	0.103496	0.493357
k__Bacteria|p__Bacteroidetes|c__Bacteroidia|o__Bacteroidales|f__Rikenellaceae|g__Rikenellaceae_unclassified|s__Rikenellaceae_unclassified_SGB2227|t__SGB2227	Hemoglobin total	0.0754411	0.352939	0.752207
k__Bacteria|p__Firmicutes|c__Bacilli|o__Bacilli_unclassified|f__Bacilli_unclassified|g__Bacilli_unclassified|s__Bacilli_bacterium|t__SGB6476	Hemoglobin total	0.102808	0.176393	0.598084
k__Bacteria|p__Bacteroidetes|c__Bacteroidia|o__Bacteroidales|f__Prevotellaceae|g__Prevotella|s__Prevotella_sp_P3_120|t__SGB1606	Hemoglobin total	0.000192818	0.998053	0.999602
k__Bacteria|p__Bacteroidetes|c__Bacteroidia|o__Bacteroidales|f__Rikenellaceae|g__Alistipes|s__Alistipes_communis|t__SGB2290	Hemoglobin total	-0.0766063	0.35421	0.753059
k__Bacteria|p__Firmicutes|c__Bacilli|o__Bacilli_unclassified|f__Bacilli_unclassified|g__Bacilli_unclassified|s__Bacilli_unclassified_SGB6493|t__SGB6493	Hemoglobin total	-0.0303573	0.741375	0.932747
k__Bacteria|p__Firmicutes|c__Clostridia|o__Clostridia_unclassified|f__Clostridia_unclassified|g__Clostridia_unclassified|s__Clostridia_unclassified_SGB20884|t__SGB20884	Hemoglobin total	0.0491408	0.418856	0.792662
k__Bacteria|p__Candidatus_Melainabacteria|c__Candidatus_Melainabacteria_unclassified|o__Candidatus_Gastranaerophilales|f__Candidatus_Gastranaerophilales_unclassified|g__Candidatus_Gastranaerophilales_unclassified|s__Candidatus_Gastranaerophilales_bacterium|t__SGB8609	Hemoglobin total	0.0509732	0.534083	0.853908
k__Bacteria|p__Firmicutes|c__Clostridia|o__Clostridiales|f__Lachnospiraceae|g__Lachnospira|s__Lachnospira_SGB5076|t__SGB5076	Hemoglobin total	0.0664421	0.433233	0.800988
k__Bacteria|p__Elusimicrobia|c__Elusimicrobia|o__Elusimicrobiales|f__Elusimicrobiales_unclassified|g__Elusimicrobiales_unclassified|s__Elusimicrobiales_bacterium|t__SGB19688	Hemoglobin total	0.0634185	0.223879	0.650498
k__Bacteria|p__Firmicutes|c__CFGB1798|o__OFGB1798|f__FGB1798|g__GGB4768|s__GGB4768_SGB6601|t__SGB6601	Hemoglobin total	-0.0391375	0.641895	0.898377
k__Bacteria|p__Firmicutes|c__Clostridia|o__Clostridiales|f__Lachnospiraceae|g__GGB3737|s__GGB3737_SGB5071|t__SGB5071	Hemoglobin total	0.0612347	0.475277	0.824022
k__Bacteria|p__Proteobacteria|c__Betaproteobacteria|o__Burkholderiales|f__Sutterellaceae|g__Sutterella|s__Sutterella_wadsworthensis|t__SGB9283	Hemoglobin total	0.0441127	0.544417	0.858215
k__Bacteria|p__Firmicutes|c__Clostridia|o__Clostridiales|f__Ruminococcaceae|g__GGB9677|s__GGB9677_SGB15179|t__SGB15179	Hemoglobin total	0.0783934	0.393997	0.777185
k__Bacteria|p__Firmicutes|c__Clostridia|o__Clostridia_unclassified|f__Clostridia_unclassified|g__Clostridia_unclassified|s__Clostridia_unclassified_SGB4317|t__SGB4317	Hemoglobin total	0.0566504	0.463235	0.818076
k__Bacteria|p__Bacteroidetes|c__Bacteroidia|o__Bacteroidales|f__Rikenellaceae|g__Rikenellaceae_unclassified|s__Rikenellaceae_bacterium|t__SGB2212	Hemoglobin total	-0.0601585	0.497736	0.835779
k__Bacteria|p__Firmicutes|c__Bacilli|o__Bacilli_unclassified|f__Bacilli_unclassified|g__GGB4712|s__GGB4712_SGB6525|t__SGB6525	Hemoglobin total	-0.0544161	0.410979	0.787998
k__Bacteria|p__Firmicutes|c__Clostridia|o__Clostridia_unclassified|f__Clostridia_unclassified|g__Clostridia_unclassified|s__Clostridia_bacterium|t__SGB4333	Hemoglobin total	-0.00552684	0.95259	0.990458
k__Bacteria|p__Bacteroidetes|c__Bacteroidia|o__Bacteroidales|f__Bacteroidaceae|g__Bacteroides|s__Bacteroides_fragilis|t__SGB1855_group	Hemoglobin total	-0.148269	0.0979519	0.483437
k__Bacteria|p__Firmicutes|c__Erysipelotrichia|o__Erysipelotrichales|f__Erysipelotrichaceae|g__Faecalibacillus|s__Faecalibacillus_intestinalis|t__SGB6754	Hemoglobin total	0.0399874	0.637406	0.896923
k__Bacteria|p__Proteobacteria|c__Alphaproteobacteria|o__Alphaproteobacteria_unclassified|f__Alphaproteobacteria_unclassified|g__Alphaproteobacteria_unclassified|s__Alphaproteobacteria_unclassified_SGB9321|t__SGB9321	Hemoglobin total	-0.0794235	0.239265	0.666092
k__Bacteria|p__Bacteroidetes|c__Bacteroidia|o__Bacteroidales|f__Bacteroidaceae|g__Bacteroidaceae_unclassified|s__Bacteroidaceae_bacterium|t__SGB1471	Hemoglobin total	-0.0367139	0.588693	0.877698
k__Bacteria|p__Bacteroidetes|c__Bacteroidia|o__Bacteroidales|f__Prevotellaceae|g__GGB1250|s__GGB1250_SGB1673|t__SGB1673	Hemoglobin total	0.0287902	0.589705	0.878089
k__Bacteria|p__Firmicutes|c__Bacilli|o__Bacilli_unclassified|f__Bacilli_unclassified|g__GGB4780|s__GGB4780_SGB6615|t__SGB6615	Hemoglobin total	0.00211669	0.974532	0.994602
k__Bacteria|p__Firmicutes|c__Bacilli|o__Lactobacillales|f__Streptococcaceae|g__Lactococcus|s__Lactococcus_lactis|t__SGB7985	Hemoglobin total	-0.117333	0.108437	0.502083
k__Bacteria|p__Firmicutes|c__Clostridia|o__Clostridia_unclassified|f__Clostridia_unclassified|g__Clostridia_unclassified|s__Clostridia_unclassified_SGB6369|t__SGB6369	Hemoglobin total	0.109678	0.159674	0.578551
k__Bacteria|p__Firmicutes|c__Clostridia|o__Clostridiales|f__Ruminococcaceae|g__Ruminococcaceae_unclassified|s__Ruminococcaceae_unclassified_SGB15251|t__SGB15251	Hemoglobin total	0.0401128	0.621431	0.890448
k__Bacteria|p__Proteobacteria|c__Gammaproteobacteria|o__Enterobacterales|f__Enterobacteriaceae|g__Citrobacter|s__Citrobacter_freundii|t__SGB10083_group	Hemoglobin total	-0.0466462	0.501983	0.837941
k__Bacteria|p__Bacteroidetes|c__Bacteroidia|o__Bacteroidales|f__Rikenellaceae|g__Alistipes|s__Alistipes_onderdonkii|t__SGB2303	Hemoglobin total	-0.126689	0.0894384	0.466531
k__Bacteria|p__Bacteroidetes|c__Bacteroidia|o__Bacteroidales|f__Rikenellaceae|g__GGB1629|s__GGB1629_SGB2237|t__SGB2237	Hemoglobin total	0.10967	0.196539	0.621899
k__Bacteria|p__Firmicutes|c__Clostridia|o__Clostridiales|f__Lachnospiraceae|g__Lachnospiraceae_unclassified|s__Lachnospiraceae_bacterium|t__SGB4883	Hemoglobin total	0.103075	0.140744	0.552468
k__Bacteria|p__Firmicutes|c__Clostridia|o__Clostridia_unclassified|f__Clostridia_unclassified|g__GGB3303|s__GGB3303_SGB4364|t__SGB4364	Hemoglobin total	0.0209839	0.831525	0.958093
k__Bacteria|p__Firmicutes|c__Clostridia|o__Clostridia_unclassified|f__Clostridia_unclassified|g__GGB4608|s__GGB4608_SGB6382|t__SGB6382	Hemoglobin total	-0.135929	0.011893	0.181014
k__Bacteria|p__Firmicutes|c__CFGB2829|o__OFGB2829|f__FGB2829|g__GGB9045|s__GGB9045_SGB13947|t__SGB13947	Hemoglobin total	0.0722658	0.258446	0.684887
k__Bacteria|p__Firmicutes|c__Clostridia|o__Clostridia_unclassified|f__Clostridia_unclassified|g__Clostridia_unclassified|s__Clostridia_bacterium|t__SGB4361	Hemoglobin total	-0.0260185	0.614472	0.88795
k__Bacteria|p__Bacteroidetes|c__Bacteroidia|o__Bacteroidales|f__Bacteroidaceae|g__Bacteroides|s__Bacteroides_cellulosilyticus|t__SGB1844	Hemoglobin total	0.00328247	0.957109	0.991517
k__Bacteria|p__Firmicutes|c__Clostridia|o__Clostridia_unclassified|f__Clostridia_unclassified|g__Clostridia_unclassified|s__Clostridia_bacterium|t__SGB14227	Hemoglobin total	0.0976769	0.242066	0.66878
k__Bacteria|p__Firmicutes|c__CFGB3170|o__OFGB3170|f__FGB3170|g__GGB10690|s__GGB10690_SGB17345|t__SGB17345	Hemoglobin total	0.045237	0.481661	0.827697
k__Bacteria|p__Firmicutes|c__Negativicutes|o__Selenomonadales|f__Selenomonadaceae|g__Mitsuokella|s__Mitsuokella_multacida|t__SGB5906_group	Hemoglobin total	0.0452506	0.551129	0.861503
k__Bacteria|p__Lentisphaerae|c__Lentisphaeria|o__Victivallales|f__Victivallales_unclassified|g__Victivallales_unclassified|s__Victivallales_bacterium|t__SGB17348	Hemoglobin total	-0.068273	0.358969	0.756193
k__Bacteria|p__Fusobacteria|c__Fusobacteriia|o__Fusobacteriales|f__Fusobacteriaceae|g__Fusobacterium|s__Fusobacterium_mortiferum|t__SGB6031	Hemoglobin total	0.0104404	0.831028	0.957886
k__Bacteria|p__Firmicutes|c__Clostridia|o__Clostridiales|f__Ruminococcaceae|g__Ruminococcaceae_unclassified|s__Ruminococcaceae_bacterium|t__SGB4393	Hemoglobin total	0.0457373	0.601236	0.883433
k__Bacteria|p__Firmicutes|c__Clostridia|o__Clostridiales|f__Lachnospiraceae|g__Coprococcus|s__Coprococcus_SGB5119|t__SGB5119	Hemoglobin total	-0.0211344	0.712177	0.924262
k__Bacteria|p__Firmicutes|c__Clostridia|o__Clostridiales|f__Ruminococcaceae|g__Ruminococcus|s__Ruminococcus_SGB4421|t__SGB4421	Hemoglobin total	0.00685386	0.930114	0.984656
k__Bacteria|p__Bacteroidetes|c__Bacteroidia|o__Bacteroidales|f__Bacteroidaceae|g__Bacteroides|s__Bacteroides_caccae|t__SGB1877	Hemoglobin total	-0.00463982	0.96117	0.992037
k__Bacteria|p__Firmicutes|c__Clostridia|o__Clostridia_unclassified|f__Clostridia_unclassified|g__Clostridia_unclassified|s__Clostridia_bacterium|t__SGB14240	Hemoglobin total	-0.018502	0.770088	0.940366
k__Bacteria|p__Firmicutes|c__Clostridia|o__Clostridia_unclassified|f__Clostridia_unclassified|g__Clostridia_unclassified|s__Clostridia_bacterium|t__SGB6308	Hemoglobin total	0.156569	0.0995244	0.48616
k__Bacteria|p__Actinobacteria|c__Actinobacteria|o__Bifidobacteriales|f__Bifidobacteriaceae|g__Bifidobacterium|s__Bifidobacterium_longum|t__SGB17248	Hemoglobin total	0.0308005	0.699234	0.920025
k__Bacteria|p__Verrucomicrobia|c__Verrucomicrobiae|o__Verrucomicrobiales|f__Akkermansiaceae|g__Akkermansia|s__Akkermansia_muciniphila|t__SGB9226	Hemoglobin total	0.0209376	0.774805	0.94163
k__Bacteria|p__Spirochaetes|c__Spirochaetia|o__Spirochaetia_unclassified|f__Spirochaetia_unclassified|g__Spirochaetia_unclassified|s__Spirochaetia_bacterium|t__SGB3548	Hemoglobin total	-0.0739782	0.459881	0.816455
k__Bacteria|p__Bacteroidetes|c__Bacteroidia|o__Bacteroidales|f__Prevotellaceae|g__GGB1237|s__GGB1237_SGB1623|t__SGB1623	Hemoglobin total	0.0423208	0.567006	0.86806
k__Bacteria|p__Firmicutes|c__Bacilli|o__Bacilli_unclassified|f__Bacilli_unclassified|g__GGB4687|s__GGB4687_SGB6484|t__SGB6484	Hemoglobin total	0.049179	0.386252	0.772524
k__Bacteria|p__Bacteroidetes|c__Bacteroidia|o__Bacteroidales|f__Bacteroidaceae|g__Bacteroidaceae_unclassified|s__Bacteroidaceae_bacterium|t__SGB1487	Hemoglobin total	-0.093813	0.171758	0.592271
k__Bacteria|p__Bacteroidetes|c__Bacteroidia|o__Bacteroidales|f__Bacteroidaceae|g__Bacteroidaceae_unclassified|s__Bacteroidaceae_bacterium|t__SGB1415	Hemoglobin total	0.0468579	0.599248	0.8825
k__Bacteria|p__Firmicutes|c__Clostridia|o__Clostridia_unclassified|f__Clostridia_unclassified|g__Clostridia_unclassified|s__Clostridia_unclassified_SGB13974|t__SGB13974	Hemoglobin total	0.00408338	0.93008	0.984656
k__Bacteria|p__Firmicutes|c__Clostridia|o__Clostridiales|f__Lachnospiraceae|g__Coprococcus|s__Coprococcus_SGB5116|t__SGB5116	Hemoglobin total	-0.0178883	0.821049	0.954855
k__Bacteria|p__Firmicutes|c__Bacilli|o__Bacilli_unclassified|f__Bacilli_unclassified|g__Bacilli_unclassified|s__Bacilli_bacterium|t__SGB6488	Hemoglobin total	-0.0234602	0.6683	0.908484
k__Bacteria|p__Firmicutes|c__Clostridia|o__Clostridia_unclassified|f__Clostridia_unclassified|g__Clostridia_unclassified|s__Clostridia_bacterium|t__SGB6325	Hemoglobin total	0.0551638	0.324493	0.732465
k__Bacteria|p__Proteobacteria|c__Alphaproteobacteria|o__Alphaproteobacteria_unclassified|f__Alphaproteobacteria_unclassified|g__Alphaproteobacteria_unclassified|s__Alphaproteobacteria_bacterium|t__SGB17316	Hemoglobin total	0.0175682	0.782277	0.943827
k__Bacteria|p__Firmicutes|c__Clostridia|o__Clostridiales|f__Ruminococcaceae|g__GGB9689|s__GGB9689_SGB15194|t__SGB15194	Hemoglobin total	-0.037531	0.522765	0.849052
k__Bacteria|p__Firmicutes|c__Clostridia|o__Clostridia_unclassified|f__Clostridia_unclassified|g__GGB9331|s__GGB9331_SGB14294|t__SGB14294	Hemoglobin total	0.105709	0.223839	0.650477
k__Bacteria|p__Firmicutes|c__Clostridia|o__Clostridiales|f__Ruminococcaceae|g__GGB9592|s__GGB9592_SGB15014|t__SGB15014	Hemoglobin total	-0.00730198	0.893824	0.974593
k__Bacteria|p__Firmicutes|c__Bacilli|o__Bacilli_unclassified|f__Bacilli_unclassified|g__Bacilli_unclassified|s__Bacilli_bacterium|t__SGB1005	Hemoglobin total	0.119889	0.129151	0.535623
k__Bacteria|p__Firmicutes|c__Clostridia|o__Clostridia_unclassified|f__Clostridia_unclassified|g__GGB4579|s__GGB4579_SGB6329|t__SGB6329	Hemoglobin total	0.0849399	0.0947814	0.476953
k__Bacteria|p__Bacteroidetes|c__Bacteroidia|o__Bacteroidales|f__Prevotellaceae|g__Prevotella|s__Prevotella_lascolaii|t__SGB1585	Hemoglobin total	0.00509266	0.934981	0.985499
k__Bacteria|p__Bacteroidetes|c__Bacteroidia|o__Bacteroidales|f__Bacteroidales_unclassified|g__Phocaeicola|s__Phocaeicola_plebeius|t__SGB1903_group	Hemoglobin total	0.0806125	0.169636	0.589801
k__Bacteria|p__Bacteroidetes|c__Bacteroidia|o__Bacteroidales|f__Bacteroidaceae|g__Bacteroidaceae_unclassified|s__Bacteroidaceae_bacterium|t__SGB1408	Hemoglobin total	-0.0798193	0.139799	0.550711
k__Bacteria|p__Bacteroidetes|c__Bacteroidia|o__Bacteroidales|f__Rikenellaceae|g__Rikenellaceae_unclassified|s__Rikenellaceae_bacterium|t__SGB2279	Hemoglobin total	-0.000744829	0.988721	0.997863
k__Bacteria|p__Bacteroidetes|c__Bacteroidia|o__Bacteroidales|f__Bacteroidales_unclassified|g__Phocaeicola|s__Phocaeicola_coprophilus|t__SGB1888	Hemoglobin total	0.0050446	0.934139	0.985311
k__Bacteria|p__Bacteroidetes|c__Bacteroidia|o__Bacteroidales|f__Bacteroidaceae|g__Bacteroides|s__Bacteroides_finegoldii|t__SGB1862	Hemoglobin total	-0.021428	0.739516	0.932317
k__Bacteria|p__Firmicutes|c__Bacilli|o__Bacilli_unclassified|f__Bacilli_unclassified|g__Bacilli_unclassified|s__Bacilli_bacterium|t__SGB6510	Hemoglobin total	-0.00496003	0.945743	0.988461
k__Bacteria|p__Firmicutes|c__Clostridia|o__Clostridia_unclassified|f__Clostridia_unclassified|g__Clostridia_unclassified|s__Clostridia_bacterium|t__SGB6249	Hemoglobin total	0.0163655	0.81676	0.953477
k__Bacteria|p__Candidatus_Melainabacteria|c__Candidatus_Melainabacteria_unclassified|o__Candidatus_Gastranaerophilales|f__Candidatus_Gastranaerophilales_unclassified|g__Candidatus_Gastranaerophilales_unclassified|s__Candidatus_Gastranaerophilales_bacterium|t__SGB8595	Hemoglobin total	0.0554053	0.436387	0.802929
k__Bacteria|p__Firmicutes|c__Bacilli|o__Bacilli_unclassified|f__Bacilli_unclassified|g__GGB4673|s__GGB4673_SGB6462|t__SGB6462	Hemoglobin total	-0.0123851	0.833128	0.958565
k__Bacteria|p__Spirochaetes|c__Spirochaetia|o__Spirochaetales|f__Spirochaetaceae|g__Treponema|s__Treponema_berlinense|t__SGB3542_group	Hemoglobin total	-0.0674078	0.283263	0.705362
k__Bacteria|p__Proteobacteria|c__Alphaproteobacteria|o__Alphaproteobacteria_unclassified|f__Alphaproteobacteria_unclassified|g__GGB6588|s__GGB6588_SGB9315|t__SGB9315	Hemoglobin total	0.0270114	0.645589	0.900148
k__Bacteria|p__Firmicutes|c__Clostridia|o__Clostridiales|f__Lachnospiraceae|g__Lachnospiraceae_unclassified|s__Lachnospiraceae_bacterium|t__SGB4898	Hemoglobin total	0.0211732	0.68612	0.915066
k__Bacteria|p__Firmicutes|c__Negativicutes|o__Veillonellales|f__Veillonellaceae|g__Megasphaera|s__Megasphaera_sp_BL7|t__SGB5858	Hemoglobin total	0.0343984	0.6652	0.907724
k__Bacteria|p__Proteobacteria|c__Alphaproteobacteria|o__Alphaproteobacteria_unclassified|f__Alphaproteobacteria_unclassified|g__Alphaproteobacteria_unclassified|s__Alphaproteobacteria_unclassified_SGB9319|t__SGB9319	Hemoglobin total	0.035143	0.535975	0.854658
k__Bacteria|p__Firmicutes|c__Bacilli|o__Bacilli_unclassified|f__Bacilli_unclassified|g__GGB4674|s__GGB4674_SGB6463|t__SGB6463	Hemoglobin total	-0.0751953	0.288349	0.708473
k__Bacteria|p__Candidatus_Melainabacteria|c__Candidatus_Melainabacteria_unclassified|o__Candidatus_Gastranaerophilales|f__Candidatus_Gastranaerophilales_unclassified|g__Candidatus_Gastranaerophilales_unclassified|s__Candidatus_Gastranaerophilales_bacterium|t__SGB8616	Hemoglobin total	0.014877	0.804694	0.950851
k__Bacteria|p__Firmicutes|c__Negativicutes|o__Acidaminococcales|f__Acidaminococcaceae|g__Phascolarctobacterium|s__Phascolarctobacterium_faecium|t__SGB5792	Hemoglobin total	-0.0159439	0.795384	0.948229
k__Bacteria|p__Bacteroidetes|c__Bacteroidia|o__Bacteroidales|f__Bacteroidaceae|g__Bacteroides|s__Bacteroides_eggerthii|t__SGB1829	Hemoglobin total	-0.0576395	0.250981	0.677765
k__Bacteria|p__Bacteroidetes|c__Bacteroidia|o__Bacteroidales|f__Bacteroidales_unclassified|g__Phocaeicola|s__Phocaeicola_massiliensis|t__SGB1812	Hemoglobin total	-0.00126293	0.981395	0.996317
k__Bacteria|p__Firmicutes|c__Clostridia|o__Clostridiales|f__Lachnospiraceae|g__Mediterraneibacter|s__Ruminococcus_torques|t__SGB4608	Hemoglobin total	-0.00265985	0.964883	0.992577
k__Bacteria|p__Bacteroidetes|c__Bacteroidia|o__Bacteroidales|f__Bacteroidaceae|g__Bacteroides|s__Bacteroides_intestinalis|t__SGB1846	Hemoglobin total	-0.112179	0.0486917	0.36227
k__Bacteria|p__Firmicutes|c__Clostridia|o__Clostridiales|f__Ruminococcaceae|g__Flavonifractor|s__Flavonifractor_plautii|t__SGB15132	Hemoglobin total	0.000868868	0.987541	0.997628
k__Bacteria|p__Firmicutes|c__Clostridia|o__Clostridiales|f__Lachnospiraceae|g__Lachnospiraceae_unclassified|s__Lachnospiraceae_bacterium|t__SGB5057	Hemoglobin total	0.0493968	0.357162	0.755031
k__Bacteria|p__Firmicutes|c__CFGB1462|o__OFGB1462|f__FGB1462|g__GGB3673|s__GGB3673_SGB4986|t__SGB4986	Hemoglobin total	-0.0342947	0.58125	0.874411
k__Bacteria|p__Firmicutes|c__Clostridia|o__Clostridia_unclassified|f__Clostridia_unclassified|g__Clostridia_unclassified|s__Clostridia_bacterium|t__SGB6251	Hemoglobin total	0.00475838	0.942732	0.987532
k__Bacteria|p__Elusimicrobia|c__Elusimicrobia|o__Elusimicrobiales|f__Elusimicrobiales_unclassified|g__GGB13148|s__GGB13148_SGB20355|t__SGB20355	Hemoglobin total	0.0490732	0.349133	0.750138
k__Bacteria|p__Kiritimatiellaeota|c__Kiritimatiellae|o__Kiritimatiellae_unclassified|f__Kiritimatiellae_unclassified|g__Kiritimatiellae_unclassified|s__Kiritimatiellae_bacterium|t__SGB17365	Hemoglobin total	-0.033196	0.513658	0.844736
k__Bacteria|p__Firmicutes|c__Clostridia|o__Clostridia_unclassified|f__Clostridia_unclassified|g__Clostridia_unclassified|s__Clostridia_bacterium|t__SGB4368	Hemoglobin total	0.0210568	0.763906	0.938576
k__Bacteria|p__Firmicutes|c__CFGB1287|o__OFGB1287|f__FGB1287|g__GGB3103|s__GGB3103_SGB4112|t__SGB4112	Hemoglobin total	0.007726	0.890264	0.973417
k__Bacteria|p__Proteobacteria|c__Alphaproteobacteria|o__Alphaproteobacteria_unclassified|f__Alphaproteobacteria_unclassified|g__Alphaproteobacteria_unclassified|s__Alphaproteobacteria_unclassified_SGB9310|t__SGB9310	Hemoglobin total	-0.0915351	0.110781	0.505468
k__Bacteria|p__Firmicutes|c__Bacilli|o__Lactobacillales|f__Streptococcaceae|g__Streptococcus|s__Streptococcus_lutetiensis|t__SGB8021	Hemoglobin total	-0.109458	0.0876863	0.462791
k__Bacteria|p__Firmicutes|c__Clostridia|o__Clostridia_unclassified|f__Clostridia_unclassified|g__Clostridia_unclassified|s__Clostridia_unclassified_SGB13972|t__SGB13972	Hemoglobin total	-0.0429327	0.492122	0.832621
k__Bacteria|p__Firmicutes|c__Clostridia|o__Clostridia_unclassified|f__Clostridia_unclassified|g__Clostridia_unclassified|s__Clostridia_bacterium|t__SGB6290	Hemoglobin total	0.0108161	0.8423	0.960715
k__Bacteria|p__Firmicutes|c__Clostridia|o__Clostridiales|f__Lachnospiraceae|g__Mediterraneibacter|s__Ruminococcus_gnavus|t__SGB4584	Hemoglobin total	-0.0208145	0.730702	0.929966
k__Bacteria|p__Firmicutes|c__Negativicutes|o__Veillonellales|f__Veillonellaceae|g__GGB18271|s__GGB18271_SGB26990|t__SGB26990	Hemoglobin total	-0.0117905	0.824582	0.955881
k__Bacteria|p__Firmicutes|c__CFGB1358|o__OFGB1358|f__FGB1358|g__GGB3314|s__GGB3314_SGB4383|t__SGB4383	Hemoglobin total	0.0018588	0.975319	0.994798
k__Bacteria|p__Firmicutes|c__Clostridia|o__Clostridiales|f__Ruminococcaceae|g__GGB9676|s__GGB9676_SGB15176|t__SGB15176	Hemoglobin total	0.0165897	0.802639	0.950282
k__Bacteria|p__Firmicutes|c__Bacilli|o__Bacilli_unclassified|f__Bacilli_unclassified|g__Bacilli_unclassified|s__Bacilli_bacterium|t__SGB6451	Hemoglobin total	0.033134	0.588412	0.87766
k__Bacteria|p__Firmicutes|c__Bacilli|o__Bacilli_unclassified|f__Bacilli_unclassified|g__Bacilli_unclassified|s__Bacilli_bacterium|t__SGB6494	Hemoglobin total	0.0455203	0.476554	0.824778
k__Bacteria|p__Firmicutes|c__Clostridia|o__Clostridia_unclassified|f__Clostridia_unclassified|g__Clostridia_unclassified|s__Clostridia_unclassified_SGB6291|t__SGB6291	Hemoglobin total	-0.00418163	0.931854	0.984884
k__Bacteria|p__Firmicutes|c__Clostridia|o__Clostridia_unclassified|f__Clostridia_unclassified|g__GGB4576|s__GGB4576_SGB6326|t__SGB6326	Hemoglobin total	0.00951419	0.846284	0.962011
k__Bacteria|p__Firmicutes|c__Clostridia|o__Clostridia_unclassified|f__Clostridia_unclassified|g__GGB9145|s__GGB9145_SGB14079|t__SGB14079	Hemoglobin total	0.0284924	0.552896	0.862294
k__Bacteria|p__Firmicutes|c__Clostridia|o__Clostridiales|f__Ruminococcaceae|g__GGB9673|s__GGB9673_SGB15172|t__SGB15172	Hemoglobin total	0.0187004	0.743571	0.933243
k__Bacteria|p__Bacteroidetes|c__Bacteroidia|o__Bacteroidales|f__Prevotellaceae|g__GGB1270|s__GGB1270_SGB1705|t__SGB1705	Hemoglobin total	0.00262811	0.969835	0.993601
k__Bacteria|p__Firmicutes|c__Bacilli|o__Bacilli_unclassified|f__Bacilli_unclassified|g__Bacilli_unclassified|s__Bacilli_bacterium|t__SGB1022	Hemoglobin total	0.119022	0.0637454	0.40646
k__Bacteria|p__Bacteroidetes|c__Bacteroidia|o__Bacteroidales|f__Bacteroidales_unclassified|g__Bacteroidales_unclassified|s__Bacteroidales_bacterium|t__SGB1333	Hemoglobin total	0.00152546	0.978232	0.995702
k__Bacteria|p__Bacteroidetes|c__Bacteroidia|o__Bacteroidales|f__Bacteroidaceae|g__GGB18547|s__GGB18547_SGB27410|t__SGB27410	Hemoglobin total	0.0136017	0.805044	0.950924
k__Bacteria|p__Proteobacteria|c__CFGB1058|o__OFGB1058|f__FGB1058|g__GGB2726|s__GGB2726_SGB3668|t__SGB3668	Hemoglobin total	-0.0863388	0.208508	0.634239
k__Bacteria|p__Firmicutes|c__Clostridia|o__Clostridia_unclassified|f__Clostridia_unclassified|g__Clostridia_unclassified|s__Clostridia_unclassified_SGB14065|t__SGB14065	Hemoglobin total	0.00665661	0.904635	0.977656
k__Bacteria|p__Firmicutes|c__Clostridia|o__Clostridia_unclassified|f__Clostridia_unclassified|g__Clostridia_unclassified|s__Clostridia_bacterium|t__SGB6270	Hemoglobin total	-0.0127176	0.79729	0.94854
k__Bacteria|p__Proteobacteria|c__Alphaproteobacteria|o__Alphaproteobacteria_unclassified|f__Alphaproteobacteria_unclassified|g__Alphaproteobacteria_unclassified|s__Alphaproteobacteria_unclassified_SGB26749|t__SGB26749	Hemoglobin total	-0.0108287	0.833492	0.958632
k__Bacteria|p__Firmicutes|c__Clostridia|o__Clostridia_unclassified|f__Clostridia_unclassified|g__Clostridia_unclassified|s__Clostridia_bacterium|t__SGB14066	Hemoglobin total	0.00323203	0.95794	0.991664
k__Bacteria|p__Firmicutes|c__Bacilli|o__Bacilli_unclassified|f__Bacilli_unclassified|g__Bacilli_unclassified|s__Bacilli_bacterium|t__SGB47336	Hemoglobin total	0.0202163	0.746571	0.934085
k__Bacteria|p__Kiritimatiellaeota|c__Kiritimatiellae|o__Kiritimatiellae_unclassified|f__Kiritimatiellae_unclassified|g__GGB13152|s__GGB13152_SGB20361|t__SGB20361	Hemoglobin total	-0.0380629	0.452143	0.812109
k__Bacteria|p__Proteobacteria|c__Alphaproteobacteria|o__Alphaproteobacteria_unclassified|f__Alphaproteobacteria_unclassified|g__Alphaproteobacteria_unclassified|s__Alphaproteobacteria_bacterium|t__SGB9313	Hemoglobin total	0.0234377	0.620714	0.890042
k__Bacteria|p__Bacteroidetes|c__Bacteroidia|o__Bacteroidales|f__Prevotellaceae|g__Prevotella|s__Prevotella_copri_clade_A|t__SGB1626	Poor (N=218)	0.0526089	0.834004	0.958791
k__Bacteria|p__Bacteroidetes|c__Bacteroidia|o__Bacteroidales|f__Prevotellaceae|g__Prevotella|s__Prevotella_copri_clade_B|t__SGB1613	Poor (N=218)	0.398671	0.29272	0.7111
k__Bacteria|p__Bacteroidetes|c__Bacteroidia|o__Bacteroidales|f__Prevotellaceae|g__Prevotella|s__Prevotella_copri_clade_D|t__SGB1636_group	Poor (N=218)	0.163166	0.679541	0.913052
k__Bacteria|p__Bacteroidetes|c__Bacteroidia|o__Bacteroidales|f__Prevotellaceae|g__Prevotella|s__Prevotella_copri_clade_C|t__SGB1644	Poor (N=218)	0.238998	0.491261	0.832126
k__Bacteria|p__Bacteroidetes|c__Bacteroidia|o__Bacteroidales|f__Prevotellaceae|g__Prevotella|s__Prevotella_hominis|t__SGB1617_group	Poor (N=218)	0.361685	0.372179	0.765071
k__Bacteria|p__Bacteroidetes|c__Bacteroidia|o__Bacteroidales|f__Prevotellaceae|g__GGB1267|s__GGB1267_SGB1701|t__SGB1701	Poor (N=218)	0.0977789	0.832837	0.958481
k__Bacteria|p__Firmicutes|c__Clostridia|o__Clostridiales|f__Lachnospiraceae|g__Butyrivibrio|s__Butyrivibrio_crossotus|t__SGB5065	Poor (N=218)	0.50745	0.173311	0.594678
k__Bacteria|p__Bacteroidetes|c__Bacteroidia|o__Bacteroidales|f__Prevotellaceae|g__Prevotella|s__Prevotella_SGB1653|t__SGB1653	Poor (N=218)	0.560608	0.174418	0.596136
k__Bacteria|p__Bacteroidetes|c__Bacteroidia|o__Bacteroidales|f__Bacteroidaceae|g__Bacteroidaceae_unclassified|s__Bacteroidaceae_bacterium|t__SGB1475	Poor (N=218)	0.487749	0.26751	0.692134
k__Bacteria|p__Bacteroidetes|c__Bacteroidia|o__Bacteroidales|f__Prevotellaceae|g__Prevotella|s__Prevotella_SGB1680|t__SGB1680	Poor (N=218)	0.397509	0.355037	0.753858
k__Archaea|p__Euryarchaeota|c__CFGB343|o__OFGB343|f__FGB343|g__GGB781|s__GGB781_SGB1024|t__SGB1024	Poor (N=218)	0.523562	0.187407	0.611392
k__Bacteria|p__Spirochaetes|c__Spirochaetia|o__Spirochaetales|f__Spirochaetaceae|g__Treponema|s__Treponema_succinifaciens|t__SGB3546_group	Poor (N=218)	0.10152	0.806882	0.951301
k__Bacteria|p__Firmicutes|c__Negativicutes|o__Veillonellales|f__Veillonellaceae|g__GGB4266|s__GGB4266_SGB5809|t__SGB5809_group	Poor (N=218)	0.270362	0.423637	0.79611
k__Bacteria|p__Spirochaetes|c__Spirochaetia|o__Brachyspirales|f__Brachyspiraceae|g__Brachyspira|s__Brachyspira_pilosicoli|t__SGB5969	Poor (N=218)	-0.108293	0.723738	0.927638
k__Bacteria|p__Bacteroidetes|c__Bacteroidia|o__Bacteroidales|f__Prevotellaceae|g__Prevotella|s__Prevotella_sp_885|t__SGB1677	Poor (N=218)	0.728919	0.091112	0.469398
k__Bacteria|p__Candidatus_Melainabacteria|c__Candidatus_Melainabacteria_unclassified|o__Candidatus_Gastranaerophilales|f__Candidatus_Gastranaerophilales_unclassified|g__Candidatus_Gastranaerophilales_unclassified|s__Candidatus_Gastranaerophilales_bacterium|t__SGB8619	Poor (N=218)	0.0473034	0.888805	0.973051
k__Bacteria|p__Bacteroidetes|c__Bacteroidia|o__Bacteroidales|f__Prevotellaceae|g__GGB1235|s__GGB1235_SGB1614|t__SGB1614	Poor (N=218)	0.381317	0.355946	0.75416
k__Bacteria|p__Bacteroidetes|c__Bacteroidia|o__Bacteroidales|f__Prevotellaceae|g__GGB1266|s__GGB1266_SGB1699|t__SGB1699	Poor (N=218)	0.305532	0.443916	0.807593
k__Bacteria|p__Bacteroidetes|c__Bacteroidia|o__Bacteroidales|f__Prevotellaceae|g__GGB18559|s__GGB18559_SGB27424|t__SGB27424	Poor (N=218)	-0.105124	0.786178	0.945294
k__Bacteria|p__Bacteroidetes|c__Bacteroidia|o__Bacteroidales|f__Bacteroidaceae|g__Bacteroidaceae_unclassified|s__Bacteroidaceae_bacterium|t__SGB1473	Poor (N=218)	0.424821	0.16779	0.587641
k__Bacteria|p__Firmicutes|c__Clostridia|o__Clostridiales|f__Lachnospiraceae|g__Roseburia|s__Roseburia_faecis|t__SGB4925	Poor (N=218)	-0.000646878	0.997068	0.99931
k__Bacteria|p__Firmicutes|c__Clostridia|o__Clostridiales|f__Ruminococcaceae|g__Ruminococcus|s__Ruminococcus_sp_NSJ_71|t__SGB4290	Poor (N=218)	0.296878	0.462313	0.817574
k__Bacteria|p__Firmicutes|c__Clostridia|o__Clostridiales|f__Clostridiaceae|g__Clostridium|s__Clostridium_sp_AF34_10BH|t__SGB4914	Poor (N=218)	-0.113263	0.572188	0.870491
k__Bacteria|p__Firmicutes|c__Negativicutes|o__Selenomonadales|f__Selenomonadaceae|g__GGB4979|s__GGB4979_SGB6973|t__SGB6973	Poor (N=218)	0.246686	0.509423	0.842114
k__Bacteria|p__Firmicutes|c__Clostridia|o__Clostridiales|f__Lachnospiraceae|g__Lachnospiraceae_unclassified|s__Eubacterium_rectale|t__SGB4933_group	Poor (N=218)	-0.251392	0.0721247	0.427446
k__Bacteria|p__Firmicutes|c__Clostridia|o__Clostridiales|f__Lachnospiraceae|g__Lachnospiraceae_unclassified|s__Lachnospiraceae_bacterium_WCA3_601_WT_6H|t__SGB4910	Poor (N=218)	-0.402666	0.0460408	0.353697
k__Bacteria|p__Firmicutes|c__Bacilli|o__Lactobacillales|f__Streptococcaceae|g__Streptococcus|s__Streptococcus_salivarius|t__SGB8007_group	Poor (N=218)	0.154757	0.428682	0.798944
k__Bacteria|p__Firmicutes|c__Bacilli|o__Bacilli_unclassified|f__Bacilli_unclassified|g__Bacilli_unclassified|s__Bacilli_bacterium|t__SGB6472	Poor (N=218)	-0.058903	0.874672	0.969778
k__Bacteria|p__Bacteroidetes|c__Bacteroidia|o__Bacteroidales|f__Bacteroidales_unclassified|g__GGB1495|s__GGB1495_SGB2071|t__SGB2071	Poor (N=218)	0.37124	0.271106	0.695208
k__Bacteria|p__Bacteroidetes|c__Bacteroidia|o__Bacteroidales|f__Rikenellaceae|g__Rikenellaceae_unclassified|s__Rikenellaceae_unclassified_SGB2230|t__SGB2230	Poor (N=218)	0.170973	0.687149	0.915422
k__Bacteria|p__Bacteroidetes|c__Bacteroidia|o__Bacteroidales|f__Prevotellaceae|g__GGB1239|s__GGB1239_SGB1657|t__SGB1657	Poor (N=218)	0.0695	0.867949	0.968009
k__Bacteria|p__Bacteroidetes|c__Bacteroidia|o__Bacteroidales|f__Rikenellaceae|g__GGB1630|s__GGB1630_SGB2238|t__SGB2238	Poor (N=218)	-0.0551123	0.886964	0.972745
k__Bacteria|p__Bacteroidetes|c__Bacteroidia|o__Bacteroidales|f__Bacteroidaceae|g__Bacteroidaceae_unclassified|s__Bacteroidaceae_bacterium|t__SGB1472	Poor (N=218)	0.266665	0.484507	0.829087
k__Bacteria|p__Firmicutes|c__Clostridia|o__Clostridia_unclassified|f__Clostridia_unclassified|g__GGB4599|s__GGB4599_SGB6362|t__SGB6362	Poor (N=218)	0.213696	0.564809	0.867351
k__Bacteria|p__Proteobacteria|c__Betaproteobacteria|o__Burkholderiales|f__Sutterellaceae|g__Duodenibacillus|s__Duodenibacillus_massiliensis|t__SGB9273	Poor (N=218)	0.278698	0.47461	0.823864
k__Bacteria|p__Firmicutes|c__Clostridia|o__Clostridiales|f__Clostridiaceae|g__Clostridium|s__Clostridium_sp_AF15_49|t__SGB5111	Poor (N=218)	-0.410022	0.2	0.625747
k__Bacteria|p__Firmicutes|c__Bacilli|o__Lactobacillales|f__Streptococcaceae|g__Streptococcus|s__Streptococcus_parasanguinis|t__SGB8071	Poor (N=218)	0.171363	0.484558	0.829104
k__Bacteria|p__Firmicutes|c__Clostridia|o__Clostridiales|f__Lachnospiraceae|g__GGB3859|s__GGB3859_SGB5234|t__SGB5234_group	Poor (N=218)	0.382869	0.299797	0.71627
k__Bacteria|p__Firmicutes|c__Clostridia|o__Clostridiales|f__Lachnospiraceae|g__Lachnospiraceae_unclassified|s__Lachnospiraceae_unclassified_SGB4924|t__SGB4924_group	Poor (N=218)	-0.249793	0.48144	0.827647
k__Bacteria|p__Firmicutes|c__Clostridia|o__Clostridiales|f__Lachnospiraceae|g__Roseburia|s__Roseburia_inulinivorans|t__SGB4940	Poor (N=218)	-0.0891463	0.54097	0.856768
k__Bacteria|p__Firmicutes|c__Bacilli|o__Bacilli_unclassified|f__Bacilli_unclassified|g__Bacilli_unclassified|s__Bacilli_unclassified_SGB6422|t__SGB6422	Poor (N=218)	0.113941	0.749784	0.935015
k__Bacteria|p__Firmicutes|c__Clostridia|o__Clostridiales|f__Ruminococcaceae|g__GGB9615|s__GGB9615_SGB15053|t__SGB15053_group	Poor (N=218)	-0.098047	0.401203	0.781476
k__Bacteria|p__Bacteroidetes|c__Bacteroidia|o__Bacteroidales|f__Prevotellaceae|g__GGB1243|s__GGB1243_SGB1663|t__SGB1663	Poor (N=218)	0.210049	0.584468	0.875383
k__Bacteria|p__Firmicutes|c__Clostridia|o__Clostridiales|f__Ruminococcaceae|g__GGB3341|s__GGB3341_SGB4420|t__SGB4420	Poor (N=218)	-0.696586	0.0383442	0.325088
k__Bacteria|p__Firmicutes|c__Clostridia|o__Clostridiales|f__Ruminococcaceae|g__Ruminococcaceae_unclassified|s__Ruminococcaceae_unclassified_SGB15265|t__SGB15265_group	Poor (N=218)	-0.227191	0.409406	0.787019
k__Bacteria|p__Firmicutes|c__Clostridia|o__Clostridia_unclassified|f__Clostridia_unclassified|g__GGB3293|s__GGB3293_SGB4348|t__SGB4348	Poor (N=218)	0.0735011	0.816989	0.953533
k__Bacteria|p__Bacteroidetes|c__Bacteroidia|o__Bacteroidales|f__Prevotellaceae|g__GGB1247|s__GGB1247_SGB1668|t__SGB1668	Poor (N=218)	0.219989	0.584009	0.875252
k__Bacteria|p__Elusimicrobia|c__Elusimicrobia|o__Elusimicrobiales|f__Elusimicrobiales_unclassified|g__Elusimicrobiales_unclassified|s__Elusimicrobiales_bacterium|t__SGB19694	Poor (N=218)	0.515438	0.158696	0.577147
k__Bacteria|p__Firmicutes|c__Clostridia|o__Clostridiales|f__Ruminococcaceae|g__GGB3189|s__GGB3189_SGB4212|t__SGB4212	Poor (N=218)	-0.371264	0.252026	0.678679
k__Bacteria|p__Firmicutes|c__Clostridia|o__Clostridiales|f__Ruminococcaceae|g__GGB9635|s__GGB9635_SGB15106|t__SGB15106	Poor (N=218)	-0.207828	0.446301	0.808844
k__Bacteria|p__Bacteroidetes|c__Bacteroidia|o__Bacteroidales|f__Prevotellaceae|g__Prevotella|s__Prevotella_SGB1612|t__SGB1612	Poor (N=218)	-0.0325666	0.918722	0.981529
k__Bacteria|p__Firmicutes|c__Negativicutes|o__Selenomonadales|f__Selenomonadaceae|g__Mitsuokella|s__Mitsuokella_jalaludinii|t__SGB5904	Poor (N=218)	-0.355219	0.359957	0.756743
k__Bacteria|p__Firmicutes|c__Clostridia|o__Clostridia_unclassified|f__Clostridia_unclassified|g__GGB4585|s__GGB4585_SGB6340|t__SGB6340	Poor (N=218)	-0.376304	0.304579	0.719497
k__Bacteria|p__Firmicutes|c__Clostridia|o__Clostridiales|f__Ruminococcaceae|g__Faecalibacterium|s__Faecalibacterium_prausnitzii|t__SGB15316_group	Poor (N=218)	0.0202254	0.854672	0.964294
k__Bacteria|p__Bacteroidetes|c__Bacteroidia|o__Bacteroidales|f__Prevotellaceae|g__Prevotella|s__Prevotella_sp_Marseille_P4119|t__SGB1676	Poor (N=218)	0.519443	0.199723	0.625633
k__Bacteria|p__Firmicutes|c__Clostridia|o__Clostridiales|f__Ruminococcaceae|g__GGB9615|s__GGB9615_SGB15051|t__SGB15051	Poor (N=218)	-0.0406877	0.79615	0.948478
k__Bacteria|p__Firmicutes|c__Clostridia|o__Clostridiales|f__Lachnospiraceae|g__GGB3636|s__GGB3636_SGB4929|t__SGB4929	Poor (N=218)	0.411726	0.202359	0.628307
k__Bacteria|p__Firmicutes|c__Clostridia|o__Clostridiales|f__Oscillospiraceae|g__Oscillibacter|s__Oscillibacter_sp_ER4|t__SGB15254	Poor (N=218)	0.0185652	0.897059	0.975719
k__Bacteria|p__Firmicutes|c__Clostridia|o__Clostridiales|f__Lachnospiraceae|g__GGB3862|s__GGB3862_SGB5239|t__SGB5239	Poor (N=218)	0.272064	0.430244	0.799884
k__Bacteria|p__Firmicutes|c__Clostridia|o__Clostridiales|f__Ruminococcaceae|g__Ruminococcaceae_unclassified|s__Ruminococcaceae_unclassified_SGB15236|t__SGB15236	Poor (N=218)	0.125358	0.581482	0.8745
k__Bacteria|p__Bacteroidetes|c__Bacteroidia|o__Bacteroidales|f__Prevotellaceae|g__Prevotella|s__Prevotella_sp_P4_51|t__SGB1666	Poor (N=218)	0.0311087	0.935278	0.985546
k__Bacteria|p__Firmicutes|c__Bacilli|o__Bacilli_unclassified|f__Bacilli_unclassified|g__Bacilli_unclassified|s__Bacilli_bacterium|t__SGB6442	Poor (N=218)	0.066686	0.835561	0.959169
k__Bacteria|p__Firmicutes|c__Clostridia|o__Clostridiales|f__Lachnospiraceae|g__Lachnospira|s__Lachnospira_SGB5077|t__SGB5077	Poor (N=218)	-0.0831172	0.781288	0.943551
k__Bacteria|p__Firmicutes|c__Clostridia|o__Clostridiales|f__Lachnospiraceae|g__Roseburia|s__Roseburia_SGB4958|t__SGB4958	Poor (N=218)	-0.170768	0.600094	0.882846
k__Bacteria|p__Proteobacteria|c__Gammaproteobacteria|o__Enterobacterales|f__Enterobacteriaceae|g__Klebsiella|s__Klebsiella_pneumoniae|t__SGB10115	Poor (N=218)	-0.28272	0.397622	0.779431
k__Bacteria|p__Bacteroidetes|c__Bacteroidia|o__Bacteroidales|f__Rikenellaceae|g__GGB1631|s__GGB1631_SGB2239|t__SGB2239	Poor (N=218)	0.00249301	0.9946	0.998957
k__Bacteria|p__Firmicutes|c__Clostridia|o__Clostridiales|f__Ruminococcaceae|g__Ruminococcus|s__Ruminococcus_bromii|t__SGB4285_group	Poor (N=218)	-0.334891	0.259214	0.685502
k__Bacteria|p__Bacteroidetes|c__Bacteroidia|o__Bacteroidales|f__Prevotellaceae|g__Prevotella|s__Prevotella_SGB1675|t__SGB1675	Poor (N=218)	-0.115823	0.749238	0.934891
k__Bacteria|p__Bacteroidetes|c__Bacteroidia|o__Bacteroidales|f__Prevotellaceae|g__GGB1246|s__GGB1246_SGB1667|t__SGB1667	Poor (N=218)	0.203533	0.598338	0.882072
k__Bacteria|p__Firmicutes|c__Clostridia|o__Clostridiales|f__Ruminococcaceae|g__GGB9727|s__GGB9727_SGB15285|t__SGB15285	Poor (N=218)	0.276982	0.392568	0.776374
k__Bacteria|p__Firmicutes|c__Clostridia|o__Clostridiales|f__Ruminococcaceae|g__Faecalibacterium|s__Faecalibacterium_prausnitzii|t__SGB15332_group	Poor (N=218)	0.133896	0.247935	0.674854
k__Bacteria|p__Bacteroidetes|c__Bacteroidia|o__Bacteroidales|f__Prevotellaceae|g__GGB1249|s__GGB1249_SGB1670|t__SGB1670	Poor (N=218)	0.145524	0.677377	0.912478
k__Bacteria|p__Bacteroidetes|c__Bacteroidia|o__Bacteroidales|f__Bacteroidaceae|g__Bacteroidaceae_unclassified|s__Bacteroidaceae_bacterium|t__SGB1488	Poor (N=218)	0.482419	0.10523	0.496322
k__Bacteria|p__Bacteroidetes|c__CFGB544|o__OFGB544|f__FGB544|g__GGB1123|s__GGB1123_SGB1437|t__SGB1437	Poor (N=218)	-0.101993	0.795921	0.948478
k__Bacteria|p__Firmicutes|c__Clostridia|o__Clostridiales|f__Lachnospiraceae|g__Lachnospira|s__Lachnospira_eligens|t__SGB5082_group	Poor (N=218)	-0.0609653	0.700517	0.920488
k__Bacteria|p__Actinobacteria|c__Coriobacteriia|o__Coriobacteriales|f__Coriobacteriaceae|g__Collinsella|s__Collinsella_aerofaciens|t__SGB14546_group	Poor (N=218)	0.0286503	0.794508	0.948053
k__Bacteria|p__Firmicutes|c__Clostridia|o__Clostridiales|f__Lachnospiraceae|g__Coprococcus|s__Coprococcus_catus|t__SGB4670	Poor (N=218)	-0.189416	0.331259	0.737008
k__Bacteria|p__Firmicutes|c__Negativicutes|o__Acidaminococcales|f__Acidaminococcaceae|g__Phascolarctobacterium|s__Phascolarctobacterium_succinatutens|t__SGB5765_group	Poor (N=218)	0.138364	0.695349	0.918512
k__Bacteria|p__Firmicutes|c__Clostridia|o__Clostridia_unclassified|f__Clostridia_unclassified|g__GGB3277|s__GGB3277_SGB4327|t__SGB4327_group	Poor (N=218)	0.16576	0.639794	0.897593
k__Bacteria|p__Firmicutes|c__Clostridia|o__Clostridiales|f__Ruminococcaceae|g__GGB9712|s__GGB9712_SGB15244|t__SGB15244	Poor (N=218)	-0.212406	0.34655	0.748477
k__Bacteria|p__Firmicutes|c__Clostridia|o__Clostridiales|f__Lachnospiraceae|g__Lacrimispora|s__Lacrimispora_amygdalina|t__SGB4716	Poor (N=218)	-0.114154	0.197472	0.622822
k__Bacteria|p__Bacteroidetes|c__Bacteroidia|o__Bacteroidales|f__Prevotellaceae|g__Prevotella|s__Prevotella_pectinovora|t__SGB1662	Poor (N=218)	0.259569	0.512156	0.843721
k__Bacteria|p__Firmicutes|c__Bacilli|o__Bacilli_unclassified|f__Bacilli_unclassified|g__Bacilli_unclassified|s__Bacilli_bacterium|t__SGB6533	Poor (N=218)	0.153554	0.550126	0.861013
k__Bacteria|p__Firmicutes|c__Clostridia|o__Clostridiales|f__Ruminococcaceae|g__Ruminococcaceae_unclassified|s__Ruminococcaceae_unclassified_SGB15234|t__SGB15234	Poor (N=218)	-0.425798	0.119717	0.519932
k__Bacteria|p__Firmicutes|c__Clostridia|o__Clostridiales|f__Ruminococcaceae|g__GGB9602|s__GGB9602_SGB15031|t__SGB15031	Poor (N=218)	0.0380417	0.884586	0.972122
k__Bacteria|p__Firmicutes|c__Clostridia|o__Clostridia_unclassified|f__Clostridia_unclassified|g__GGB4584|s__GGB4584_SGB6338|t__SGB6338	Poor (N=218)	-0.501505	0.0930405	0.473559
k__Bacteria|p__Bacteroidetes|c__Bacteroidia|o__Bacteroidales|f__Prevotellaceae|g__GGB1250|s__GGB1250_SGB1672|t__SGB1672_group	Poor (N=218)	0.451412	0.262601	0.688461
k__Bacteria|p__Firmicutes|c__Bacilli|o__Bacilli_unclassified|f__Bacilli_unclassified|g__Bacilli_unclassified|s__Bacilli_bacterium|t__SGB6430	Poor (N=218)	0.292068	0.291821	0.710188
k__Bacteria|p__Proteobacteria|c__CFGB1062|o__OFGB1062|f__FGB1062|g__GGB2734|s__GGB2734_SGB3677|t__SGB3677	Poor (N=218)	-0.222376	0.60906	0.886176
k__Bacteria|p__Bacteroidetes|c__Bacteroidia|o__Bacteroidales|f__Rikenellaceae|g__Rikenellaceae_unclassified|s__Rikenellaceae_bacterium|t__SGB2215	Poor (N=218)	0.326947	0.355593	0.75416
k__Bacteria|p__Bacteroidetes|c__Bacteroidia|o__Bacteroidales|f__Bacteroidales_unclassified|g__Bacteroidales_unclassified|s__Bacteroidales_bacterium|t__SGB2021	Poor (N=218)	0.297945	0.464957	0.81912
k__Bacteria|p__Firmicutes|c__Clostridia|o__Clostridiales|f__Ruminococcaceae|g__Faecalibacterium|s__Faecalibacterium_prausnitzii|t__SGB15342	Poor (N=218)	-0.129138	0.254288	0.681006
k__Bacteria|p__Firmicutes|c__Bacilli|o__Bacilli_unclassified|f__Bacilli_unclassified|g__Bacilli_unclassified|s__Bacilli_bacterium|t__SGB6543	Poor (N=218)	-0.0393924	0.872955	0.969322
k__Bacteria|p__Firmicutes|c__Erysipelotrichia|o__Erysipelotrichales|f__Erysipelotrichaceae|g__Catenibacterium|s__Catenibacterium_sp_AM22_15|t__SGB6783_group	Poor (N=218)	0.182922	0.478493	0.825986
k__Bacteria|p__Firmicutes|c__Clostridia|o__Clostridia_unclassified|f__Clostridia_unclassified|g__Clostridia_unclassified|s__Clostridia_unclassified_SGB13966|t__SGB13966	Poor (N=218)	0.577377	0.0364812	0.31796
k__Bacteria|p__Firmicutes|c__Clostridia|o__Clostridiales|f__Lachnospiraceae|g__Lachnospiraceae_unclassified|s__Lachnospiraceae_bacterium|t__SGB4881	Poor (N=218)	0.276459	0.373538	0.765694
k__Bacteria|p__Firmicutes|c__Clostridia|o__Clostridiales|f__Ruminococcaceae|g__GGB9634|s__GGB9634_SGB15095|t__SGB15095_group	Poor (N=218)	0.461762	0.180309	0.603029
k__Bacteria|p__Firmicutes|c__CFGB1298|o__OFGB1298|f__FGB1298|g__GGB3118|s__GGB3118_SGB4130|t__SGB4130	Poor (N=218)	-0.388693	0.138457	0.549303
k__Bacteria|p__Firmicutes|c__Clostridia|o__Clostridiales|f__Lachnospiraceae|g__Coprococcus|s__Coprococcus_sp_OM04_5BH|t__SGB5115	Poor (N=218)	-0.439316	0.217289	0.643877
k__Bacteria|p__Firmicutes|c__Clostridia|o__Clostridiales|f__Ruminococcaceae|g__GGB9635|s__GGB9635_SGB15104|t__SGB15104	Poor (N=218)	-0.389885	0.146058	0.559712
k__Bacteria|p__Firmicutes|c__Clostridia|o__Clostridiales|f__Lachnospiraceae|g__GGB3751|s__GGB3751_SGB5099|t__SGB5099	Poor (N=218)	-0.0980033	0.762028	0.938029
k__Bacteria|p__Firmicutes|c__Clostridia|o__Clostridiales|f__Lachnospiraceae|g__Roseburia|s__Roseburia_intestinalis|t__SGB4951	Poor (N=218)	-0.286685	0.290397	0.709425
k__Bacteria|p__Firmicutes|c__Clostridia|o__Clostridiales|f__Ruminococcaceae|g__Ruminococcaceae_unclassified|s__Ruminococcaceae_bacterium|t__SGB15249	Poor (N=218)	-0.00990805	0.961089	0.992037
k__Bacteria|p__Proteobacteria|c__Deltaproteobacteria|o__Desulfovibrionales|f__Desulfovibrionaceae|g__Desulfovibrio|s__Desulfovibrio_piger|t__SGB15467_group	Poor (N=218)	-0.00210557	0.995035	0.999051
k__Bacteria|p__Firmicutes|c__Bacilli|o__Bacilli_unclassified|f__Bacilli_unclassified|g__GGB4727|s__GGB4727_SGB6548|t__SGB6548	Poor (N=218)	-0.188789	0.472551	0.822998
k__Bacteria|p__Firmicutes|c__Clostridia|o__Clostridiales|f__Ruminococcaceae|g__GGB9686|s__GGB9686_SGB15190|t__SGB15190	Poor (N=218)	-0.535543	0.101057	0.489026
k__Bacteria|p__Firmicutes|c__Clostridia|o__Clostridia_unclassified|f__Clostridia_unclassified|g__Clostridia_unclassified|s__Clostridia_bacterium|t__SGB4394	Poor (N=218)	-0.300046	0.26069	0.686989
k__Bacteria|p__Firmicutes|c__Clostridia|o__Clostridiales|f__Lachnospiraceae|g__Lachnospiraceae_unclassified|s__Lachnospiraceae_unclassified_SGB4894|t__SGB4894	Poor (N=218)	-0.02344	0.914992	0.980846
k__Bacteria|p__Firmicutes|c__Clostridia|o__Clostridia_unclassified|f__Clostridia_unclassified|g__Clostridia_unclassified|s__Clostridia_bacterium|t__SGB6328	Poor (N=218)	-0.345286	0.325385	0.733145
k__Archaea|p__Euryarchaeota|c__Methanobacteria|o__Methanobacteriales|f__Methanobacteriaceae|g__Methanobrevibacter|s__Methanobrevibacter_smithii|t__SGB714_group	Poor (N=218)	-0.171399	0.620244	0.889769
k__Bacteria|p__Firmicutes|c__Clostridia|o__Clostridiales|f__Ruminococcaceae|g__Ruminococcaceae_unclassified|s__Ruminococcaceae_bacterium|t__SGB15196	Poor (N=218)	-0.26027	0.296365	0.713439
k__Bacteria|p__Firmicutes|c__Clostridia|o__Clostridiales|f__Ruminococcaceae|g__GGB9633|s__GGB9633_SGB15090|t__SGB15090	Poor (N=218)	-0.305776	0.329763	0.736318
k__Bacteria|p__Firmicutes|c__Clostridia|o__Clostridiales|f__Ruminococcaceae|g__Faecalibacterium|s__Faecalibacterium_prausnitzii|t__SGB15318_group	Poor (N=218)	0.136969	0.287335	0.707955
k__Bacteria|p__Firmicutes|c__Clostridia|o__Clostridiales|f__Clostridiaceae|g__Clostridium|s__Clostridium_SGB6179|t__SGB6179	Poor (N=218)	-0.301734	0.287767	0.70819
k__Bacteria|p__Firmicutes|c__Clostridia|o__Clostridiales|f__Ruminococcaceae|g__Ruminococcaceae_unclassified|s__Eubacterium_siraeum|t__SGB4198_group	Poor (N=218)	0.613982	0.0677243	0.416342
k__Bacteria|p__Firmicutes|c__Clostridia|o__Clostridiales|f__Lachnospiraceae|g__Lachnospiraceae_unclassified|s__Lachnospiraceae_bacterium|t__SGB4957	Poor (N=218)	-0.256041	0.420785	0.794356
k__Bacteria|p__Firmicutes|c__Clostridia|o__Clostridiales|f__Lachnospiraceae|g__Coprococcus|s__Coprococcus_eutactus|t__SGB5118	Poor (N=218)	0.00220329	0.994758	0.998972
k__Bacteria|p__Firmicutes|c__Clostridia|o__Clostridiales|f__Clostridiaceae|g__GGB3478|s__GGB3478_SGB4643|t__SGB4643	Poor (N=218)	-0.20999	0.406204	0.784846
k__Bacteria|p__Bacteroidetes|c__Bacteroidia|o__Bacteroidales|f__Bacteroidaceae|g__GGB1380|s__GGB1380_SGB1883|t__SGB1883_group	Poor (N=218)	0.164929	0.635049	0.89628
k__Bacteria|p__Firmicutes|c__Clostridia|o__Clostridiales|f__Ruminococcaceae|g__Faecalibacterium|s__Faecalibacterium_SGB15346|t__SGB15346	Poor (N=218)	0.303661	0.0282177	0.282274
k__Bacteria|p__Firmicutes|c__Clostridia|o__Clostridiales|f__Lachnospiraceae|g__Lachnospiraceae_unclassified|s__Lachnospiraceae_bacterium|t__SGB4669	Poor (N=218)	0.050107	0.752638	0.935432
k__Bacteria|p__Candidatus_Melainabacteria|c__Candidatus_Melainabacteria_unclassified|o__Candidatus_Gastranaerophilales|f__Candidatus_Gastranaerophilales_unclassified|g__Candidatus_Gastranaerophilales_unclassified|s__Candidatus_Gastranaerophilales_bacterium|t__SGB8617	Poor (N=218)	0.0412401	0.880956	0.971226
k__Bacteria|p__Firmicutes|c__Clostridia|o__Clostridiales|f__Ruminococcaceae|g__GGB9705|s__GGB9705_SGB15225|t__SGB15225	Poor (N=218)	-0.296175	0.1345	0.543381
k__Bacteria|p__Firmicutes|c__Clostridia|o__Clostridiales|f__Ruminococcaceae|g__GGB9635|s__GGB9635_SGB15103|t__SGB15103	Poor (N=218)	-0.142414	0.60066	0.883106
k__Bacteria|p__Firmicutes|c__Clostridia|o__Clostridiales|f__Clostridiaceae|g__Clostridium|s__Clostridium_sp_AM49_4BH|t__SGB4652	Poor (N=218)	-0.376283	0.224613	0.651409
k__Bacteria|p__Firmicutes|c__Clostridia|o__Clostridiales|f__Ruminococcaceae|g__GGB9615|s__GGB9615_SGB15052|t__SGB15052	Poor (N=218)	-0.0987155	0.551906	0.861846
k__Bacteria|p__Firmicutes|c__Clostridia|o__Clostridiales|f__Clostridiaceae|g__Clostridium|s__Clostridium_sp_AF36_4|t__SGB4644	Poor (N=218)	-0.0875174	0.755362	0.936268
k__Bacteria|p__Firmicutes|c__Clostridia|o__Clostridiales|f__Ruminococcaceae|g__Ruminococcaceae_unclassified|s__Ruminococcaceae_unclassified_SGB15309|t__SGB15309	Poor (N=218)	0.0213799	0.922519	0.982496
k__Bacteria|p__Firmicutes|c__Clostridia|o__Clostridia_unclassified|f__Clostridia_unclassified|g__Clostridia_unclassified|s__Clostridia_unclassified_SGB6276|t__SGB6276	Poor (N=218)	-0.485477	0.155567	0.572826
k__Bacteria|p__Firmicutes|c__Clostridia|o__Clostridiales|f__Ruminococcaceae|g__GGB9634|s__GGB9634_SGB15093|t__SGB15093	Poor (N=218)	-0.269132	0.35837	0.755889
k__Bacteria|p__Firmicutes|c__Clostridia|o__Clostridia_unclassified|f__Clostridia_unclassified|g__Clostridia_unclassified|s__Clostridia_bacterium|t__SGB14007	Poor (N=218)	-0.183429	0.555003	0.86294
k__Bacteria|p__Firmicutes|c__Clostridia|o__Clostridiales|f__Ruminococcaceae|g__GGB9729|s__GGB9729_SGB15288|t__SGB15288_group	Poor (N=218)	0.309843	0.245994	0.672853
k__Bacteria|p__Firmicutes|c__Negativicutes|o__Veillonellales|f__Veillonellaceae|g__Veillonella|s__Veillonella_parvula|t__SGB6939	Poor (N=218)	0.0258529	0.928101	0.984283
k__Bacteria|p__Firmicutes|c__Clostridia|o__Clostridiales|f__Lachnospiraceae|g__GGB3637|s__GGB3637_SGB4930|t__SGB4930	Poor (N=218)	0.213909	0.497698	0.835774
k__Bacteria|p__Firmicutes|c__Clostridia|o__Clostridiales|f__Lachnospiraceae|g__Blautia|s__Blautia_obeum|t__SGB4811_group	Poor (N=218)	0.0485082	0.786934	0.945547
k__Bacteria|p__Firmicutes|c__Erysipelotrichia|o__Erysipelotrichales|f__Erysipelotrichaceae|g__Erysipelotrichaceae_unclassified|s__Erysipelotrichaceae_bacterium|t__SGB6823	Poor (N=218)	0.391403	0.216406	0.642959
k__Bacteria|p__Firmicutes|c__Clostridia|o__Clostridiales|f__Eubacteriaceae|g__Eubacterium|s__Eubacterium_sp_AM28_29|t__SGB6796_group	Poor (N=218)	-0.00277008	0.990425	0.998102
k__Bacteria|p__Firmicutes|c__Clostridia|o__Clostridiales|f__Ruminococcaceae|g__Ruminococcaceae_unclassified|s__Ruminococcaceae_bacterium|t__SGB4194	Poor (N=218)	0.0655842	0.807145	0.951417
k__Bacteria|p__Firmicutes|c__Clostridia|o__Clostridiales|f__Lachnospiraceae|g__Lachnospiraceae_unclassified|s__Lachnospiraceae_unclassified_SGB5104|t__SGB5104	Poor (N=218)	-0.158828	0.615617	0.888251
k__Bacteria|p__Firmicutes|c__Clostridia|o__Clostridiales|f__Lachnospiraceae|g__Lachnospiraceae_unclassified|s__Lachnospiraceae_bacterium|t__SGB4909	Poor (N=218)	0.147457	0.532703	0.853555
k__Bacteria|p__Proteobacteria|c__Gammaproteobacteria|o__Pasteurellales|f__Pasteurellaceae|g__Haemophilus|s__Haemophilus_parainfluenzae|t__SGB9712_group	Poor (N=218)	-0.0109326	0.961597	0.992042
k__Bacteria|p__Firmicutes|c__Clostridia|o__Clostridiales|f__Ruminococcaceae|g__GGB9707|s__GGB9707_SGB15229|t__SGB15229	Poor (N=218)	-0.120098	0.538807	0.856061
k__Bacteria|p__Firmicutes|c__Clostridia|o__Clostridiales|f__Peptostreptococcaceae|g__Romboutsia|s__Romboutsia_timonensis|t__SGB6148	Poor (N=218)	-0.285396	0.235736	0.662413
k__Bacteria|p__Firmicutes|c__Clostridia|o__Clostridia_unclassified|f__Clostridia_unclassified|g__Clostridia_unclassified|s__Clostridia_bacterium|t__SGB5180	Poor (N=218)	-0.0835849	0.656042	0.904364
k__Bacteria|p__Firmicutes|c__Clostridia|o__Clostridiales|f__Lachnospiraceae|g__GGB3733|s__GGB3733_SGB5066|t__SGB5066	Poor (N=218)	0.797359	0.0319012	0.298765
k__Bacteria|p__Firmicutes|c__Clostridia|o__Clostridiales|f__Ruminococcaceae|g__Ruminococcaceae_unclassified|s__Ruminococcaceae_bacterium|t__SGB14905	Poor (N=218)	0.113042	0.736369	0.931432
k__Bacteria|p__Actinobacteria|c__Coriobacteriia|o__Coriobacteriales|f__Atopobiaceae|g__Parolsenella|s__Parolsenella_massiliensis|t__SGB14380	Poor (N=218)	-0.124334	0.669257	0.908862
k__Bacteria|p__Firmicutes|c__Clostridia|o__Clostridiales|f__Lachnospiraceae|g__Lachnospiraceae_unclassified|s__Lachnospiraceae_unclassified_SGB4890|t__SGB4890	Poor (N=218)	0.137984	0.624938	0.891957
k__Bacteria|p__Firmicutes|c__Clostridia|o__Clostridiales|f__Ruminococcaceae|g__GGB9593|s__GGB9593_SGB15015|t__SGB15015	Poor (N=218)	0.393521	0.0826187	0.451539
k__Bacteria|p__Firmicutes|c__Clostridia|o__Clostridia_unclassified|f__Clostridia_unclassified|g__GGB9774|s__GGB9774_SGB15394|t__SGB15394	Poor (N=218)	-0.206343	0.414778	0.789795
k__Bacteria|p__Bacteroidetes|c__Bacteroidia|o__Bacteroidales|f__Tannerellaceae|g__GGB1405|s__GGB1405_SGB1928|t__SGB1928	Poor (N=218)	0.428464	0.183604	0.60698
k__Bacteria|p__Firmicutes|c__Clostridia|o__Clostridiales|f__Clostridiaceae|g__Clostridium|s__Clostridium_sp_OM07_10AC|t__SGB4655	Poor (N=218)	0.0104427	0.976436	0.99511
k__Bacteria|p__Firmicutes|c__Clostridia|o__Clostridiales|f__Ruminococcaceae|g__Ruminococcaceae_unclassified|s__Ruminococcaceae_unclassified_SGB15260|t__SGB15260	Poor (N=218)	-0.296565	0.24978	0.676539
k__Bacteria|p__Firmicutes|c__Clostridia|o__Clostridiales|f__Lachnospiraceae|g__Mediterraneibacter|s__Ruminococcus_torques|t__SGB4563_group	Poor (N=218)	0.140971	0.308337	0.722574
k__Bacteria|p__Firmicutes|c__Clostridia|o__Clostridiales|f__Lachnospiraceae|g__Dorea|s__Dorea_longicatena|t__SGB4581	Poor (N=218)	0.039616	0.828682	0.957132
k__Bacteria|p__Firmicutes|c__Clostridia|o__Clostridiales|f__Lachnospiraceae|g__Blautia|s__Blautia_wexlerae|t__SGB4837_group	Poor (N=218)	-0.143815	0.103059	0.492558
k__Bacteria|p__Firmicutes|c__Erysipelotrichia|o__Erysipelotrichales|f__Erysipelotrichaceae|g__Erysipelotrichaceae_unclassified|s__Erysipelotrichaceae_bacterium|t__SGB6836_group	Poor (N=218)	-0.0863488	0.744905	0.933649
k__Bacteria|p__Proteobacteria|c__Gammaproteobacteria|o__Enterobacterales|f__Enterobacteriaceae|g__Escherichia|s__Escherichia_coli|t__SGB10068	Poor (N=218)	-0.315891	0.178511	0.600882
k__Bacteria|p__Firmicutes|c__Clostridia|o__Clostridiales|f__Ruminococcaceae|g__Candidatus_Cibiobacter|s__Candidatus_Cibiobacter_qucibialis|t__SGB15286	Poor (N=218)	-0.199495	0.142063	0.554388
k__Bacteria|p__Firmicutes|c__Clostridia|o__Clostridiales|f__Lachnospiraceae|g__Dorea|s__Dorea_formicigenerans|t__SGB4575	Poor (N=218)	-0.0682914	0.493552	0.833592
k__Bacteria|p__Proteobacteria|c__Betaproteobacteria|o__Burkholderiales|f__Sutterellaceae|g__Sutterella|s__Sutterella_wadsworthensis|t__SGB9286	Poor (N=218)	-0.0501822	0.887209	0.972808
k__Bacteria|p__Firmicutes|c__Clostridia|o__Clostridiales|f__Lachnospiraceae|g__Coprococcus|s__Coprococcus_comes|t__SGB4577_group	Poor (N=218)	-0.0454945	0.678277	0.912655
k__Bacteria|p__Firmicutes|c__Clostridia|o__Clostridiales|f__Clostridiaceae|g__GGB3486|s__GGB3486_SGB4658|t__SGB4658	Poor (N=218)	0.318788	0.314614	0.726418
k__Bacteria|p__Firmicutes|c__Clostridia|o__Clostridiales|f__Ruminococcaceae|g__GGB9635|s__GGB9635_SGB15102|t__SGB15102	Poor (N=218)	0.439601	0.174268	0.595959
k__Bacteria|p__Firmicutes|c__Bacilli|o__Bacilli_unclassified|f__Bacilli_unclassified|g__GGB4773|s__GGB4773_SGB6607|t__SGB6607	Poor (N=218)	-0.338336	0.238739	0.66574
k__Bacteria|p__Firmicutes|c__Clostridia|o__Clostridiales|f__Lachnospiraceae|g__Lachnospiraceae_unclassified|s__Lachnospiraceae_bacterium_OM04_12BH|t__SGB4893	Poor (N=218)	0.113669	0.511701	0.843534
k__Bacteria|p__Firmicutes|c__Clostridia|o__Clostridiales|f__Lachnospiraceae|g__Lachnospiraceae_unclassified|s__Lachnospiraceae_bacterium|t__SGB4887	Poor (N=218)	-0.141411	0.653619	0.903364
k__Bacteria|p__Actinobacteria|c__Coriobacteriia|o__Eggerthellales|f__Eggerthellaceae|g__Slackia|s__Slackia_isoflavoniconvertens|t__SGB14773_group	Poor (N=218)	0.0556058	0.784784	0.944893
k__Bacteria|p__Firmicutes|c__Clostridia|o__Clostridiales|f__Ruminococcaceae|g__Gemmiger|s__Gemmiger_SGB15292|t__SGB15292	Poor (N=218)	0.133802	0.669321	0.90888
k__Bacteria|p__Firmicutes|c__Clostridia|o__Clostridia_unclassified|f__Clostridia_unclassified|g__Clostridia_unclassified|s__Clostridia_unclassified_SGB13999|t__SGB13999	Poor (N=218)	0.176274	0.612935	0.887348
k__Bacteria|p__Firmicutes|c__Clostridia|o__Clostridiales|f__Lachnospiraceae|g__Lachnospiraceae_unclassified|s__Lachnospiraceae_bacterium|t__SGB5062	Poor (N=218)	-0.296944	0.359979	0.756743
k__Bacteria|p__Firmicutes|c__Clostridia|o__Clostridiales|f__Ruminococcaceae|g__Ruminococcaceae_unclassified|s__Ruminococcaceae_bacterium|t__SGB15356	Poor (N=218)	-0.196	0.473696	0.823497
k__Bacteria|p__Bacteroidetes|c__Bacteroidia|o__Bacteroidales|f__Tannerellaceae|g__Parabacteroides|s__Parabacteroides_massiliensis|t__SGB1945	Poor (N=218)	0.274257	0.359943	0.756743
k__Bacteria|p__Firmicutes|c__Clostridia|o__Clostridiales|f__Ruminococcaceae|g__GGB9597|s__GGB9597_SGB15022|t__SGB15022	Poor (N=218)	0.215287	0.256951	0.683439
k__Bacteria|p__Firmicutes|c__Clostridia|o__Clostridiales|f__Clostridiaceae|g__Clostridium|s__Clostridium_sp_AF34_13|t__SGB4659	Poor (N=218)	-0.317645	0.317186	0.728372
k__Bacteria|p__Bacteroidetes|c__Bacteroidia|o__Bacteroidales|f__Prevotellaceae|g__GGB1244|s__GGB1244_SGB1664|t__SGB1664	Poor (N=218)	0.16823	0.632336	0.8947
k__Bacteria|p__Firmicutes|c__Clostridia|o__Clostridiales|f__Clostridiales_unclassified|g__Clostridiales_unclassified|s__Clostridiales_unclassified_SGB15145|t__SGB15145	Poor (N=218)	0.0335663	0.75887	0.937195
k__Bacteria|p__Firmicutes|c__Bacilli|o__Bacilli_unclassified|f__Bacilli_unclassified|g__Bacilli_unclassified|s__Bacilli_bacterium|t__SGB6499	Poor (N=218)	0.188627	0.600412	0.882994
k__Bacteria|p__Firmicutes|c__Clostridia|o__Clostridiales|f__Clostridiaceae|g__Clostridium|s__Clostridium_sp_NSJ_42|t__SGB6174_group	Poor (N=218)	-0.0628806	0.816689	0.953477
k__Bacteria|p__Firmicutes|c__Bacilli|o__Bacilli_unclassified|f__Bacilli_unclassified|g__Bacilli_unclassified|s__Bacilli_bacterium|t__SGB6609	Poor (N=218)	-0.416683	0.127726	0.533559
k__Bacteria|p__Firmicutes|c__Bacilli|o__Bacilli_unclassified|f__Bacilli_unclassified|g__GGB4672|s__GGB4672_SGB6461|t__SGB6461	Poor (N=218)	0.6427	0.0418504	0.338547
k__Bacteria|p__Firmicutes|c__Clostridia|o__Clostridiales|f__Ruminococcaceae|g__GGB9691|s__GGB9691_SGB15198|t__SGB15198	Poor (N=218)	-0.202775	0.48865	0.831133
k__Bacteria|p__Firmicutes|c__Clostridia|o__Clostridia_unclassified|f__Clostridia_unclassified|g__Clostridia_unclassified|s__Clostridia_bacterium|t__SGB13979	Poor (N=218)	-0.537276	0.045236	0.350808
k__Bacteria|p__Firmicutes|c__Clostridia|o__Clostridia_unclassified|f__Clostridia_unclassified|g__GGB9758|s__GGB9758_SGB15368|t__SGB15368	Poor (N=218)	-0.384134	0.116475	0.5147
k__Bacteria|p__Firmicutes|c__Clostridia|o__Clostridia_unclassified|f__Clostridia_unclassified|g__Clostridia_unclassified|s__Clostridia_bacterium|t__SGB14252	Poor (N=218)	-0.454976	0.0265792	0.274369
k__Bacteria|p__Bacteroidetes|c__Bacteroidia|o__Bacteroidales|f__Rikenellaceae|g__Rikenellaceae_unclassified|s__Rikenellaceae_bacterium|t__SGB2241	Poor (N=218)	0.952074	0.00722306	0.137702
k__Bacteria|p__Firmicutes|c__Clostridia|o__Clostridiales|f__Lachnospiraceae|g__Lachnospiraceae_unclassified|s__Lachnospiraceae_bacterium|t__SGB4750	Poor (N=218)	-0.0347571	0.819117	0.954328
k__Bacteria|p__Firmicutes|c__Clostridia|o__Clostridiales|f__Clostridiaceae|g__Clostridium|s__Clostridium_sp_AF20_17LB|t__SGB4714	Poor (N=218)	-0.349576	0.0529082	0.375479
k__Bacteria|p__Bacteroidetes|c__Bacteroidia|o__Bacteroidales|f__Bacteroidales_unclassified|g__Phocaeicola|s__Phocaeicola_vulgatus|t__SGB1814	Poor (N=218)	0.169221	0.635797	0.896389
k__Bacteria|p__Firmicutes|c__Clostridia|o__Clostridiales|f__Ruminococcaceae|g__Ruminococcus|s__Ruminococcus_bicirculans|t__SGB4262	Poor (N=218)	-0.523533	0.104619	0.495317
k__Bacteria|p__Firmicutes|c__Bacilli|o__Bacilli_unclassified|f__Bacilli_unclassified|g__GGB4706|s__GGB4706_SGB6513|t__SGB6513	Poor (N=218)	-0.0739731	0.786906	0.945547
k__Bacteria|p__Firmicutes|c__Clostridia|o__Clostridia_unclassified|f__Clostridia_unclassified|g__Clostridia_unclassified|s__Clostridia_bacterium|t__SGB14209	Poor (N=218)	0.0583864	0.84451	0.961595
k__Bacteria|p__Firmicutes|c__Clostridia|o__Clostridiales|f__Ruminococcaceae|g__GGB9614|s__GGB9614_SGB15049|t__SGB15049	Poor (N=218)	-0.468333	0.0065081	0.129993
k__Bacteria|p__Proteobacteria|c__Alphaproteobacteria|o__Rhizobiales|f__Phyllobacteriaceae|g__GGB38171|s__GGB38171_SGB72433|t__SGB72433_group	Poor (N=218)	-0.103027	0.647906	0.901141
k__Bacteria|p__Firmicutes|c__Clostridia|o__Clostridia_unclassified|f__Clostridia_unclassified|g__GGB9342|s__GGB9342_SGB14306|t__SGB14306	Poor (N=218)	-0.069129	0.832604	0.958395
k__Bacteria|p__Firmicutes|c__Clostridia|o__Clostridia_unclassified|f__Clostridia_unclassified|g__Clostridia_unclassified|s__Clostridia_bacterium|t__SGB4395	Poor (N=218)	0.133897	0.681439	0.913682
k__Bacteria|p__Firmicutes|c__Clostridia|o__Clostridia_unclassified|f__Clostridia_unclassified|g__Clostridia_unclassified|s__Clostridia_bacterium|t__SGB14202	Poor (N=218)	-0.16584	0.560906	0.865849
k__Bacteria|p__Firmicutes|c__Clostridia|o__Clostridiales|f__Ruminococcaceae|g__GGB9603|s__GGB9603_SGB15035|t__SGB15035	Poor (N=218)	0.0821901	0.703362	0.921203
k__Bacteria|p__Firmicutes|c__Clostridia|o__Clostridiales|f__Ruminococcaceae|g__GGB9730|s__GGB9730_SGB15291|t__SGB15291	Poor (N=218)	-0.0723081	0.623959	0.891581
k__Bacteria|p__Firmicutes|c__Clostridia|o__Clostridiales|f__Clostridiaceae|g__GGB3528|s__GGB3528_SGB4713|t__SGB4713	Poor (N=218)	0.136302	0.640247	0.897666
k__Bacteria|p__Actinobacteria|c__Coriobacteriia|o__Coriobacteriales|f__Atopobiaceae|g__Olsenella|s__Olsenella_sp_GAM18|t__SGB14370_group	Poor (N=218)	-0.409047	0.114544	0.511785
k__Bacteria|p__Firmicutes|c__Clostridia|o__Clostridiales|f__Ruminococcaceae|g__GGB9709|s__GGB9709_SGB15238|t__SGB15238	Poor (N=218)	-0.341422	0.205171	0.631474
k__Bacteria|p__Firmicutes|c__CFGB1424|o__OFGB1424|f__FGB1424|g__GGB3490|s__GGB3490_SGB4664|t__SGB4664	Poor (N=218)	0.132422	0.64917	0.90153
k__Bacteria|p__Firmicutes|c__Clostridia|o__Clostridiales|f__Ruminococcaceae|g__Ruminococcaceae_unclassified|s__Ruminococcaceae_bacterium|t__SGB14908	Poor (N=218)	0.90668	0.004057	0.0986596
k__Bacteria|p__Firmicutes|c__Clostridia|o__Clostridiales|f__Lachnospiraceae|g__Lachnospiraceae_unclassified|s__Lachnospiraceae_bacterium|t__SGB48005	Poor (N=218)	0.622119	0.0439326	0.345862
k__Bacteria|p__Firmicutes|c__Clostridia|o__Clostridiales|f__Ruminococcaceae|g__Agathobaculum|s__Agathobaculum_butyriciproducens|t__SGB14993_group	Poor (N=218)	-0.0553734	0.766336	0.939162
k__Bacteria|p__Firmicutes|c__Clostridia|o__Clostridiales|f__Ruminococcaceae|g__GGB9673|s__GGB9673_SGB15171|t__SGB15171	Poor (N=218)	-0.206857	0.532518	0.853555
k__Bacteria|p__Firmicutes|c__Clostridia|o__Clostridia_unclassified|f__Clostridia_unclassified|g__Clostridia_unclassified|s__Clostridia_bacterium|t__SGB6343	Poor (N=218)	-0.275347	0.232176	0.659323
k__Bacteria|p__Firmicutes|c__Bacilli|o__Bacilli_unclassified|f__Bacilli_unclassified|g__Bacilli_unclassified|s__Bacilli_bacterium|t__SGB6447	Poor (N=218)	-0.0552374	0.836915	0.959456
k__Bacteria|p__Firmicutes|c__Negativicutes|o__Veillonellales|f__Veillonellaceae|g__Veillonella|s__Veillonella_atypica|t__SGB6936	Poor (N=218)	0.259575	0.390248	0.774858
k__Bacteria|p__Firmicutes|c__Clostridia|o__Clostridiales|f__Ruminococcaceae|g__Ruminococcaceae_unclassified|s__Ruminococcaceae_unclassified_SGB4425|t__SGB4425_group	Poor (N=218)	-0.594897	0.0393133	0.328819
k__Bacteria|p__Firmicutes|c__Clostridia|o__Clostridiales|f__Ruminococcaceae|g__Faecalibacterium|s__Faecalibacterium_SGB15345|t__SGB15345	Poor (N=218)	0.659048	0.0326285	0.301848
k__Bacteria|p__Tenericutes|c__Mollicutes|o__Acholeplasmatales|f__Acholeplasmatales_unclassified|g__Acholeplasmatales_unclassified|s__Acholeplasmatales_unclassified_SGB6584|t__SGB6584	Poor (N=218)	-0.452707	0.124222	0.527898
k__Bacteria|p__Firmicutes|c__Clostridia|o__Clostridiales|f__Lachnospiraceae|g__Lachnospira|s__Lachnospira_pectinoschiza|t__SGB5075_group	Poor (N=218)	-0.203907	0.554355	0.862807
k__Bacteria|p__Firmicutes|c__Clostridia|o__Clostridiales|f__Ruminococcaceae|g__Faecalibacterium|s__Faecalibacterium_prausnitzii|t__SGB15323	Poor (N=218)	0.227865	0.503445	0.838718
k__Bacteria|p__Firmicutes|c__Clostridia|o__Clostridiales|f__Ruminococcaceae|g__Ruminococcaceae_unclassified|s__Ruminococcaceae_bacterium|t__SGB43319	Poor (N=218)	-0.300466	0.221758	0.648556
k__Bacteria|p__Firmicutes|c__Bacilli|o__Bacilli_unclassified|f__Bacilli_unclassified|g__Bacilli_unclassified|s__Bacilli_bacterium|t__SGB6421	Poor (N=218)	0.0646658	0.836391	0.959392
k__Bacteria|p__Firmicutes|c__Clostridia|o__Clostridiales|f__Ruminococcaceae|g__GGB9595|s__GGB9595_SGB15017|t__SGB15017	Poor (N=218)	-0.2514	0.38231	0.770492
k__Bacteria|p__Bacteroidetes|c__Bacteroidia|o__Bacteroidales|f__Bacteroidaceae|g__Bacteroides|s__Bacteroides_fragilis|t__SGB1853	Poor (N=218)	0.107187	0.557712	0.864324
k__Bacteria|p__Firmicutes|c__Clostridia|o__Clostridiales|f__Clostridiaceae|g__Clostridiaceae_unclassified|s__Clostridiaceae_bacterium|t__SGB4269	Poor (N=218)	-0.544856	0.0682297	0.417229
k__Bacteria|p__Firmicutes|c__Clostridia|o__Clostridiales|f__Lachnospiraceae|g__Lachnospiraceae_unclassified|s__Lachnospiraceae_bacterium|t__SGB4767	Poor (N=218)	-0.143705	0.168878	0.588961
k__Bacteria|p__Firmicutes|c__Clostridia|o__Clostridiales|f__Lachnospiraceae|g__Lachnospiraceae_unclassified|s__Lachnospiraceae_bacterium|t__SGB4706	Poor (N=218)	0.0138123	0.910171	0.979131
k__Bacteria|p__Firmicutes|c__Clostridia|o__Clostridiales|f__Ruminococcaceae|g__GGB9631|s__GGB9631_SGB15085|t__SGB15085	Poor (N=218)	-0.353501	0.149243	0.563658
k__Bacteria|p__Planctomycetes|c__Planctomycetia|o__Pirellulales|f__Pirellulaceae|g__GGB6565|s__GGB6565_SGB9274|t__SGB9274	Poor (N=218)	0.289143	0.364876	0.759945
k__Bacteria|p__Bacteroidetes|c__Bacteroidia|o__Bacteroidales|f__Bacteroidaceae|g__Bacteroidaceae_unclassified|s__Bacteroidaceae_bacterium|t__SGB1478	Poor (N=218)	0.00412928	0.986084	0.997324
k__Bacteria|p__Firmicutes|c__Clostridia|o__Clostridiales|f__Clostridiaceae|g__Clostridium|s__Clostridium_perfringens|t__SGB6191	Poor (N=218)	0.129811	0.64345	0.898904
k__Bacteria|p__Firmicutes|c__CFGB1340|o__OFGB1340|f__FGB1340|g__GGB3256|s__GGB3256_SGB4303|t__SGB4303	Poor (N=218)	0.0451526	0.884246	0.972119
k__Bacteria|p__Firmicutes|c__Clostridia|o__Clostridiales|f__Ruminococcaceae|g__Faecalibacterium|s__Faecalibacterium_prausnitzii|t__SGB15317	Poor (N=218)	-0.066318	0.692852	0.91738
k__Bacteria|p__Firmicutes|c__Clostridia|o__Clostridiales|f__Clostridiaceae|g__Clostridium|s__Clostridium_fessum|t__SGB4705	Poor (N=218)	-0.00127875	0.992237	0.998391
k__Bacteria|p__Firmicutes|c__Clostridia|o__Clostridia_unclassified|f__Clostridia_unclassified|g__Clostridia_unclassified|s__Clostridia_bacterium|t__SGB14005	Poor (N=218)	0.114669	0.724392	0.92779
k__Bacteria|p__Firmicutes|c__Clostridia|o__Clostridia_unclassified|f__Clostridia_unclassified|g__Clostridia_unclassified|s__Clostridia_bacterium|t__SGB14861	Poor (N=218)	-0.221268	0.234345	0.661428
k__Bacteria|p__Firmicutes|c__Clostridia|o__Clostridiales|f__Ruminococcaceae|g__GGB9595|s__GGB9595_SGB15019|t__SGB15019	Poor (N=218)	-0.0689717	0.779806	0.943072
k__Bacteria|p__Firmicutes|c__CFGB1218|o__OFGB1218|f__FGB1218|g__GGB2983|s__GGB2983_SGB3965|t__SGB3965	Poor (N=218)	0.0844392	0.59054	0.878566
k__Bacteria|p__Firmicutes|c__Clostridia|o__Clostridiales|f__Ruminococcaceae|g__GGB9631|s__GGB9631_SGB15087|t__SGB15087	Poor (N=218)	-0.132759	0.65276	0.902866
k__Bacteria|p__Firmicutes|c__Clostridia|o__Clostridiales|f__Ruminococcaceae|g__GGB9627|s__GGB9627_SGB15081|t__SGB15081	Poor (N=218)	-0.336601	0.0866262	0.459807
k__Bacteria|p__Bacteroidetes|c__Bacteroidia|o__Bacteroidales|f__Tannerellaceae|g__Parabacteroides|s__Parabacteroides_distasonis|t__SGB1934	Poor (N=218)	0.240895	0.46741	0.820198
k__Bacteria|p__Firmicutes|c__Clostridia|o__Clostridiales|f__Lachnospiraceae|g__Blautia|s__Blautia_SGB4815|t__SGB4815_group	Poor (N=218)	0.213982	0.315015	0.726642
k__Bacteria|p__Firmicutes|c__Clostridia|o__Clostridia_unclassified|f__Clostridia_unclassified|g__Clostridia_unclassified|s__Clostridia_bacterium|t__SGB13997	Poor (N=218)	0.0894574	0.775524	0.941826
k__Bacteria|p__Firmicutes|c__Negativicutes|o__Veillonellales|f__Veillonellaceae|g__Veillonella|s__Veillonella_dispar|t__SGB6952	Poor (N=218)	0.113881	0.698336	0.919505
k__Bacteria|p__Firmicutes|c__Clostridia|o__Clostridia_unclassified|f__Clostridia_unclassified|g__Clostridia_unclassified|s__Clostridia_bacterium|t__SGB14253	Poor (N=218)	-0.518949	0.0525866	0.374466
k__Bacteria|p__Firmicutes|c__Clostridia|o__Clostridiales|f__Ruminococcaceae|g__Gemmiger|s__Gemmiger_formicilis|t__SGB15300	Poor (N=218)	-0.0697424	0.724969	0.927944
k__Bacteria|p__Firmicutes|c__Clostridia|o__Clostridiales|f__Lachnospiraceae|g__GGB3623|s__GGB3623_SGB4900|t__SGB4900	Poor (N=218)	0.15316	0.668193	0.908484
k__Bacteria|p__Firmicutes|c__Clostridia|o__Clostridiales|f__Lachnospiraceae|g__Lachnospiraceae_unclassified|s__Lachnospiraceae_bacterium|t__SGB5060	Poor (N=218)	0.156972	0.55489	0.862901
k__Bacteria|p__Firmicutes|c__Erysipelotrichia|o__Erysipelotrichales|f__Erysipelotrichaceae|g__Holdemanella|s__Holdemanella_biformis|t__SGB6806_group	Poor (N=218)	-0.395961	0.148352	0.562394
k__Bacteria|p__Firmicutes|c__Clostridia|o__Clostridiales|f__Ruminococcaceae|g__GGB9636|s__GGB9636_SGB15107|t__SGB15107	Poor (N=218)	-0.0710952	0.822819	0.955375
k__Bacteria|p__Firmicutes|c__Bacilli|o__Bacilli_unclassified|f__Bacilli_unclassified|g__Bacilli_unclassified|s__Bacilli_bacterium|t__SGB6521	Poor (N=218)	0.185788	0.488445	0.831133
k__Bacteria|p__Bacteroidetes|c__Bacteroidia|o__Bacteroidales|f__Rikenellaceae|g__Rikenellaceae_unclassified|s__Rikenellaceae_bacterium|t__SGB2229	Poor (N=218)	0.390681	0.269717	0.693844
k__Bacteria|p__Firmicutes|c__Clostridia|o__Clostridia_unclassified|f__Clostridia_unclassified|g__GGB9284|s__GGB9284_SGB14237|t__SGB14237	Poor (N=218)	0.222881	0.518844	0.846923
k__Bacteria|p__Firmicutes|c__Erysipelotrichia|o__Erysipelotrichales|f__Erysipelotrichaceae|g__GGB4888|s__GGB4888_SGB6837|t__SGB6837	Poor (N=218)	0.265433	0.34786	0.749385
k__Bacteria|p__Firmicutes|c__Clostridia|o__Clostridia_unclassified|f__Clostridia_unclassified|g__Clostridia_unclassified|s__Clostridia_bacterium|t__SGB14256	Poor (N=218)	0.304856	0.296403	0.713439
k__Bacteria|p__Firmicutes|c__Clostridia|o__Clostridia_unclassified|f__Clostridia_unclassified|g__GGB9288|s__GGB9288_SGB14243|t__SGB14243	Poor (N=218)	-0.0285435	0.925808	0.983787
k__Bacteria|p__Firmicutes|c__Clostridia|o__Clostridiales|f__Ruminococcaceae|g__Ruminococcaceae_unclassified|s__Ruminococcaceae_bacterium|t__SGB14834	Poor (N=218)	-0.485406	0.0775645	0.441193
k__Bacteria|p__Firmicutes|c__Firmicutes_unclassified|o__Firmicutes_unclassified|f__Firmicutes_unclassified|g__Firmicutes_unclassified|s__Firmicutes_bacterium_AF16_15|t__SGB4993	Poor (N=218)	-0.181705	0.235062	0.662111
k__Bacteria|p__Firmicutes|c__Clostridia|o__Clostridia_unclassified|f__Clostridia_unclassified|g__Clostridia_unclassified|s__Clostridia_bacterium|t__SGB15377	Poor (N=218)	-0.447352	0.144077	0.557119
k__Bacteria|p__Firmicutes|c__Clostridia|o__Clostridiales|f__Clostridiaceae|g__Butyricicoccus|s__Butyricicoccus_SGB14990|t__SGB14990	Poor (N=218)	-0.338718	0.249972	0.676668
k__Bacteria|p__Firmicutes|c__Clostridia|o__Clostridiales|f__Lachnospiraceae|g__GGB3474|s__GGB3474_SGB4637|t__SGB4637	Poor (N=218)	-0.194794	0.482816	0.828249
k__Bacteria|p__Firmicutes|c__Clostridia|o__Clostridia_unclassified|f__Clostridia_unclassified|g__Clostridia_unclassified|s__Clostridia_bacterium|t__SGB15385	Poor (N=218)	-0.672496	0.0148362	0.203593
k__Bacteria|p__Firmicutes|c__Clostridia|o__Clostridiales|f__Ruminococcaceae|g__GGB9618|s__GGB9618_SGB15065|t__SGB15065	Poor (N=218)	-0.495145	0.0471017	0.356873
k__Bacteria|p__Firmicutes|c__Clostridia|o__Clostridiales|f__Ruminococcaceae|g__GGB9642|s__GGB9642_SGB15119|t__SGB15119	Poor (N=218)	0.0479621	0.778749	0.942663
k__Bacteria|p__Firmicutes|c__Clostridia|o__Clostridia_unclassified|f__Clostridia_unclassified|g__Clostridia_unclassified|s__Clostridia_bacterium|t__SGB15370	Poor (N=218)	0.0192535	0.909119	0.97876
k__Bacteria|p__Firmicutes|c__Clostridia|o__Clostridiales|f__Lachnospiraceae|g__GGB3746|s__GGB3746_SGB5089|t__SGB5089	Poor (N=218)	-0.146929	0.605817	0.884911
k__Bacteria|p__Firmicutes|c__Bacilli|o__Lactobacillales|f__Streptococcaceae|g__Streptococcus|s__Streptococcus_equinus|t__SGB8022	Poor (N=218)	0.153762	0.562659	0.866274
k__Bacteria|p__Firmicutes|c__Clostridia|o__Clostridia_unclassified|f__Clostridia_unclassified|g__Clostridia_unclassified|s__Clostridia_bacterium|t__SGB15374	Poor (N=218)	0.262403	0.205807	0.631892
k__Bacteria|p__Firmicutes|c__Bacilli|o__Bacilli_unclassified|f__Bacilli_unclassified|g__GGB4710|s__GGB4710_SGB6522|t__SGB6522	Poor (N=218)	0.292971	0.368573	0.762437
k__Bacteria|p__Firmicutes|c__Clostridia|o__Clostridiales|f__Lachnospiraceae|g__Coprococcus|s__Coprococcus_eutactus|t__SGB5121	Poor (N=218)	-0.266907	0.401259	0.781485
k__Bacteria|p__Firmicutes|c__Clostridia|o__Clostridia_unclassified|f__Clostridia_unclassified|g__GGB9067|s__GGB9067_SGB13986|t__SGB13986	Poor (N=218)	-0.0394532	0.894111	0.974808
k__Bacteria|p__Firmicutes|c__Clostridia|o__Clostridia_unclassified|f__Clostridia_unclassified|g__Clostridia_unclassified|s__Clostridia_unclassified_SGB4373|t__SGB4373	Poor (N=218)	0.124989	0.738505	0.932064
k__Bacteria|p__Firmicutes|c__Clostridia|o__Clostridia_unclassified|f__Clostridia_unclassified|g__Clostridia_unclassified|s__Clostridia_bacterium|t__SGB53819	Poor (N=218)	-0.397475	0.1325	0.540629
k__Bacteria|p__Firmicutes|c__Clostridia|o__Clostridiales|f__Clostridiaceae|g__Clostridium|s__Clostridium_sp_AF27_2AA|t__SGB4712	Poor (N=218)	-0.174893	0.54388	0.857978
k__Bacteria|p__Bacteroidetes|c__Bacteroidia|o__Bacteroidales|f__Prevotellaceae|g__Prevotella|s__Prevotella_stercorea|t__SGB1679	Poor (N=218)	0.191227	0.642992	0.898822
k__Bacteria|p__Firmicutes|c__Clostridia|o__Clostridia_unclassified|f__Clostridia_unclassified|g__Clostridia_unclassified|s__Clostridia_bacterium|t__SGB3988	Poor (N=218)	-0.392566	0.0954098	0.478316
k__Bacteria|p__Firmicutes|c__CFGB11737|o__OFGB11737|f__FGB11737|g__GGB34228|s__GGB34228_SGB72916|t__SGB72916	Poor (N=218)	-0.226942	0.202787	0.628694
k__Bacteria|p__Firmicutes|c__Clostridia|o__Clostridiales|f__Ruminococcaceae|g__GGB9590|s__GGB9590_SGB15012|t__SGB15012	Poor (N=218)	-0.290693	0.183308	0.606606
k__Bacteria|p__Firmicutes|c__Clostridia|o__Clostridia_unclassified|f__Clostridia_unclassified|g__Clostridia_unclassified|s__Clostridia_bacterium|t__SGB14291	Poor (N=218)	-0.112055	0.718591	0.926095
k__Bacteria|p__Firmicutes|c__Clostridia|o__Clostridiales|f__Clostridiaceae|g__Clostridiaceae_unclassified|s__Clostridiaceae_unclassified_SGB4769|t__SGB4769	Poor (N=218)	-0.0414815	0.796261	0.948478
k__Bacteria|p__Firmicutes|c__Clostridia|o__Clostridiales|f__Ruminococcaceae|g__GGB9621|s__GGB9621_SGB15073|t__SGB15073	Poor (N=218)	-0.0286228	0.919698	0.981845
k__Bacteria|p__Firmicutes|c__Bacilli|o__Bacilli_unclassified|f__Bacilli_unclassified|g__Bacilli_unclassified|s__Bacilli_bacterium|t__SGB6606	Poor (N=218)	-0.176727	0.536192	0.854691
k__Bacteria|p__Firmicutes|c__Clostridia|o__Clostridiales|f__Lachnospiraceae|g__Lachnospiraceae_unclassified|s__Lachnospiraceae_unclassified_SGB4882|t__SGB4882	Poor (N=218)	-0.437694	0.127294	0.532555
k__Bacteria|p__Proteobacteria|c__CFGB2394|o__OFGB2394|f__FGB2394|g__GGB6544|s__GGB6544_SGB9243|t__SGB9243	Poor (N=218)	0.0305432	0.927213	0.984151
k__Bacteria|p__Firmicutes|c__Clostridia|o__Clostridiales|f__Clostridiaceae|g__Clostridium|s__Clostridium_ventriculi|t__SGB6190	Poor (N=218)	-0.165606	0.579428	0.873759
k__Bacteria|p__Firmicutes|c__CFGB1798|o__OFGB1798|f__FGB1798|g__GGB4769|s__GGB4769_SGB6602|t__SGB6602	Poor (N=218)	-0.237469	0.429583	0.799591
k__Bacteria|p__Firmicutes|c__Clostridia|o__Clostridiales|f__Ruminococcaceae|g__GGB9635|s__GGB9635_SGB15101|t__SGB15101	Poor (N=218)	-0.189079	0.532607	0.853555
k__Bacteria|p__Firmicutes|c__Bacilli|o__Bacilli_unclassified|f__Bacilli_unclassified|g__GGB4750|s__GGB4750_SGB6579|t__SGB6579	Poor (N=218)	0.175138	0.602993	0.883912
k__Bacteria|p__Firmicutes|c__Clostridia|o__Clostridiales|f__Lachnospiraceae|g__Dorea|s__Dorea_longicatena|t__SGB4582_group	Poor (N=218)	-0.0342382	0.859661	0.965599
k__Bacteria|p__Firmicutes|c__Clostridia|o__Clostridiales|f__Ruminococcaceae|g__GGB9632|s__GGB9632_SGB15089|t__SGB15089	Poor (N=218)	-0.528631	0.0229169	0.254987
k__Bacteria|p__Firmicutes|c__Clostridia|o__Clostridiales|f__Lachnospiraceae|g__Blautia|s__Blautia_massiliensis|t__SGB4826_group	Poor (N=218)	0.104817	0.656664	0.904394
k__Bacteria|p__Firmicutes|c__Clostridia|o__Clostridia_unclassified|f__Clostridia_unclassified|g__Clostridia_unclassified|s__Clostridia_bacterium|t__SGB15038	Poor (N=218)	-0.557333	0.0566641	0.386835
k__Bacteria|p__Firmicutes|c__Clostridia|o__Clostridiales|f__Clostridiaceae|g__Clostridiaceae_unclassified|s__Clostridiaceae_bacterium_OM08_6BH|t__SGB4768	Poor (N=218)	-0.118385	0.359465	0.756354
k__Bacteria|p__Firmicutes|c__Clostridia|o__Clostridiales|f__Ruminococcaceae|g__GGB9701|s__GGB9701_SGB15218|t__SGB15218	Poor (N=218)	0.04677	0.876318	0.970004
k__Bacteria|p__Firmicutes|c__Clostridia|o__Clostridiales|f__Lachnospiraceae|g__Fusicatenibacter|s__Fusicatenibacter_saccharivorans|t__SGB4874	Poor (N=218)	-0.317431	0.0838608	0.45456
k__Bacteria|p__Firmicutes|c__Bacilli|o__Lactobacillales|f__Lactobacillaceae|g__Ligilactobacillus|s__Ligilactobacillus_ruminis|t__SGB7061	Poor (N=218)	-0.298439	0.34803	0.749455
k__Bacteria|p__Firmicutes|c__Clostridia|o__Clostridia_unclassified|f__Clostridia_unclassified|g__Clostridia_unclassified|s__Clostridia_bacterium|t__SGB14190	Poor (N=218)	0.182694	0.485181	0.829332
k__Bacteria|p__Firmicutes|c__Clostridia|o__Clostridiales|f__Ruminococcaceae|g__Ruminococcaceae_unclassified|s__Ruminococcaceae_unclassified_SGB69291|t__SGB69291	Poor (N=218)	0.0106831	0.97238	0.99403
k__Bacteria|p__Firmicutes|c__Clostridia|o__Clostridiales|f__Ruminococcaceae|g__GGB9687|s__GGB9687_SGB15191|t__SGB15191	Poor (N=218)	0.142532	0.674389	0.911059
k__Bacteria|p__Firmicutes|c__Clostridia|o__Clostridiales|f__Ruminococcaceae|g__Ruminococcaceae_unclassified|s__Ruminococcaceae_bacterium|t__SGB15084	Poor (N=218)	0.268884	0.416601	0.791397
k__Bacteria|p__Firmicutes|c__Clostridia|o__Clostridiales|f__Ruminococcaceae|g__GGB9604|s__GGB9604_SGB15036|t__SGB15036	Poor (N=218)	0.0679283	0.813946	0.953037
k__Bacteria|p__Firmicutes|c__Clostridia|o__Clostridiales|f__Ruminococcaceae|g__Ruminococcaceae_unclassified|s__Ruminococcaceae_unclassified_SGB15233|t__SGB15233	Poor (N=218)	-0.341864	0.257889	0.684468
k__Bacteria|p__Firmicutes|c__Clostridia|o__Clostridiales|f__Ruminococcaceae|g__GGB9636|s__GGB9636_SGB15108|t__SGB15108	Poor (N=218)	0.297405	0.347609	0.749132
k__Bacteria|p__Firmicutes|c__Clostridia|o__Clostridiales|f__Ruminococcaceae|g__GGB9637|s__GGB9637_SGB15111|t__SGB15111	Poor (N=218)	0.106273	0.704187	0.921634
k__Bacteria|p__Firmicutes|c__Bacilli|o__Bacilli_unclassified|f__Bacilli_unclassified|g__GGB4651|s__GGB4651_SGB6438|t__SGB6438	Poor (N=218)	-0.0176071	0.952458	0.990452
k__Bacteria|p__Firmicutes|c__Clostridia|o__Clostridiales|f__Ruminococcaceae|g__GGB9705|s__GGB9705_SGB15224|t__SGB15224	Poor (N=218)	-0.296687	0.279711	0.702494
k__Bacteria|p__Firmicutes|c__Clostridia|o__Clostridiales|f__Lachnospiraceae|g__Coprococcus|s__Coprococcus_eutactus|t__SGB5117	Poor (N=218)	-0.292917	0.400783	0.781453
k__Bacteria|p__Firmicutes|c__Clostridia|o__Clostridia_unclassified|f__Clostridia_unclassified|g__Clostridia_unclassified|s__Clostridia_bacterium|t__SGB4365	Poor (N=218)	0.383098	0.300573	0.716911
k__Bacteria|p__Firmicutes|c__Clostridia|o__Clostridiales|f__Clostridiales_unclassified|g__Clostridiales_unclassified|s__Clostridiales_bacterium_KLE1615|t__SGB5090_group	Poor (N=218)	-0.201428	0.174415	0.596136
k__Bacteria|p__Firmicutes|c__Clostridia|o__Clostridiales|f__Lachnospiraceae|g__Lachnospira|s__Lachnospira_sp_NSJ_43|t__SGB5087	Poor (N=218)	-0.691846	0.0233352	0.256945
k__Bacteria|p__Bacteroidetes|c__Bacteroidia|o__Bacteroidales|f__Bacteroidaceae|g__Bacteroides|s__Bacteroides_uniformis|t__SGB1836_group	Poor (N=218)	0.125127	0.683904	0.914288
k__Bacteria|p__Firmicutes|c__Clostridia|o__Clostridiales|f__Ruminococcaceae|g__GGB9618|s__GGB9618_SGB15064|t__SGB15064	Poor (N=218)	-0.177561	0.52177	0.848443
k__Bacteria|p__Elusimicrobia|c__Elusimicrobia|o__Elusimicrobiales|f__Elusimicrobiales_unclassified|g__Elusimicrobiales_unclassified|s__Elusimicrobiales_bacterium|t__SGB19692	Poor (N=218)	0.540828	0.0895394	0.466649
k__Bacteria|p__Firmicutes|c__Clostridia|o__Clostridiales|f__Clostridiaceae|g__Clostridium|s__Clostridium_sp_AM33_3|t__SGB4711	Poor (N=218)	-0.162962	0.335659	0.739897
k__Bacteria|p__Firmicutes|c__Clostridia|o__Clostridia_unclassified|f__Clostridia_unclassified|g__Clostridia_unclassified|s__Clostridia_bacterium|t__SGB14311	Poor (N=218)	0.0648538	0.850128	0.96302
k__Bacteria|p__Firmicutes|c__Clostridia|o__Clostridia_unclassified|f__Clostridia_unclassified|g__GGB9059|s__GGB9059_SGB13976|t__SGB13976	Poor (N=218)	0.0552109	0.879728	0.97086
k__Bacteria|p__Firmicutes|c__Clostridia|o__Clostridiales|f__Ruminococcaceae|g__GGB9699|s__GGB9699_SGB15216|t__SGB15216	Poor (N=218)	0.0232119	0.925996	0.983845
k__Bacteria|p__Firmicutes|c__Bacilli|o__Bacilli_unclassified|f__Bacilli_unclassified|g__Bacilli_unclassified|s__Bacilli_bacterium|t__SGB6529	Poor (N=218)	0.09179	0.78198	0.943657
k__Bacteria|p__Firmicutes|c__Clostridia|o__Clostridia_unclassified|f__Clostridia_unclassified|g__Clostridia_unclassified|s__Clostridia_bacterium|t__SGB14193	Poor (N=218)	0.245369	0.452609	0.812352
k__Bacteria|p__Firmicutes|c__Clostridia|o__Clostridia_unclassified|f__Clostridia_unclassified|g__Clostridia_unclassified|s__Clostridia_bacterium|t__SGB14017	Poor (N=218)	0.244878	0.415549	0.790304
k__Bacteria|p__Firmicutes|c__Bacilli|o__Bacilli_unclassified|f__Bacilli_unclassified|g__Bacilli_unclassified|s__Bacilli_bacterium|t__SGB6503	Poor (N=218)	0.133692	0.713533	0.924614
k__Bacteria|p__Firmicutes|c__Clostridia|o__Clostridiales|f__Lachnospiraceae|g__Blautia|s__Blautia_faecis|t__SGB4820	Poor (N=218)	-0.232778	0.244661	0.671565
k__Bacteria|p__Firmicutes|c__Clostridia|o__Clostridia_unclassified|f__Clostridia_unclassified|g__Clostridia_unclassified|s__Clostridia_bacterium|t__SGB6370	Poor (N=218)	-0.207029	0.46688	0.819993
k__Bacteria|p__Lentisphaerae|c__Lentisphaeria|o__Lentisphaeria_unclassified|f__Lentisphaeria_unclassified|g__Lentisphaeria_unclassified|s__Lentisphaeria_bacterium|t__SGB9209	Poor (N=218)	0.736806	0.00915899	0.157348
k__Bacteria|p__Firmicutes|c__Clostridia|o__Clostridiales|f__Lachnospiraceae|g__Anaerobutyricum|s__Anaerobutyricum_hallii|t__SGB4532	Poor (N=218)	-0.140125	0.490944	0.832045
k__Bacteria|p__Firmicutes|c__Clostridia|o__Clostridiales|f__Lachnospiraceae|g__Mediterraneibacter|s__Mediterraneibacter_sp_gm002|t__SGB4553	Poor (N=218)	-0.0992955	0.739953	0.932364
k__Bacteria|p__Firmicutes|c__Clostridia|o__Clostridiales|f__Lachnospiraceae|g__Lachnospiraceae_unclassified|s__Lachnospiraceae_bacterium|t__SGB4648	Poor (N=218)	-0.420612	0.164291	0.583901
k__Bacteria|p__Firmicutes|c__Bacilli|o__Bacilli_unclassified|f__Bacilli_unclassified|g__Bacilli_unclassified|s__Bacilli_bacterium|t__SGB6868	Poor (N=218)	0.649636	0.0216713	0.248054
k__Bacteria|p__Firmicutes|c__Clostridia|o__Clostridia_unclassified|f__Clostridia_unclassified|g__Clostridia_unclassified|s__Clostridia_unclassified_SGB4374|t__SGB4374	Poor (N=218)	0.0770236	0.685419	0.914833
k__Bacteria|p__Bacteroidetes|c__Bacteroidia|o__Bacteroidales|f__Rikenellaceae|g__GGB1617|s__GGB1617_SGB2214|t__SGB2214	Poor (N=218)	0.0991031	0.775518	0.941826
k__Bacteria|p__Kiritimatiellaeota|c__Kiritimatiellae|o__Kiritimatiellae_unclassified|f__Kiritimatiellae_unclassified|g__Kiritimatiellae_unclassified|s__Kiritimatiellae_bacterium|t__SGB17364	Poor (N=218)	0.148463	0.640146	0.897663
k__Bacteria|p__Firmicutes|c__Clostridia|o__Clostridiales|f__Ruminococcaceae|g__GGB9634|s__GGB9634_SGB15099|t__SGB15099	Poor (N=218)	-0.20677	0.549964	0.861013
k__Bacteria|p__Firmicutes|c__Bacilli|o__Bacilli_unclassified|f__Bacilli_unclassified|g__GGB4693|s__GGB4693_SGB6491|t__SGB6491	Poor (N=218)	0.293254	0.332261	0.737683
k__Bacteria|p__Firmicutes|c__Clostridia|o__Clostridiales|f__Ruminococcaceae|g__GGB3185|s__GGB3185_SGB4208|t__SGB4208	Poor (N=218)	0.227386	0.512716	0.844006
k__Bacteria|p__Firmicutes|c__Bacilli|o__Bacilli_unclassified|f__Bacilli_unclassified|g__GGB4700|s__GGB4700_SGB6506|t__SGB6506	Poor (N=218)	0.642748	0.0746502	0.434024
k__Bacteria|p__Firmicutes|c__Bacilli|o__Bacilli_unclassified|f__Bacilli_unclassified|g__Bacilli_unclassified|s__Bacilli_bacterium|t__SGB58483	Poor (N=218)	-0.0423888	0.865614	0.967079
k__Bacteria|p__Firmicutes|c__Clostridia|o__Clostridia_unclassified|f__Clostridia_unclassified|g__Clostridia_unclassified|s__Clostridia_bacterium|t__SGB14078	Poor (N=218)	0.10645	0.575673	0.872046
k__Bacteria|p__Proteobacteria|c__Alphaproteobacteria|o__Alphaproteobacteria_unclassified|f__Alphaproteobacteria_unclassified|g__Alphaproteobacteria_unclassified|s__Alphaproteobacteria_bacterium|t__SGB9324	Poor (N=218)	-0.307032	0.411263	0.788079
k__Bacteria|p__Firmicutes|c__Clostridia|o__Clostridiales|f__Ruminococcaceae|g__Ruminococcus|s__Ruminococcus_sp_JE7A12|t__SGB4272	Poor (N=218)	-0.440364	0.218563	0.645523
k__Bacteria|p__Firmicutes|c__Clostridia|o__Clostridia_unclassified|f__Clostridia_unclassified|g__GGB4569|s__GGB4569_SGB6312|t__SGB6312	Poor (N=218)	0.408147	0.0929342	0.473407
k__Bacteria|p__Firmicutes|c__Bacilli|o__Bacilli_unclassified|f__Bacilli_unclassified|g__GGB4714|s__GGB4714_SGB6528|t__SGB6528	Poor (N=218)	0.0153946	0.94669	0.988706
k__Bacteria|p__Firmicutes|c__Bacilli|o__Bacilli_unclassified|f__Bacilli_unclassified|g__GGB4713|s__GGB4713_SGB6526|t__SGB6526	Poor (N=218)	-0.194461	0.5878	0.877347
k__Bacteria|p__Firmicutes|c__Clostridia|o__Clostridiales|f__Lachnospiraceae|g__GGB3617|s__GGB3617_SGB4891|t__SGB4891	Poor (N=218)	0.52086	0.158822	0.577344
k__Bacteria|p__Firmicutes|c__Clostridia|o__Clostridia_unclassified|f__Clostridia_unclassified|g__Clostridia_unclassified|s__Clostridia_unclassified_SGB4367|t__SGB4367	Poor (N=218)	-0.369503	0.335597	0.739864
k__Bacteria|p__Firmicutes|c__Bacilli|o__Bacilli_unclassified|f__Bacilli_unclassified|g__GGB4638|s__GGB4638_SGB6417|t__SGB6417	Poor (N=218)	0.116525	0.599473	0.882628
k__Bacteria|p__Firmicutes|c__Bacilli|o__Bacilli_unclassified|f__Bacilli_unclassified|g__GGB4701|s__GGB4701_SGB6508|t__SGB6508	Poor (N=218)	0.13244	0.669652	0.90901
k__Bacteria|p__Proteobacteria|c__Alphaproteobacteria|o__Alphaproteobacteria_unclassified|f__Alphaproteobacteria_unclassified|g__Alphaproteobacteria_unclassified|s__Alphaproteobacteria_bacterium|t__SGB9311	Poor (N=218)	-0.357635	0.288563	0.708559
k__Bacteria|p__Candidatus_Melainabacteria|c__Candidatus_Melainabacteria_unclassified|o__Candidatus_Gastranaerophilales|f__Candidatus_Gastranaerophilales_unclassified|g__Candidatus_Gastranaerophilales_unclassified|s__Candidatus_Gastranaerophilales_bacterium|t__SGB8629	Poor (N=218)	-0.00609207	0.985791	0.997299
k__Bacteria|p__Bacteroidetes|c__Bacteroidia|o__Bacteroidales|f__Prevotellaceae|g__Prevotellamassilia|s__Prevotellamassilia_timonensis|t__SGB1477_group	Poor (N=218)	0.0992674	0.81945	0.954346
k__Bacteria|p__Bacteroidetes|c__CFGB671|o__OFGB671|f__FGB671|g__GGB1669|s__GGB1669_SGB2285|t__SGB2285	Poor (N=218)	-0.0982391	0.712265	0.924291
k__Bacteria|p__Firmicutes|c__Clostridia|o__Clostridiales|f__Lachnospiraceae|g__Lachnospiraceae_unclassified|s__Lachnospiraceae_unclassified_SGB4904|t__SGB4904	Poor (N=218)	0.0367334	0.903199	0.977499
k__Bacteria|p__Firmicutes|c__Clostridia|o__Clostridia_unclassified|f__Clostridia_unclassified|g__Clostridia_unclassified|s__Clostridia_bacterium|t__SGB14110	Poor (N=218)	-0.0487469	0.874335	0.969571
k__Bacteria|p__Firmicutes|c__Clostridia|o__Clostridia_unclassified|f__Clostridia_unclassified|g__Clostridia_unclassified|s__Clostridia_bacterium|t__SGB4329	Poor (N=218)	0.168568	0.590709	0.878684
k__Bacteria|p__Firmicutes|c__Clostridia|o__Clostridiales|f__Clostridiaceae|g__Butyricicoccus|s__Butyricicoccus_sp_AM29_23AC|t__SGB14991	Poor (N=218)	-0.240423	0.451307	0.811448
k__Bacteria|p__Firmicutes|c__Clostridia|o__Clostridia_unclassified|f__Clostridia_unclassified|g__Clostridia_unclassified|s__Clostridia_bacterium|t__SGB14263	Poor (N=218)	-0.376647	0.204432	0.630832
k__Bacteria|p__Firmicutes|c__Clostridia|o__Clostridia_unclassified|f__Clostridia_unclassified|g__Clostridia_unclassified|s__Clostridia_bacterium|t__SGB14081	Poor (N=218)	0.413085	0.0461266	0.353803
k__Bacteria|p__Firmicutes|c__Clostridia|o__Clostridia_unclassified|f__Clostridia_unclassified|g__Clostridia_unclassified|s__Clostridia_unclassified_SGB20792|t__SGB20792	Poor (N=218)	-0.412857	0.21652	0.643081
k__Bacteria|p__Firmicutes|c__Clostridia|o__Clostridia_unclassified|f__Clostridia_unclassified|g__GGB9278|s__GGB9278_SGB14230|t__SGB14230	Poor (N=218)	-0.113515	0.733133	0.930409
k__Bacteria|p__Firmicutes|c__Clostridia|o__Clostridiales|f__Ruminococcaceae|g__GGB9636|s__GGB9636_SGB15109|t__SGB15109	Poor (N=218)	0.195696	0.514951	0.845154
k__Bacteria|p__Firmicutes|c__Clostridia|o__Clostridiales|f__Lachnospiraceae|g__GGB3632|s__GGB3632_SGB4920|t__SGB4920	Poor (N=218)	0.0973616	0.765913	0.93905
k__Bacteria|p__Firmicutes|c__Clostridia|o__Clostridiales|f__Ruminococcaceae|g__GGB9677|s__GGB9677_SGB15180|t__SGB15180	Poor (N=218)	-0.359232	0.23194	0.65911
k__Bacteria|p__Firmicutes|c__Clostridia|o__Clostridia_unclassified|f__Clostridia_unclassified|g__Clostridia_unclassified|s__Clostridia_bacterium|t__SGB14004	Poor (N=218)	0.275986	0.391217	0.77519
k__Bacteria|p__Firmicutes|c__Clostridia|o__Clostridia_unclassified|f__Clostridia_unclassified|g__Clostridia_unclassified|s__Clostridia_bacterium|t__SGB14001	Poor (N=218)	-0.0370097	0.887226	0.972808
k__Bacteria|p__Firmicutes|c__Bacilli|o__Bacilli_unclassified|f__Bacilli_unclassified|g__Bacilli_unclassified|s__Bacilli_bacterium|t__SGB6517	Poor (N=218)	-0.267361	0.313525	0.726132
k__Bacteria|p__Verrucomicrobia|c__Opitutae|o__Opitutales|f__Opitutales_unclassified|g__GGB6128|s__GGB6128_SGB8774|t__SGB8774	Poor (N=218)	-0.222442	0.368671	0.762437
k__Bacteria|p__Firmicutes|c__Clostridia|o__Clostridia_unclassified|f__Clostridia_unclassified|g__Clostridia_unclassified|s__Clostridia_unclassified_SGB6385|t__SGB6385	Poor (N=218)	0.142383	0.689358	0.916295
k__Bacteria|p__Firmicutes|c__Clostridia|o__Clostridiales|f__Ruminococcaceae|g__GGB9635|s__GGB9635_SGB15100|t__SGB15100	Poor (N=218)	-0.524461	0.167725	0.587491
k__Bacteria|p__Firmicutes|c__Clostridia|o__Clostridiales|f__Lachnospiraceae|g__Lachnospiraceae_unclassified|s__Lachnospiraceae_unclassified_SGB26919|t__SGB26919	Poor (N=218)	0.37312	0.202471	0.628377
k__Bacteria|p__Proteobacteria|c__Alphaproteobacteria|o__Alphaproteobacteria_unclassified|f__Alphaproteobacteria_unclassified|g__Alphaproteobacteria_unclassified|s__Alphaproteobacteria_bacterium|t__SGB9320	Poor (N=218)	-0.0251904	0.931627	0.984836
k__Bacteria|p__Firmicutes|c__Clostridia|o__Clostridia_unclassified|f__Clostridia_unclassified|g__Clostridia_unclassified|s__Clostridia_bacterium|t__SGB14242	Poor (N=218)	0.228904	0.401155	0.781476
k__Bacteria|p__Firmicutes|c__Bacilli|o__Bacilli_unclassified|f__Bacilli_unclassified|g__GGB4676|s__GGB4676_SGB6465|t__SGB6465	Poor (N=218)	-0.129837	0.674282	0.910985
k__Bacteria|p__Firmicutes|c__Clostridia|o__Clostridia_unclassified|f__Clostridia_unclassified|g__GGB4549|s__GGB4549_SGB6271|t__SGB6271	Poor (N=218)	0.17618	0.495921	0.834878
k__Bacteria|p__Firmicutes|c__Clostridia|o__Clostridia_unclassified|f__Clostridia_unclassified|g__Clostridia_unclassified|s__Clostridia_unclassified_SGB13993|t__SGB13993	Poor (N=218)	0.194426	0.511309	0.843293
k__Bacteria|p__Firmicutes|c__Clostridia|o__Clostridia_unclassified|f__Clostridia_unclassified|g__Clostridia_unclassified|s__Clostridia_bacterium|t__SGB3989	Poor (N=218)	0.095964	0.754298	0.935852
k__Bacteria|p__Proteobacteria|c__Alphaproteobacteria|o__Alphaproteobacteria_unclassified|f__Alphaproteobacteria_unclassified|g__Alphaproteobacteria_unclassified|s__Alphaproteobacteria_bacterium|t__SGB9323	Poor (N=218)	-0.30646	0.409073	0.786914
k__Bacteria|p__Firmicutes|c__Clostridia|o__Clostridia_unclassified|f__Clostridia_unclassified|g__Clostridia_unclassified|s__Clostridia_bacterium|t__SGB14185	Poor (N=218)	-0.0302494	0.916739	0.981199
k__Bacteria|p__Firmicutes|c__Clostridia|o__Clostridia_unclassified|f__Clostridia_unclassified|g__Clostridia_unclassified|s__Clostridia_unclassified_SGB4372|t__SGB4372	Poor (N=218)	0.125259	0.716621	0.925728
k__Bacteria|p__Firmicutes|c__Clostridia|o__Clostridia_unclassified|f__Clostridia_unclassified|g__Clostridia_unclassified|s__Clostridia_unclassified_SGB6293|t__SGB6293	Poor (N=218)	0.150118	0.663448	0.906839
k__Bacteria|p__Firmicutes|c__Clostridia|o__Clostridia_unclassified|f__Clostridia_unclassified|g__Clostridia_unclassified|s__Clostridia_bacterium|t__SGB14216	Poor (N=218)	-0.062829	0.817228	0.953562
k__Bacteria|p__Bacteroidetes|c__Bacteroidia|o__Bacteroidales|f__Bacteroidaceae|g__Bacteroidaceae_unclassified|s__Bacteroidaceae_bacterium|t__SGB1404	Poor (N=218)	0.564824	0.166643	0.586038
k__Bacteria|p__Firmicutes|c__Clostridia|o__Clostridia_unclassified|f__Clostridia_unclassified|g__Clostridia_unclassified|s__Clostridia_bacterium|t__SGB14832	Poor (N=218)	0.135087	0.596237	0.881148
k__Bacteria|p__Firmicutes|c__Clostridia|o__Clostridiales|f__Lachnospiraceae|g__Lachnospiraceae_unclassified|s__Lachnospiraceae_bacterium|t__SGB4906	Poor (N=218)	-0.0321691	0.911377	0.979442
k__Bacteria|p__Firmicutes|c__Bacilli|o__Bacilli_unclassified|f__Bacilli_unclassified|g__GGB4669|s__GGB4669_SGB6458|t__SGB6458	Poor (N=218)	-0.121471	0.722269	0.9271
k__Bacteria|p__Firmicutes|c__Clostridia|o__Clostridia_unclassified|f__Clostridia_unclassified|g__Clostridia_unclassified|s__Clostridia_bacterium|t__SGB3940	Poor (N=218)	0.0134194	0.964166	0.992493
k__Bacteria|p__Firmicutes|c__Bacilli|o__Bacilli_unclassified|f__Bacilli_unclassified|g__Bacilli_unclassified|s__Bacilli_unclassified_SGB6478|t__SGB6478	Poor (N=218)	-0.715068	0.0538661	0.378145
k__Bacteria|p__Firmicutes|c__Clostridia|o__Clostridia_unclassified|f__Clostridia_unclassified|g__Clostridia_unclassified|s__Clostridia_bacterium|t__SGB14215	Poor (N=218)	-0.187151	0.546395	0.859415
k__Bacteria|p__Firmicutes|c__Clostridia|o__Clostridiales|f__Ruminococcaceae|g__Ruminococcus|s__Ruminococcus_champanellensis|t__SGB4418	Poor (N=218)	-0.283032	0.368768	0.762477
k__Bacteria|p__Firmicutes|c__Clostridia|o__Clostridiales|f__Ruminococcaceae|g__GGB9634|s__GGB9634_SGB15097|t__SGB15097	Poor (N=218)	0.0260828	0.937388	0.986198
k__Bacteria|p__Firmicutes|c__Clostridia|o__Clostridiales|f__Ruminococcaceae|g__Pseudoruminococcus|s__Pseudoruminococcus_massiliensis|t__SGB4280	Poor (N=218)	-0.176902	0.500895	0.837279
k__Bacteria|p__Firmicutes|c__Clostridia|o__Clostridia_unclassified|f__Clostridia_unclassified|g__GGB9347|s__GGB9347_SGB14313|t__SGB14313	Poor (N=218)	-0.17963	0.600407	0.882994
k__Bacteria|p__Firmicutes|c__Clostridia|o__Clostridiales|f__Lachnospiraceae|g__Anaerotignum|s__Anaerotignum_faecicola|t__SGB5190	Poor (N=218)	0.214732	0.493274	0.833493
k__Bacteria|p__Firmicutes|c__Clostridia|o__Clostridia_unclassified|f__Clostridia_unclassified|g__Clostridia_unclassified|s__Clostridia_bacterium|t__SGB47307	Poor (N=218)	-0.0342873	0.888655	0.973009
k__Bacteria|p__Firmicutes|c__Clostridia|o__Clostridiales|f__Ruminococcaceae|g__Ruminococcaceae_unclassified|s__Ruminococcaceae_bacterium|t__SGB15355	Poor (N=218)	-0.168343	0.573135	0.870785
k__Bacteria|p__Firmicutes|c__Clostridia|o__Clostridiales|f__Lachnospiraceae|g__Faecalicatena|s__Faecalicatena_fissicatena|t__SGB4871_group	Poor (N=218)	-0.529992	0.0561887	0.385532
k__Bacteria|p__Bacteroidetes|c__Bacteroidia|o__Bacteroidales|f__Bacteroidales_unclassified|g__Bacteroidales_unclassified|s__Bacteroidales_unclassified_SGB2076|t__SGB2076	Poor (N=218)	0.431095	0.127552	0.533057
k__Bacteria|p__Firmicutes|c__Bacilli|o__Bacilli_unclassified|f__Bacilli_unclassified|g__Bacilli_unclassified|s__Bacilli_unclassified_SGB6502|t__SGB6502	Poor (N=218)	-0.121566	0.690432	0.91657
k__Bacteria|p__Firmicutes|c__Clostridia|o__Clostridiales|f__Ruminococcaceae|g__Ruminococcaceae_unclassified|s__Ruminococcaceae_bacterium|t__SGB15353	Poor (N=218)	-0.116629	0.686976	0.915403
k__Bacteria|p__Firmicutes|c__Clostridia|o__Clostridiales|f__Ruminococcaceae|g__Ruminococcaceae_unclassified|s__Ruminococcaceae_unclassified_SGB69292|t__SGB69292	Poor (N=218)	-0.0446447	0.871124	0.968727
k__Bacteria|p__Firmicutes|c__Clostridia|o__Clostridiales|f__Ruminococcaceae|g__GGB13580|s__GGB13580_SGB20916|t__SGB20916	Poor (N=218)	-0.55179	0.0609291	0.398999
k__Bacteria|p__Firmicutes|c__Clostridia|o__Clostridiales|f__Lachnospiraceae|g__Lachnospiraceae_unclassified|s__Lachnospiraceae_bacterium|t__SGB48024	Poor (N=218)	-0.0518898	0.812306	0.952771
k__Bacteria|p__Firmicutes|c__Clostridia|o__Clostridiales|f__Ruminococcaceae|g__GGB9697|s__GGB9697_SGB15213|t__SGB15213	Poor (N=218)	0.0382321	0.893731	0.974563
k__Bacteria|p__Firmicutes|c__Clostridia|o__Clostridia_unclassified|f__Clostridia_unclassified|g__Clostridia_unclassified|s__Clostridia_bacterium|t__SGB13987	Poor (N=218)	-0.0617267	0.831605	0.958118
k__Bacteria|p__Firmicutes|c__Clostridia|o__Clostridiales|f__Eubacteriaceae|g__Eubacterium|s__Eubacterium_sp_AF22_8LB|t__SGB6816	Poor (N=218)	0.177814	0.56255	0.866206
k__Bacteria|p__Firmicutes|c__Clostridia|o__Clostridiales|f__Eubacteriaceae|g__Eubacteriaceae_unclassified|s__Eubacteriaceae_bacterium|t__SGB5058	Poor (N=218)	0.285711	0.177165	0.598959
k__Bacteria|p__Firmicutes|c__Clostridia|o__Clostridiales|f__Ruminococcaceae|g__Ruminococcaceae_unclassified|s__Ruminococcaceae_bacterium|t__SGB4419	Poor (N=218)	0.200817	0.487833	0.830819
k__Bacteria|p__Firmicutes|c__Clostridia|o__Clostridiales|f__Ruminococcaceae|g__GGB9591|s__GGB9591_SGB15013|t__SGB15013	Poor (N=218)	0.126301	0.694835	0.918235
k__Bacteria|p__Firmicutes|c__CFGB2950|o__OFGB2950|f__FGB2950|g__GGB9291|s__GGB9291_SGB14248|t__SGB14248	Poor (N=218)	-0.0915569	0.748652	0.934776
k__Bacteria|p__Firmicutes|c__Clostridia|o__Clostridiales|f__Lachnospiraceae|g__Roseburia|s__Roseburia_sp_AM59_24XD|t__SGB4654	Poor (N=218)	-0.145536	0.61813	0.889377
k__Bacteria|p__Firmicutes|c__Bacilli|o__Bacilli_unclassified|f__Bacilli_unclassified|g__Bacilli_unclassified|s__Bacilli_bacterium|t__SGB6427	Poor (N=218)	0.0758059	0.755623	0.936268
k__Bacteria|p__Firmicutes|c__Clostridia|o__Clostridia_unclassified|f__Clostridia_unclassified|g__Clostridia_unclassified|s__Clostridia_bacterium|t__SGB14205	Poor (N=218)	-0.562345	0.0516214	0.37147
k__Bacteria|p__Firmicutes|c__Clostridia|o__Clostridia_unclassified|f__Clostridia_unclassified|g__Clostridia_unclassified|s__Clostridia_bacterium|t__SGB13978	Poor (N=218)	-0.162851	0.579591	0.873759
k__Bacteria|p__Firmicutes|c__Clostridia|o__Clostridia_unclassified|f__Clostridia_unclassified|g__Clostridia_unclassified|s__Clostridia_bacterium|t__SGB14199	Poor (N=218)	0.0664564	0.821666	0.955074
k__Bacteria|p__Firmicutes|c__Clostridia|o__Clostridiales|f__Lachnospiraceae|g__Roseburia|s__Roseburia_hominis|t__SGB4936	Poor (N=218)	-0.68654	0.00165207	0.0567269
k__Bacteria|p__Firmicutes|c__Bacilli|o__Bacilli_unclassified|f__Bacilli_unclassified|g__GGB4678|s__GGB4678_SGB6468|t__SGB6468	Poor (N=218)	-0.111596	0.694315	0.917917
k__Bacteria|p__Firmicutes|c__Clostridia|o__Clostridia_unclassified|f__Clostridia_unclassified|g__Clostridia_unclassified|s__Clostridia_bacterium|t__SGB14011	Poor (N=218)	0.0401244	0.889444	0.973241
k__Bacteria|p__Firmicutes|c__Clostridia|o__Clostridia_unclassified|f__Clostridia_unclassified|g__Clostridia_unclassified|s__Clostridia_bacterium|t__SGB4153	Poor (N=218)	-0.0467705	0.878354	0.970465
k__Bacteria|p__Firmicutes|c__Clostridia|o__Clostridia_unclassified|f__Clostridia_unclassified|g__Clostridia_unclassified|s__Clostridia_bacterium|t__SGB14136	Poor (N=218)	-0.0112273	0.970508	0.993601
k__Bacteria|p__Firmicutes|c__Clostridia|o__Clostridiales|f__Ruminococcaceae|g__GGB9633|s__GGB9633_SGB15091|t__SGB15091	Poor (N=218)	-0.257139	0.430763	0.799943
k__Bacteria|p__Firmicutes|c__Bacilli|o__Bacilli_unclassified|f__Bacilli_unclassified|g__Bacilli_unclassified|s__Bacilli_bacterium|t__SGB6452	Poor (N=218)	0.00621654	0.979507	0.995967
k__Bacteria|p__Firmicutes|c__Clostridia|o__Clostridia_unclassified|f__Clostridia_unclassified|g__Clostridia_unclassified|s__Clostridia_bacterium|t__SGB14250	Poor (N=218)	0.0331852	0.907655	0.978359
k__Bacteria|p__Firmicutes|c__Bacilli|o__Bacilli_unclassified|f__Bacilli_unclassified|g__Bacilli_unclassified|s__Bacilli_bacterium|t__SGB6486	Poor (N=218)	0.0822241	0.764096	0.938667
k__Bacteria|p__Firmicutes|c__Clostridia|o__Clostridiales|f__Ruminococcaceae|g__Ruminococcaceae_unclassified|s__Ruminococcaceae_unclassified_SGB15257|t__SGB15257	Poor (N=218)	0.0829374	0.760022	0.937398
k__Bacteria|p__Actinobacteria|c__Actinobacteria|o__Bifidobacteriales|f__Bifidobacteriaceae|g__Bifidobacterium|s__Bifidobacterium_adolescentis|t__SGB17244	Poor (N=218)	-0.711721	0.0328871	0.303078
k__Bacteria|p__Firmicutes|c__Clostridia|o__Clostridiales|f__Ruminococcaceae|g__Faecalibacterium|s__Faecalibacterium_prausnitzii|t__SGB15322	Poor (N=218)	-0.0645703	0.842352	0.960715
k__Bacteria|p__Firmicutes|c__Clostridia|o__Clostridia_unclassified|f__Clostridia_unclassified|g__Clostridia_unclassified|s__Clostridia_bacterium|t__SGB4122	Poor (N=218)	0.0171162	0.95093	0.989878
k__Bacteria|p__Bacteroidetes|c__Bacteroidia|o__Bacteroidales|f__Rikenellaceae|g__Alistipes|s__Alistipes_senegalensis|t__SGB2296	Poor (N=218)	0.0497265	0.866442	0.967422
k__Bacteria|p__Bacteroidetes|c__Bacteroidia|o__Bacteroidales|f__Prevotellaceae|g__GGB12985|s__GGB12985_SGB20152|t__SGB20152	Poor (N=218)	-0.376497	0.196411	0.621801
k__Bacteria|p__Actinobacteria|c__Actinobacteria|o__Bifidobacteriales|f__Bifidobacteriaceae|g__Bifidobacterium|s__Bifidobacterium_pseudocatenulatum|t__SGB17237	Poor (N=218)	-0.138649	0.605085	0.884746
k__Bacteria|p__Bacteroidetes|c__Bacteroidia|o__Bacteroidales|f__Odoribacteraceae|g__Butyricimonas|s__Butyricimonas_faecalis|t__SGB1782	Poor (N=218)	0.0240708	0.934494	0.985408
k__Bacteria|p__Firmicutes|c__Bacilli|o__Lactobacillales|f__Enterococcaceae|g__Enterococcus|s__Enterococcus_faecium|t__SGB7967	Poor (N=218)	-0.09405	0.708891	0.92312
k__Bacteria|p__Firmicutes|c__Clostridia|o__Clostridiales|f__Ruminococcaceae|g__Ruminococcaceae_unclassified|s__Ruminococcaceae_unclassified_SGB4191|t__SGB4191	Poor (N=218)	-0.512022	0.150751	0.565717
k__Bacteria|p__Proteobacteria|c__Deltaproteobacteria|o__Desulfovibrionales|f__Desulfovibrionaceae|g__Bilophila|s__Bilophila_wadsworthia|t__SGB15452	Poor (N=218)	-0.503905	0.0912904	0.469732
k__Bacteria|p__Firmicutes|c__Clostridia|o__Clostridia_unclassified|f__Clostridia_unclassified|g__Clostridia_unclassified|s__Clostridia_unclassified_SGB14196|t__SGB14196	Poor (N=218)	-0.227773	0.416545	0.791337
k__Bacteria|p__Bacteroidetes|c__Bacteroidia|o__Bacteroidales|f__Rikenellaceae|g__Alistipes|s__Alistipes_putredinis|t__SGB2318	Poor (N=218)	-0.314612	0.331966	0.737518
k__Bacteria|p__Firmicutes|c__Bacilli|o__Bacilli_unclassified|f__Bacilli_unclassified|g__GGB4708|s__GGB4708_SGB6518|t__SGB6518	Poor (N=218)	-0.307206	0.33057	0.736708
k__Bacteria|p__Firmicutes|c__Clostridia|o__Clostridiales|f__Lachnospiraceae|g__Blautia|s__Blautia_sp_AF19_10LB|t__SGB4810	Poor (N=218)	-0.446122	0.130661	0.537606
k__Bacteria|p__Firmicutes|c__Clostridia|o__Clostridiales|f__Ruminococcaceae|g__Ruminococcaceae_unclassified|s__Ruminococcaceae_bacterium|t__SGB4300	Poor (N=218)	0.114826	0.71271	0.92434
k__Bacteria|p__Firmicutes|c__Clostridia|o__Clostridia_unclassified|f__Clostridia_unclassified|g__Clostridia_unclassified|s__Clostridia_bacterium|t__SGB4350	Poor (N=218)	0.212615	0.348054	0.749459
k__Bacteria|p__Firmicutes|c__Clostridia|o__Clostridiales|f__Lachnospiraceae|g__GGB3614|s__GGB3614_SGB4886|t__SGB4886	Poor (N=218)	0.192218	0.49249	0.832872
k__Bacteria|p__Firmicutes|c__Clostridia|o__Clostridiales|f__Lachnospiraceae|g__Roseburia|s__Roseburia_sp_AF02_12|t__SGB4938	Poor (N=218)	0.610959	0.0503374	0.367864
k__Bacteria|p__Bacteroidetes|c__Bacteroidia|o__Bacteroidales|f__Bacteroidaceae|g__Bacteroidaceae_unclassified|s__Bacteroidaceae_bacterium|t__SGB1474	Poor (N=218)	0.603767	0.0544702	0.38028
k__Bacteria|p__Firmicutes|c__Negativicutes|o__Veillonellales|f__Veillonellaceae|g__Megasphaera|s__Megasphaera_elsdenii|t__SGB5862	Poor (N=218)	-0.202899	0.507035	0.840942
k__Bacteria|p__Firmicutes|c__Clostridia|o__Clostridia_unclassified|f__Clostridia_unclassified|g__GGB3278|s__GGB3278_SGB4328|t__SGB4328	Poor (N=218)	0.462723	0.132642	0.540774
k__Bacteria|p__Bacteroidetes|c__Bacteroidia|o__Bacteroidales|f__Rikenellaceae|g__Alistipes|s__Alistipes_shahii|t__SGB2295	Poor (N=218)	0.103882	0.754602	0.935968
k__Bacteria|p__Proteobacteria|c__Epsilonproteobacteria|o__Campylobacterales|f__Campylobacteraceae|g__Campylobacteraceae_unclassified|s__Campylobacteraceae_bacterium|t__SGB19434	Poor (N=218)	0.00296943	0.986806	0.997504
k__Bacteria|p__Firmicutes|c__Negativicutes|o__Veillonellales|f__Veillonellaceae|g__Allisonella|s__Allisonella_histaminiformans|t__SGB5843	Poor (N=218)	-0.308112	0.244996	0.671923
k__Bacteria|p__Bacteroidetes|c__Bacteroidia|o__Bacteroidales|f__Bacteroidaceae|g__Bacteroides|s__Bacteroides_xylanisolvens|t__SGB1867	Poor (N=218)	0.0233154	0.943329	0.987729
k__Bacteria|p__Firmicutes|c__Clostridia|o__Clostridiales|f__Ruminococcaceae|g__GGB9710|s__GGB9710_SGB15239|t__SGB15239	Poor (N=218)	0.472731	0.0697406	0.420934
k__Bacteria|p__Firmicutes|c__Clostridia|o__Clostridia_unclassified|f__Clostridia_unclassified|g__Clostridia_unclassified|s__Clostridia_bacterium|t__SGB14255	Poor (N=218)	-0.586398	0.0700559	0.421671
k__Bacteria|p__Firmicutes|c__Clostridia|o__Clostridiales|f__Clostridiaceae|g__Clostridium|s__Clostridium_sp_AM22_11AC|t__SGB4749	Poor (N=218)	-0.0727324	0.784776	0.944893
k__Bacteria|p__Bacteroidetes|c__Bacteroidia|o__Bacteroidales|f__Bacteroidaceae|g__Bacteroides|s__Bacteroides_thetaiotaomicron|t__SGB1861	Poor (N=218)	0.0604102	0.848988	0.962633
k__Bacteria|p__Firmicutes|c__Clostridia|o__Clostridiales|f__Ruminococcaceae|g__Ruminococcus|s__Ruminococcus_callidus|t__SGB4422	Poor (N=218)	-0.326262	0.336142	0.740257
k__Bacteria|p__Firmicutes|c__Clostridia|o__Clostridia_unclassified|f__Clostridia_unclassified|g__Clostridia_unclassified|s__Clostridia_bacterium|t__SGB4155	Poor (N=218)	-0.318858	0.330261	0.736602
k__Bacteria|p__Bacteroidetes|c__Bacteroidia|o__Bacteroidales|f__Bacteroidaceae|g__Bacteroides|s__Bacteroides_ovatus|t__SGB1871	Poor (N=218)	0.21177	0.535523	0.854587
k__Bacteria|p__Firmicutes|c__Clostridia|o__Clostridiales|f__Lachnospiraceae|g__GGB13294|s__GGB13294_SGB20534|t__SGB20534	Poor (N=218)	0.165682	0.369877	0.763486
k__Bacteria|p__Firmicutes|c__Clostridia|o__Clostridiales|f__Ruminococcaceae|g__GGB3343|s__GGB3343_SGB4423|t__SGB4423	Poor (N=218)	-0.2948	0.221515	0.648337
k__Bacteria|p__Firmicutes|c__Negativicutes|o__Acidaminococcales|f__Acidaminococcaceae|g__GGB4251|s__GGB4251_SGB5752|t__SGB5752	Poor (N=218)	0.361784	0.0517971	0.372036
k__Bacteria|p__Candidatus_Melainabacteria|c__Candidatus_Melainabacteria_unclassified|o__Candidatus_Gastranaerophilales|f__Candidatus_Gastranaerophilales_unclassified|g__Candidatus_Gastranaerophilales_unclassified|s__Candidatus_Gastranaerophilales_bacterium|t__SGB49026	Poor (N=218)	0.195373	0.289032	0.708779
k__Bacteria|p__Firmicutes|c__Bacilli|o__Bacilli_unclassified|f__Bacilli_unclassified|g__Bacilli_unclassified|s__Bacilli_bacterium|t__SGB6407	Poor (N=218)	0.348459	0.235549	0.662275
k__Bacteria|p__Firmicutes|c__Clostridia|o__Clostridiales|f__Ruminococcaceae|g__Ruminococcaceae_unclassified|s__Ruminococcaceae_unclassified_SGB4193|t__SGB4193	Poor (N=218)	-0.0265762	0.918523	0.981432
k__Bacteria|p__Candidatus_Melainabacteria|c__Candidatus_Melainabacteria_unclassified|o__Candidatus_Gastranaerophilales|f__Candidatus_Gastranaerophilales_unclassified|g__Candidatus_Gastranaerophilales_unclassified|s__Candidatus_Gastranaerophilales_bacterium|t__SGB8593	Poor (N=218)	0.336375	0.0528918	0.375428
k__Bacteria|p__Candidatus_Melainabacteria|c__Candidatus_Melainabacteria_unclassified|o__Candidatus_Gastranaerophilales|f__Candidatus_Gastranaerophilales_unclassified|g__GGB6012|s__GGB6012_SGB8640|t__SGB8640	Poor (N=218)	-0.423069	0.242193	0.668951
k__Bacteria|p__Firmicutes|c__Clostridia|o__Clostridia_unclassified|f__Clostridia_unclassified|g__Clostridia_unclassified|s__Clostridia_bacterium|t__SGB4110	Poor (N=218)	-0.395674	0.184267	0.607806
k__Bacteria|p__Firmicutes|c__Bacilli|o__Bacilli_unclassified|f__Bacilli_unclassified|g__GGB4702|s__GGB4702_SGB6509|t__SGB6509	Poor (N=218)	-0.0554663	0.797701	0.948674
k__Bacteria|p__Candidatus_Melainabacteria|c__Candidatus_Melainabacteria_unclassified|o__Candidatus_Gastranaerophilales|f__Candidatus_Gastranaerophilales_unclassified|g__Candidatus_Gastranaerophilales_unclassified|s__Candidatus_Gastranaerophilales_bacterium|t__SGB8644	Poor (N=218)	0.177149	0.572885	0.870645
k__Bacteria|p__Firmicutes|c__Bacilli|o__Bacilli_unclassified|f__Bacilli_unclassified|g__GGB4671|s__GGB4671_SGB6460|t__SGB6460	Poor (N=218)	0.306488	0.212062	0.638176
k__Bacteria|p__Firmicutes|c__Bacilli|o__Bacilli_unclassified|f__Bacilli_unclassified|g__Bacilli_unclassified|s__Bacilli_bacterium|t__SGB6492	Poor (N=218)	-0.104634	0.688214	0.915872
k__Bacteria|p__Lentisphaerae|c__Lentisphaeria|o__Lentisphaeria_unclassified|f__Lentisphaeria_unclassified|g__Lentisphaeria_unclassified|s__Lentisphaeria_bacterium|t__SGB9210	Poor (N=218)	-0.166155	0.537631	0.855597
k__Bacteria|p__Firmicutes|c__Clostridia|o__Clostridia_unclassified|f__Clostridia_unclassified|g__Clostridia_unclassified|s__Clostridia_bacterium|t__SGB6289	Poor (N=218)	-0.126376	0.687914	0.915786
k__Bacteria|p__Firmicutes|c__Clostridia|o__Clostridia_unclassified|f__Clostridia_unclassified|g__Clostridia_unclassified|s__Clostridia_unclassified_SGB3983|t__SGB3983	Poor (N=218)	-0.612703	0.0469564	0.356618
k__Bacteria|p__Proteobacteria|c__Alphaproteobacteria|o__Alphaproteobacteria_unclassified|f__Alphaproteobacteria_unclassified|g__Alphaproteobacteria_unclassified|s__Alphaproteobacteria_bacterium|t__SGB17319	Poor (N=218)	-0.0107529	0.967847	0.993378
k__Bacteria|p__Firmicutes|c__Negativicutes|o__Veillonellales|f__Veillonellaceae|g__GGB18271|s__GGB18271_SGB26989|t__SGB26989	Poor (N=218)	0.083454	0.812371	0.952771
k__Bacteria|p__Firmicutes|c__Clostridia|o__Clostridiales|f__Lachnospiraceae|g__GGB3632|s__GGB3632_SGB4921|t__SGB4921	Poor (N=218)	0.293899	0.358872	0.75616
k__Bacteria|p__Proteobacteria|c__Alphaproteobacteria|o__Alphaproteobacteria_unclassified|f__Alphaproteobacteria_unclassified|g__GGB6594|s__GGB6594_SGB9325|t__SGB9325	Poor (N=218)	-0.0597742	0.789409	0.946315
k__Bacteria|p__Bacteroidetes|c__Bacteroidia|o__Bacteroidales|f__Tannerellaceae|g__Parabacteroides|s__Parabacteroides_merdae|t__SGB1949	Poor (N=218)	0.16375	0.626227	0.892388
k__Bacteria|p__Candidatus_Melainabacteria|c__Candidatus_Melainabacteria_unclassified|o__Candidatus_Gastranaerophilales|f__Candidatus_Gastranaerophilales_unclassified|g__Candidatus_Gastranaerophilales_unclassified|s__Candidatus_Gastranaerophilales_bacterium|t__SGB8608	Poor (N=218)	0.529794	0.0690949	0.419635
k__Bacteria|p__Firmicutes|c__Clostridia|o__Clostridiales|f__Ruminococcaceae|g__Ruminococcaceae_unclassified|s__Ruminococcaceae_bacterium|t__SGB4241	Poor (N=218)	-0.212227	0.487865	0.830819
k__Bacteria|p__Firmicutes|c__Bacilli|o__Bacilli_unclassified|f__Bacilli_unclassified|g__Bacilli_unclassified|s__Bacilli_bacterium|t__SGB6477	Poor (N=218)	0.270021	0.234165	0.661357
k__Bacteria|p__Firmicutes|c__Bacilli|o__Bacilli_unclassified|f__Bacilli_unclassified|g__GGB4677|s__GGB4677_SGB6466|t__SGB6466	Poor (N=218)	0.532401	0.0548943	0.381445
k__Bacteria|p__Firmicutes|c__Clostridia|o__Clostridiales|f__Lachnospiraceae|g__Lachnospiraceae_unclassified|s__Lachnospiraceae_bacterium|t__SGB5112	Poor (N=218)	-0.0195834	0.94329	0.987727
k__Bacteria|p__Candidatus_Melainabacteria|c__Candidatus_Melainabacteria_unclassified|o__Candidatus_Gastranaerophilales|f__Candidatus_Gastranaerophilales_unclassified|g__Candidatus_Gastranaerophilales_unclassified|s__Candidatus_Gastranaerophilales_bacterium|t__SGB8645	Poor (N=218)	0.0248657	0.918125	0.981256
k__Bacteria|p__Firmicutes|c__Clostridia|o__Clostridiales|f__Lachnospiraceae|g__Mediterraneibacter|s__Ruminococcus_lactaris|t__SGB4557	Poor (N=218)	-0.113057	0.726693	0.928714
k__Bacteria|p__Firmicutes|c__CFGB1788|o__OFGB1788|f__FGB1788|g__GGB4751|s__GGB4751_SGB6580|t__SGB6580	Poor (N=218)	-0.0330115	0.898424	0.976161
k__Bacteria|p__Candidatus_Melainabacteria|c__Candidatus_Melainabacteria_unclassified|o__Candidatus_Gastranaerophilales|f__Candidatus_Gastranaerophilales_unclassified|g__Candidatus_Gastranaerophilales_unclassified|s__Candidatus_Gastranaerophilales_bacterium|t__SGB8603	Poor (N=218)	0.0986421	0.549124	0.860716
k__Bacteria|p__Firmicutes|c__Clostridia|o__Clostridia_unclassified|f__Clostridia_unclassified|g__Clostridia_unclassified|s__Clostridia_bacterium|t__SGB4335	Poor (N=218)	-0.310997	0.271654	0.695764
k__Bacteria|p__Firmicutes|c__Bacilli|o__Bacilli_unclassified|f__Bacilli_unclassified|g__Bacilli_unclassified|s__Bacilli_unclassified_SGB6540|t__SGB6540	Poor (N=218)	-0.147915	0.629733	0.893579
k__Bacteria|p__Firmicutes|c__Clostridia|o__Clostridia_unclassified|f__Clostridia_unclassified|g__Clostridia_unclassified|s__Clostridia_bacterium|t__SGB14232	Poor (N=218)	0.268406	0.417127	0.79182
k__Bacteria|p__Firmicutes|c__Clostridia|o__Clostridia_unclassified|f__Clostridia_unclassified|g__GGB4569|s__GGB4569_SGB6310|t__SGB6310	Poor (N=218)	0.0487377	0.85925	0.965569
k__Bacteria|p__Firmicutes|c__Clostridia|o__Clostridia_unclassified|f__Clostridia_unclassified|g__Clostridia_unclassified|s__Clostridia_bacterium|t__SGB15408	Poor (N=218)	-0.285143	0.374162	0.765967
k__Bacteria|p__Firmicutes|c__Bacilli|o__Bacilli_unclassified|f__Bacilli_unclassified|g__GGB4691|s__GGB4691_SGB6489|t__SGB6489	Poor (N=218)	0.200794	0.392834	0.776523
k__Bacteria|p__Bacteroidetes|c__Bacteroidia|o__Bacteroidales|f__Odoribacteraceae|g__Odoribacter|s__Odoribacter_splanchnicus|t__SGB1790	Poor (N=218)	-0.00999188	0.975353	0.994798
k__Bacteria|p__Bacteroidetes|c__Bacteroidia|o__Bacteroidales|f__Bacteroidales_unclassified|g__Phocaeicola|s__Phocaeicola_dorei|t__SGB1815	Poor (N=218)	0.115483	0.703889	0.921549
k__Bacteria|p__Firmicutes|c__Clostridia|o__Clostridiales|f__Ruminococcaceae|g__Ruminococcaceae_unclassified|s__Ruminococcaceae_bacterium|t__SGB4247	Poor (N=218)	0.0044263	0.990101	0.998063
k__Bacteria|p__Bacteroidetes|c__Bacteroidia|o__Bacteroidales|f__Barnesiellaceae|g__Barnesiella|s__Barnesiella_intestinihominis|t__SGB1965	Poor (N=218)	0.146514	0.649508	0.901646
k__Bacteria|p__Firmicutes|c__Bacilli|o__Bacilli_unclassified|f__Bacilli_unclassified|g__Bacilli_unclassified|s__Bacilli_unclassified_SGB6428|t__SGB6428	Poor (N=218)	-0.29837	0.382465	0.770609
k__Bacteria|p__Bacteroidetes|c__Bacteroidia|o__Bacteroidales|f__Prevotellaceae|g__Paraprevotella|s__Paraprevotella_clara|t__SGB1798	Poor (N=218)	-0.107966	0.744044	0.933404
k__Bacteria|p__Firmicutes|c__Bacilli|o__Bacilli_unclassified|f__Bacilli_unclassified|g__Bacilli_unclassified|s__Bacilli_unclassified_SGB6473|t__SGB6473	Poor (N=218)	-0.11587	0.691869	0.917146
k__Bacteria|p__Firmicutes|c__Clostridia|o__Clostridiales|f__Lachnospiraceae|g__Lachnospiraceae_unclassified|s__Lachnospiraceae_bacterium|t__SGB5100	Poor (N=218)	-0.134186	0.552563	0.862215
k__Bacteria|p__Firmicutes|c__Clostridia|o__Clostridiales|f__Ruminococcaceae|g__Ruminococcaceae_unclassified|s__Ruminococcaceae_bacterium|t__SGB4246	Poor (N=218)	0.061806	0.760153	0.937398
k__Bacteria|p__Candidatus_Melainabacteria|c__Candidatus_Melainabacteria_unclassified|o__Candidatus_Gastranaerophilales|f__Candidatus_Gastranaerophilales_unclassified|g__Candidatus_Gastranaerophilales_unclassified|s__Candidatus_Gastranaerophilales_bacterium|t__SGB8653	Poor (N=218)	-0.195327	0.61776	0.889199
k__Bacteria|p__Firmicutes|c__Clostridia|o__Clostridiales|f__Clostridiales_unclassified|g__Clostridiales_unclassified|s__Bacteroides_pectinophilus|t__SGB5068	Poor (N=218)	-0.0847469	0.772723	0.940693
k__Bacteria|p__Bacteroidetes|c__Bacteroidia|o__Bacteroidales|f__Bacteroidaceae|g__Bacteroides|s__Bacteroides_stercoris|t__SGB1830_group	Poor (N=218)	0.0151018	0.960767	0.992037
k__Bacteria|p__Firmicutes|c__Bacilli|o__Bacilli_unclassified|f__Bacilli_unclassified|g__Bacilli_unclassified|s__Bacilli_unclassified_SGB6487|t__SGB6487	Poor (N=218)	-0.114557	0.709179	0.923179
k__Bacteria|p__Firmicutes|c__Bacilli|o__Bacilli_unclassified|f__Bacilli_unclassified|g__GGB4641|s__GGB4641_SGB6420|t__SGB6420	Poor (N=218)	0.0470748	0.826847	0.956456
k__Bacteria|p__Bacteroidetes|c__Bacteroidia|o__Bacteroidales|f__Rikenellaceae|g__Alistipes|s__Alistipes_finegoldii|t__SGB2301	Poor (N=218)	-0.427087	0.134168	0.542916
k__Bacteria|p__Spirochaetes|c__Spirochaetia|o__Spirochaetia_unclassified|f__Spirochaetia_unclassified|g__Spirochaetia_unclassified|s__Spirochaetia_bacterium|t__SGB3539	Poor (N=218)	-0.103234	0.73263	0.930393
k__Bacteria|p__Spirochaetes|c__Spirochaetia|o__Brachyspirales|f__Brachyspiraceae|g__Brachyspira|s__Brachyspira_aalborgi|t__SGB5967	Poor (N=218)	0.0833327	0.826531	0.956387
k__Bacteria|p__Firmicutes|c__Clostridia|o__Clostridia_unclassified|f__Clostridia_unclassified|g__Clostridia_unclassified|s__Clostridia_bacterium|t__SGB4289	Poor (N=218)	-0.197969	0.285533	0.706435
k__Bacteria|p__Bacteroidetes|c__Bacteroidia|o__Bacteroidales|f__Rikenellaceae|g__GGB1632|s__GGB1632_SGB2240|t__SGB2240	Poor (N=218)	-0.596543	0.131223	0.538585
k__Bacteria|p__Firmicutes|c__Clostridia|o__Clostridia_unclassified|f__Clostridia_unclassified|g__Clostridia_unclassified|s__Clostridia_unclassified_SGB6371|t__SGB6371	Poor (N=218)	0.295653	0.334012	0.738885
k__Bacteria|p__Firmicutes|c__Bacilli|o__Bacilli_unclassified|f__Bacilli_unclassified|g__Bacilli_unclassified|s__Bacilli_bacterium|t__SGB1016	Poor (N=218)	0.132984	0.655162	0.904023
k__Bacteria|p__Proteobacteria|c__Epsilonproteobacteria|o__Campylobacterales|f__Campylobacteraceae|g__GGB12503|s__GGB12503_SGB19436|t__SGB19436	Poor (N=218)	0.0637433	0.840685	0.960347
k__Bacteria|p__Firmicutes|c__Negativicutes|o__Selenomonadales|f__Selenomonadales_unclassified|g__Selenomonadales_unclassified|s__Selenomonadales_bacterium|t__SGB6970	Poor (N=218)	-0.0978645	0.728577	0.929324
k__Bacteria|p__Candidatus_Melainabacteria|c__Candidatus_Melainabacteria_unclassified|o__Candidatus_Gastranaerophilales|f__Candidatus_Gastranaerophilales_unclassified|g__GGB6021|s__GGB6021_SGB8655|t__SGB8655	Poor (N=218)	-0.518881	0.177469	0.59925
k__Bacteria|p__Candidatus_Melainabacteria|c__Candidatus_Melainabacteria_unclassified|o__Candidatus_Gastranaerophilales|f__Candidatus_Gastranaerophilales_unclassified|g__Candidatus_Gastranaerophilales_unclassified|s__Candidatus_Gastranaerophilales_bacterium|t__SGB8651	Poor (N=218)	-0.39646	0.221867	0.648686
k__Bacteria|p__Firmicutes|c__Bacilli|o__Lactobacillales|f__Streptococcaceae|g__Streptococcus|s__Streptococcus_gallolyticus|t__SGB8018	Poor (N=218)	-0.0893456	0.707206	0.922587
k__Bacteria|p__Firmicutes|c__Clostridia|o__Clostridia_unclassified|f__Clostridia_unclassified|g__GGB9285|s__GGB9285_SGB14238|t__SGB14238	Poor (N=218)	0.186919	0.593405	0.879965
k__Bacteria|p__Proteobacteria|c__Deltaproteobacteria|o__Desulfovibrionales|f__Desulfovibrionaceae|g__Desulfovibrionaceae_unclassified|s__Desulfovibrionaceae_bacterium|t__SGB15447	Poor (N=218)	-0.0454899	0.849404	0.962884
k__Bacteria|p__Bacteroidetes|c__Bacteroidia|o__Bacteroidales|f__Bacteroidales_unclassified|g__Bacteroidales_unclassified|s__Bacteroidales_bacterium|t__SGB1370	Poor (N=218)	0.266559	0.30119	0.717192
k__Bacteria|p__Firmicutes|c__Bacilli|o__Bacilli_unclassified|f__Bacilli_unclassified|g__GGB4698|s__GGB4698_SGB6498|t__SGB6498	Poor (N=218)	0.0338324	0.903358	0.977499
k__Bacteria|p__Firmicutes|c__Clostridia|o__Clostridia_unclassified|f__Clostridia_unclassified|g__Clostridia_unclassified|s__Clostridia_bacterium|t__SGB13977	Poor (N=218)	-0.539473	0.0719904	0.427115
k__Bacteria|p__Proteobacteria|c__Gammaproteobacteria|o__Enterobacterales|f__Enterobacteriaceae|g__Enterobacter|s__Enterobacter_hormaechei|t__SGB10130_group	Poor (N=218)	-0.27941	0.288477	0.708544
k__Bacteria|p__Firmicutes|c__Negativicutes|o__Veillonellales|f__Veillonellaceae|g__Veillonella|s__Veillonella_rogosae|t__SGB6956	Poor (N=218)	-0.103131	0.710116	0.923496
k__Bacteria|p__Firmicutes|c__Clostridia|o__Clostridiales|f__Ruminococcaceae|g__Gemmiger|s__Gemmiger_SGB15295|t__SGB15295_group	Poor (N=218)	0.279535	0.317196	0.728372
k__Bacteria|p__Firmicutes|c__Bacilli|o__Lactobacillales|f__Streptococcaceae|g__Lactococcus|s__Lactococcus_petauri|t__SGB7980_group	Poor (N=218)	-0.404056	0.141227	0.553231
k__Bacteria|p__Bacteroidetes|c__Bacteroidia|o__Bacteroidales|f__Rikenellaceae|g__Rikenellaceae_unclassified|s__Rikenellaceae_unclassified_SGB2227|t__SGB2227	Poor (N=218)	0.458597	0.110568	0.505364
k__Bacteria|p__Firmicutes|c__Bacilli|o__Bacilli_unclassified|f__Bacilli_unclassified|g__Bacilli_unclassified|s__Bacilli_bacterium|t__SGB6476	Poor (N=218)	-0.529619	0.0480699	0.360064
k__Bacteria|p__Bacteroidetes|c__Bacteroidia|o__Bacteroidales|f__Prevotellaceae|g__Prevotella|s__Prevotella_sp_P3_120|t__SGB1606	Poor (N=218)	-0.0355559	0.898658	0.976219
k__Bacteria|p__Bacteroidetes|c__Bacteroidia|o__Bacteroidales|f__Rikenellaceae|g__Alistipes|s__Alistipes_communis|t__SGB2290	Poor (N=218)	0.340621	0.24261	0.669551
k__Bacteria|p__Firmicutes|c__Bacilli|o__Bacilli_unclassified|f__Bacilli_unclassified|g__Bacilli_unclassified|s__Bacilli_unclassified_SGB6493|t__SGB6493	Poor (N=218)	0.314486	0.331754	0.737344
k__Bacteria|p__Firmicutes|c__Clostridia|o__Clostridia_unclassified|f__Clostridia_unclassified|g__Clostridia_unclassified|s__Clostridia_unclassified_SGB20884|t__SGB20884	Poor (N=218)	-0.0254823	0.905544	0.977839
k__Bacteria|p__Candidatus_Melainabacteria|c__Candidatus_Melainabacteria_unclassified|o__Candidatus_Gastranaerophilales|f__Candidatus_Gastranaerophilales_unclassified|g__Candidatus_Gastranaerophilales_unclassified|s__Candidatus_Gastranaerophilales_bacterium|t__SGB8609	Poor (N=218)	0.491162	0.0902923	0.468028
k__Bacteria|p__Firmicutes|c__Clostridia|o__Clostridiales|f__Lachnospiraceae|g__Lachnospira|s__Lachnospira_SGB5076|t__SGB5076	Poor (N=218)	-0.195607	0.512543	0.843847
k__Bacteria|p__Elusimicrobia|c__Elusimicrobia|o__Elusimicrobiales|f__Elusimicrobiales_unclassified|g__Elusimicrobiales_unclassified|s__Elusimicrobiales_bacterium|t__SGB19688	Poor (N=218)	0.176634	0.337611	0.741475
k__Bacteria|p__Firmicutes|c__CFGB1798|o__OFGB1798|f__FGB1798|g__GGB4768|s__GGB4768_SGB6601|t__SGB6601	Poor (N=218)	-0.191371	0.519713	0.8471
k__Bacteria|p__Firmicutes|c__Clostridia|o__Clostridiales|f__Lachnospiraceae|g__GGB3737|s__GGB3737_SGB5071|t__SGB5071	Poor (N=218)	0.0967848	0.7491	0.934891
k__Bacteria|p__Proteobacteria|c__Betaproteobacteria|o__Burkholderiales|f__Sutterellaceae|g__Sutterella|s__Sutterella_wadsworthensis|t__SGB9283	Poor (N=218)	-0.0936443	0.716087	0.925548
k__Bacteria|p__Firmicutes|c__Clostridia|o__Clostridiales|f__Ruminococcaceae|g__GGB9677|s__GGB9677_SGB15179|t__SGB15179	Poor (N=218)	0.151897	0.63989	0.897598
k__Bacteria|p__Firmicutes|c__Clostridia|o__Clostridia_unclassified|f__Clostridia_unclassified|g__Clostridia_unclassified|s__Clostridia_unclassified_SGB4317|t__SGB4317	Poor (N=218)	-0.189322	0.487959	0.830906
k__Bacteria|p__Bacteroidetes|c__Bacteroidia|o__Bacteroidales|f__Rikenellaceae|g__Rikenellaceae_unclassified|s__Rikenellaceae_bacterium|t__SGB2212	Poor (N=218)	0.416742	0.183855	0.607354
k__Bacteria|p__Firmicutes|c__Bacilli|o__Bacilli_unclassified|f__Bacilli_unclassified|g__GGB4712|s__GGB4712_SGB6525|t__SGB6525	Poor (N=218)	0.132791	0.570782	0.869764
k__Bacteria|p__Firmicutes|c__Clostridia|o__Clostridia_unclassified|f__Clostridia_unclassified|g__Clostridia_unclassified|s__Clostridia_bacterium|t__SGB4333	Poor (N=218)	-0.31073	0.344411	0.74693
k__Bacteria|p__Bacteroidetes|c__Bacteroidia|o__Bacteroidales|f__Bacteroidaceae|g__Bacteroides|s__Bacteroides_fragilis|t__SGB1855_group	Poor (N=218)	-0.0749513	0.812514	0.952771
k__Bacteria|p__Firmicutes|c__Erysipelotrichia|o__Erysipelotrichales|f__Erysipelotrichaceae|g__Faecalibacillus|s__Faecalibacillus_intestinalis|t__SGB6754	Poor (N=218)	-0.221466	0.459754	0.816455
k__Bacteria|p__Proteobacteria|c__Alphaproteobacteria|o__Alphaproteobacteria_unclassified|f__Alphaproteobacteria_unclassified|g__Alphaproteobacteria_unclassified|s__Alphaproteobacteria_unclassified_SGB9321|t__SGB9321	Poor (N=218)	0.214565	0.366659	0.761221
k__Bacteria|p__Bacteroidetes|c__Bacteroidia|o__Bacteroidales|f__Bacteroidaceae|g__Bacteroidaceae_unclassified|s__Bacteroidaceae_bacterium|t__SGB1471	Poor (N=218)	0.222056	0.355005	0.753857
k__Bacteria|p__Bacteroidetes|c__Bacteroidia|o__Bacteroidales|f__Prevotellaceae|g__GGB1250|s__GGB1250_SGB1673|t__SGB1673	Poor (N=218)	0.384391	0.0421442	0.339762
k__Bacteria|p__Firmicutes|c__Bacilli|o__Bacilli_unclassified|f__Bacilli_unclassified|g__GGB4780|s__GGB4780_SGB6615|t__SGB6615	Poor (N=218)	-0.0150391	0.948884	0.989351
k__Bacteria|p__Firmicutes|c__Bacilli|o__Lactobacillales|f__Streptococcaceae|g__Lactococcus|s__Lactococcus_lactis|t__SGB7985	Poor (N=218)	-0.00275182	0.991502	0.99819
k__Bacteria|p__Firmicutes|c__Clostridia|o__Clostridia_unclassified|f__Clostridia_unclassified|g__Clostridia_unclassified|s__Clostridia_unclassified_SGB6369|t__SGB6369	Poor (N=218)	-0.124561	0.650827	0.902044
k__Bacteria|p__Firmicutes|c__Clostridia|o__Clostridiales|f__Ruminococcaceae|g__Ruminococcaceae_unclassified|s__Ruminococcaceae_unclassified_SGB15251|t__SGB15251	Poor (N=218)	0.0258688	0.928068	0.984283
k__Bacteria|p__Proteobacteria|c__Gammaproteobacteria|o__Enterobacterales|f__Enterobacteriaceae|g__Citrobacter|s__Citrobacter_freundii|t__SGB10083_group	Poor (N=218)	-0.22303	0.363688	0.759289
k__Bacteria|p__Bacteroidetes|c__Bacteroidia|o__Bacteroidales|f__Rikenellaceae|g__Alistipes|s__Alistipes_onderdonkii|t__SGB2303	Poor (N=218)	0.0436623	0.868325	0.968139
k__Bacteria|p__Bacteroidetes|c__Bacteroidia|o__Bacteroidales|f__Rikenellaceae|g__GGB1629|s__GGB1629_SGB2237|t__SGB2237	Poor (N=218)	0.0887665	0.76743	0.93941
k__Bacteria|p__Firmicutes|c__Clostridia|o__Clostridiales|f__Lachnospiraceae|g__Lachnospiraceae_unclassified|s__Lachnospiraceae_bacterium|t__SGB4883	Poor (N=218)	0.342994	0.165643	0.584533
k__Bacteria|p__Firmicutes|c__Clostridia|o__Clostridia_unclassified|f__Clostridia_unclassified|g__GGB3303|s__GGB3303_SGB4364|t__SGB4364	Poor (N=218)	0.531768	0.126161	0.530714
k__Bacteria|p__Firmicutes|c__Clostridia|o__Clostridia_unclassified|f__Clostridia_unclassified|g__GGB4608|s__GGB4608_SGB6382|t__SGB6382	Poor (N=218)	-0.167025	0.380343	0.769349
k__Bacteria|p__Firmicutes|c__CFGB2829|o__OFGB2829|f__FGB2829|g__GGB9045|s__GGB9045_SGB13947|t__SGB13947	Poor (N=218)	0.198936	0.37794	0.768007
k__Bacteria|p__Firmicutes|c__Clostridia|o__Clostridia_unclassified|f__Clostridia_unclassified|g__Clostridia_unclassified|s__Clostridia_bacterium|t__SGB4361	Poor (N=218)	0.190582	0.298053	0.714742
k__Bacteria|p__Bacteroidetes|c__Bacteroidia|o__Bacteroidales|f__Bacteroidaceae|g__Bacteroides|s__Bacteroides_cellulosilyticus|t__SGB1844	Poor (N=218)	-0.0786115	0.715356	0.925168
k__Bacteria|p__Firmicutes|c__Clostridia|o__Clostridia_unclassified|f__Clostridia_unclassified|g__Clostridia_unclassified|s__Clostridia_bacterium|t__SGB14227	Poor (N=218)	-0.610933	0.0383069	0.324896
k__Bacteria|p__Firmicutes|c__CFGB3170|o__OFGB3170|f__FGB3170|g__GGB10690|s__GGB10690_SGB17345|t__SGB17345	Poor (N=218)	0.377899	0.095229	0.478179
k__Bacteria|p__Firmicutes|c__Negativicutes|o__Selenomonadales|f__Selenomonadaceae|g__Mitsuokella|s__Mitsuokella_multacida|t__SGB5906_group	Poor (N=218)	-0.357977	0.179713	0.602112
k__Bacteria|p__Lentisphaerae|c__Lentisphaeria|o__Victivallales|f__Victivallales_unclassified|g__Victivallales_unclassified|s__Victivallales_bacterium|t__SGB17348	Poor (N=218)	0.407612	0.122165	0.524461
k__Bacteria|p__Fusobacteria|c__Fusobacteriia|o__Fusobacteriales|f__Fusobacteriaceae|g__Fusobacterium|s__Fusobacterium_mortiferum|t__SGB6031	Poor (N=218)	0.186913	0.275691	0.699006
k__Bacteria|p__Firmicutes|c__Clostridia|o__Clostridiales|f__Ruminococcaceae|g__Ruminococcaceae_unclassified|s__Ruminococcaceae_bacterium|t__SGB4393	Poor (N=218)	-0.114174	0.711291	0.923903
k__Bacteria|p__Firmicutes|c__Clostridia|o__Clostridiales|f__Lachnospiraceae|g__Coprococcus|s__Coprococcus_SGB5119|t__SGB5119	Poor (N=218)	-0.046486	0.819034	0.954305
k__Bacteria|p__Firmicutes|c__Clostridia|o__Clostridiales|f__Ruminococcaceae|g__Ruminococcus|s__Ruminococcus_SGB4421|t__SGB4421	Poor (N=218)	0.205949	0.454745	0.81364
k__Bacteria|p__Bacteroidetes|c__Bacteroidia|o__Bacteroidales|f__Bacteroidaceae|g__Bacteroides|s__Bacteroides_caccae|t__SGB1877	Poor (N=218)	-0.290403	0.388483	0.773845
k__Bacteria|p__Firmicutes|c__Clostridia|o__Clostridia_unclassified|f__Clostridia_unclassified|g__Clostridia_unclassified|s__Clostridia_bacterium|t__SGB14240	Poor (N=218)	-0.560406	0.0118167	0.180446
k__Bacteria|p__Firmicutes|c__Clostridia|o__Clostridia_unclassified|f__Clostridia_unclassified|g__Clostridia_unclassified|s__Clostridia_bacterium|t__SGB6308	Poor (N=218)	-0.0597638	0.858596	0.965389
k__Bacteria|p__Actinobacteria|c__Actinobacteria|o__Bifidobacteriales|f__Bifidobacteriaceae|g__Bifidobacterium|s__Bifidobacterium_longum|t__SGB17248	Poor (N=218)	-0.0619961	0.825758	0.956112
k__Bacteria|p__Verrucomicrobia|c__Verrucomicrobiae|o__Verrucomicrobiales|f__Akkermansiaceae|g__Akkermansia|s__Akkermansia_muciniphila|t__SGB9226	Poor (N=218)	-0.349581	0.175061	0.596812
k__Bacteria|p__Spirochaetes|c__Spirochaetia|o__Spirochaetia_unclassified|f__Spirochaetia_unclassified|g__Spirochaetia_unclassified|s__Spirochaetia_bacterium|t__SGB3548	Poor (N=218)	0.0186705	0.958073	0.991713
k__Bacteria|p__Bacteroidetes|c__Bacteroidia|o__Bacteroidales|f__Prevotellaceae|g__GGB1237|s__GGB1237_SGB1623|t__SGB1623	Poor (N=218)	0.193624	0.458916	0.816216
k__Bacteria|p__Firmicutes|c__Bacilli|o__Bacilli_unclassified|f__Bacilli_unclassified|g__GGB4687|s__GGB4687_SGB6484|t__SGB6484	Poor (N=218)	-0.0129436	0.948385	0.989126
k__Bacteria|p__Bacteroidetes|c__Bacteroidia|o__Bacteroidales|f__Bacteroidaceae|g__Bacteroidaceae_unclassified|s__Bacteroidaceae_bacterium|t__SGB1487	Poor (N=218)	0.286864	0.237081	0.664088
k__Bacteria|p__Bacteroidetes|c__Bacteroidia|o__Bacteroidales|f__Bacteroidaceae|g__Bacteroidaceae_unclassified|s__Bacteroidaceae_bacterium|t__SGB1415	Poor (N=218)	0.0113703	0.971264	0.993734
k__Bacteria|p__Firmicutes|c__Clostridia|o__Clostridia_unclassified|f__Clostridia_unclassified|g__Clostridia_unclassified|s__Clostridia_unclassified_SGB13974|t__SGB13974	Poor (N=218)	-0.0639052	0.693381	0.917577
k__Bacteria|p__Firmicutes|c__Clostridia|o__Clostridiales|f__Lachnospiraceae|g__Coprococcus|s__Coprococcus_SGB5116|t__SGB5116	Poor (N=218)	-0.551506	0.0481142	0.360258
k__Bacteria|p__Firmicutes|c__Bacilli|o__Bacilli_unclassified|f__Bacilli_unclassified|g__Bacilli_unclassified|s__Bacilli_bacterium|t__SGB6488	Poor (N=218)	-0.00240674	0.990039	0.998061
k__Bacteria|p__Firmicutes|c__Clostridia|o__Clostridia_unclassified|f__Clostridia_unclassified|g__Clostridia_unclassified|s__Clostridia_bacterium|t__SGB6325	Poor (N=218)	-0.180949	0.362347	0.758358
k__Bacteria|p__Proteobacteria|c__Alphaproteobacteria|o__Alphaproteobacteria_unclassified|f__Alphaproteobacteria_unclassified|g__Alphaproteobacteria_unclassified|s__Alphaproteobacteria_bacterium|t__SGB17316	Poor (N=218)	-0.0962948	0.66729	0.908249
k__Bacteria|p__Firmicutes|c__Clostridia|o__Clostridiales|f__Ruminococcaceae|g__GGB9689|s__GGB9689_SGB15194|t__SGB15194	Poor (N=218)	0.224824	0.280151	0.702791
k__Bacteria|p__Firmicutes|c__Clostridia|o__Clostridia_unclassified|f__Clostridia_unclassified|g__GGB9331|s__GGB9331_SGB14294|t__SGB14294	Poor (N=218)	0.156949	0.60993	0.886324
k__Bacteria|p__Firmicutes|c__Clostridia|o__Clostridiales|f__Ruminococcaceae|g__GGB9592|s__GGB9592_SGB15014|t__SGB15014	Poor (N=218)	0.30866	0.109232	0.50323
k__Bacteria|p__Firmicutes|c__Bacilli|o__Bacilli_unclassified|f__Bacilli_unclassified|g__Bacilli_unclassified|s__Bacilli_bacterium|t__SGB1005	Poor (N=218)	-0.159655	0.567076	0.868069
k__Bacteria|p__Firmicutes|c__Clostridia|o__Clostridia_unclassified|f__Clostridia_unclassified|g__GGB4579|s__GGB4579_SGB6329|t__SGB6329	Poor (N=218)	-0.0578745	0.747459	0.934364
k__Bacteria|p__Bacteroidetes|c__Bacteroidia|o__Bacteroidales|f__Prevotellaceae|g__Prevotella|s__Prevotella_lascolaii|t__SGB1585	Poor (N=218)	0.0283293	0.897477	0.975967
k__Bacteria|p__Bacteroidetes|c__Bacteroidia|o__Bacteroidales|f__Bacteroidales_unclassified|g__Phocaeicola|s__Phocaeicola_plebeius|t__SGB1903_group	Poor (N=218)	-0.122279	0.55473	0.862895
k__Bacteria|p__Bacteroidetes|c__Bacteroidia|o__Bacteroidales|f__Bacteroidaceae|g__Bacteroidaceae_unclassified|s__Bacteroidaceae_bacterium|t__SGB1408	Poor (N=218)	0.0457233	0.810302	0.952388
k__Bacteria|p__Bacteroidetes|c__Bacteroidia|o__Bacteroidales|f__Rikenellaceae|g__Rikenellaceae_unclassified|s__Rikenellaceae_bacterium|t__SGB2279	Poor (N=218)	-0.0916658	0.619485	0.889587
k__Bacteria|p__Bacteroidetes|c__Bacteroidia|o__Bacteroidales|f__Bacteroidales_unclassified|g__Phocaeicola|s__Phocaeicola_coprophilus|t__SGB1888	Poor (N=218)	-0.348353	0.104916	0.495785
k__Bacteria|p__Bacteroidetes|c__Bacteroidia|o__Bacteroidales|f__Bacteroidaceae|g__Bacteroides|s__Bacteroides_finegoldii|t__SGB1862	Poor (N=218)	-0.114353	0.614448	0.88795
k__Bacteria|p__Firmicutes|c__Bacilli|o__Bacilli_unclassified|f__Bacilli_unclassified|g__Bacilli_unclassified|s__Bacilli_bacterium|t__SGB6510	Poor (N=218)	-0.288363	0.263011	0.68883
k__Bacteria|p__Firmicutes|c__Clostridia|o__Clostridia_unclassified|f__Clostridia_unclassified|g__Clostridia_unclassified|s__Clostridia_bacterium|t__SGB6249	Poor (N=218)	-0.00339	0.989139	0.997975
k__Bacteria|p__Candidatus_Melainabacteria|c__Candidatus_Melainabacteria_unclassified|o__Candidatus_Gastranaerophilales|f__Candidatus_Gastranaerophilales_unclassified|g__Candidatus_Gastranaerophilales_unclassified|s__Candidatus_Gastranaerophilales_bacterium|t__SGB8595	Poor (N=218)	-0.00961	0.969559	0.993601
k__Bacteria|p__Firmicutes|c__Bacilli|o__Bacilli_unclassified|f__Bacilli_unclassified|g__GGB4673|s__GGB4673_SGB6462|t__SGB6462	Poor (N=218)	0.0898481	0.66631	0.908034
k__Bacteria|p__Spirochaetes|c__Spirochaetia|o__Spirochaetales|f__Spirochaetaceae|g__Treponema|s__Treponema_berlinense|t__SGB3542_group	Poor (N=218)	0.0944068	0.670764	0.909405
k__Bacteria|p__Proteobacteria|c__Alphaproteobacteria|o__Alphaproteobacteria_unclassified|f__Alphaproteobacteria_unclassified|g__GGB6588|s__GGB6588_SGB9315|t__SGB9315	Poor (N=218)	0.0812643	0.694362	0.917917
k__Bacteria|p__Firmicutes|c__Clostridia|o__Clostridiales|f__Lachnospiraceae|g__Lachnospiraceae_unclassified|s__Lachnospiraceae_bacterium|t__SGB4898	Poor (N=218)	0.275099	0.137859	0.548502
k__Bacteria|p__Firmicutes|c__Negativicutes|o__Veillonellales|f__Veillonellaceae|g__Megasphaera|s__Megasphaera_sp_BL7|t__SGB5858	Poor (N=218)	-0.195317	0.485195	0.829332
k__Bacteria|p__Proteobacteria|c__Alphaproteobacteria|o__Alphaproteobacteria_unclassified|f__Alphaproteobacteria_unclassified|g__Alphaproteobacteria_unclassified|s__Alphaproteobacteria_unclassified_SGB9319|t__SGB9319	Poor (N=218)	-0.273765	0.170759	0.591136
k__Bacteria|p__Firmicutes|c__Bacilli|o__Bacilli_unclassified|f__Bacilli_unclassified|g__GGB4674|s__GGB4674_SGB6463|t__SGB6463	Poor (N=218)	-0.191252	0.443015	0.807169
k__Bacteria|p__Candidatus_Melainabacteria|c__Candidatus_Melainabacteria_unclassified|o__Candidatus_Gastranaerophilales|f__Candidatus_Gastranaerophilales_unclassified|g__Candidatus_Gastranaerophilales_unclassified|s__Candidatus_Gastranaerophilales_bacterium|t__SGB8616	Poor (N=218)	0.158874	0.453945	0.813171
k__Bacteria|p__Firmicutes|c__Negativicutes|o__Acidaminococcales|f__Acidaminococcaceae|g__Phascolarctobacterium|s__Phascolarctobacterium_faecium|t__SGB5792	Poor (N=218)	-0.114421	0.597131	0.881496
k__Bacteria|p__Bacteroidetes|c__Bacteroidia|o__Bacteroidales|f__Bacteroidaceae|g__Bacteroides|s__Bacteroides_eggerthii|t__SGB1829	Poor (N=218)	0.0510926	0.774693	0.941556
k__Bacteria|p__Bacteroidetes|c__Bacteroidia|o__Bacteroidales|f__Bacteroidales_unclassified|g__Phocaeicola|s__Phocaeicola_massiliensis|t__SGB1812	Poor (N=218)	0.181298	0.346257	0.748269
k__Bacteria|p__Firmicutes|c__Clostridia|o__Clostridiales|f__Lachnospiraceae|g__Mediterraneibacter|s__Ruminococcus_torques|t__SGB4608	Poor (N=218)	-0.103711	0.624852	0.891868
k__Bacteria|p__Bacteroidetes|c__Bacteroidia|o__Bacteroidales|f__Bacteroidaceae|g__Bacteroides|s__Bacteroides_intestinalis|t__SGB1846	Poor (N=218)	-0.0968786	0.627221	0.892818
k__Bacteria|p__Firmicutes|c__Clostridia|o__Clostridiales|f__Ruminococcaceae|g__Flavonifractor|s__Flavonifractor_plautii|t__SGB15132	Poor (N=218)	0.0149391	0.939355	0.986768
k__Bacteria|p__Firmicutes|c__Clostridia|o__Clostridiales|f__Lachnospiraceae|g__Lachnospiraceae_unclassified|s__Lachnospiraceae_bacterium|t__SGB5057	Poor (N=218)	0.22741	0.227731	0.65426
k__Bacteria|p__Firmicutes|c__CFGB1462|o__OFGB1462|f__FGB1462|g__GGB3673|s__GGB3673_SGB4986|t__SGB4986	Poor (N=218)	0.0253545	0.90786	0.978499
k__Bacteria|p__Firmicutes|c__Clostridia|o__Clostridia_unclassified|f__Clostridia_unclassified|g__Clostridia_unclassified|s__Clostridia_bacterium|t__SGB6251	Poor (N=218)	0.150444	0.520137	0.847454
k__Bacteria|p__Elusimicrobia|c__Elusimicrobia|o__Elusimicrobiales|f__Elusimicrobiales_unclassified|g__GGB13148|s__GGB13148_SGB20355|t__SGB20355	Poor (N=218)	0.27055	0.146599	0.560373
k__Bacteria|p__Kiritimatiellaeota|c__Kiritimatiellae|o__Kiritimatiellae_unclassified|f__Kiritimatiellae_unclassified|g__Kiritimatiellae_unclassified|s__Kiritimatiellae_bacterium|t__SGB17365	Poor (N=218)	0.352309	0.0513086	0.370593
k__Bacteria|p__Firmicutes|c__Clostridia|o__Clostridia_unclassified|f__Clostridia_unclassified|g__Clostridia_unclassified|s__Clostridia_bacterium|t__SGB4368	Poor (N=218)	-0.168709	0.49644	0.835174
k__Bacteria|p__Firmicutes|c__CFGB1287|o__OFGB1287|f__FGB1287|g__GGB3103|s__GGB3103_SGB4112|t__SGB4112	Poor (N=218)	-0.00718371	0.97099	0.993632
k__Bacteria|p__Proteobacteria|c__Alphaproteobacteria|o__Alphaproteobacteria_unclassified|f__Alphaproteobacteria_unclassified|g__Alphaproteobacteria_unclassified|s__Alphaproteobacteria_unclassified_SGB9310|t__SGB9310	Poor (N=218)	0.15037	0.459218	0.81631
k__Bacteria|p__Firmicutes|c__Bacilli|o__Lactobacillales|f__Streptococcaceae|g__Streptococcus|s__Streptococcus_lutetiensis|t__SGB8021	Poor (N=218)	0.0977151	0.665497	0.907821
k__Bacteria|p__Firmicutes|c__Clostridia|o__Clostridia_unclassified|f__Clostridia_unclassified|g__Clostridia_unclassified|s__Clostridia_unclassified_SGB13972|t__SGB13972	Poor (N=218)	0.193964	0.378637	0.768508
k__Bacteria|p__Firmicutes|c__Clostridia|o__Clostridia_unclassified|f__Clostridia_unclassified|g__Clostridia_unclassified|s__Clostridia_bacterium|t__SGB6290	Poor (N=218)	-0.0246594	0.897872	0.976038
k__Bacteria|p__Firmicutes|c__Clostridia|o__Clostridiales|f__Lachnospiraceae|g__Mediterraneibacter|s__Ruminococcus_gnavus|t__SGB4584	Poor (N=218)	0.0727347	0.732786	0.930393
k__Bacteria|p__Firmicutes|c__Negativicutes|o__Veillonellales|f__Veillonellaceae|g__GGB18271|s__GGB18271_SGB26990|t__SGB26990	Poor (N=218)	0.0387113	0.836421	0.959392
k__Bacteria|p__Firmicutes|c__CFGB1358|o__OFGB1358|f__FGB1358|g__GGB3314|s__GGB3314_SGB4383|t__SGB4383	Poor (N=218)	-0.0217042	0.918245	0.981261
k__Bacteria|p__Firmicutes|c__Clostridia|o__Clostridiales|f__Ruminococcaceae|g__GGB9676|s__GGB9676_SGB15176|t__SGB15176	Poor (N=218)	-0.0143431	0.951278	0.990001
k__Bacteria|p__Firmicutes|c__Bacilli|o__Bacilli_unclassified|f__Bacilli_unclassified|g__Bacilli_unclassified|s__Bacilli_bacterium|t__SGB6451	Poor (N=218)	0.223855	0.30192	0.717628
k__Bacteria|p__Firmicutes|c__Bacilli|o__Bacilli_unclassified|f__Bacilli_unclassified|g__Bacilli_unclassified|s__Bacilli_bacterium|t__SGB6494	Poor (N=218)	0.0707348	0.753864	0.935804
k__Bacteria|p__Firmicutes|c__Clostridia|o__Clostridia_unclassified|f__Clostridia_unclassified|g__Clostridia_unclassified|s__Clostridia_unclassified_SGB6291|t__SGB6291	Poor (N=218)	-0.0693437	0.68706	0.915421
k__Bacteria|p__Firmicutes|c__Clostridia|o__Clostridia_unclassified|f__Clostridia_unclassified|g__GGB4576|s__GGB4576_SGB6326|t__SGB6326	Poor (N=218)	0.0660813	0.7016	0.920708
k__Bacteria|p__Firmicutes|c__Clostridia|o__Clostridia_unclassified|f__Clostridia_unclassified|g__GGB9145|s__GGB9145_SGB14079|t__SGB14079	Poor (N=218)	0.168516	0.32375	0.731979
k__Bacteria|p__Firmicutes|c__Clostridia|o__Clostridiales|f__Ruminococcaceae|g__GGB9673|s__GGB9673_SGB15172|t__SGB15172	Poor (N=218)	-0.149642	0.45916	0.81628
k__Bacteria|p__Bacteroidetes|c__Bacteroidia|o__Bacteroidales|f__Prevotellaceae|g__GGB1270|s__GGB1270_SGB1705|t__SGB1705	Poor (N=218)	0.158263	0.517192	0.846181
k__Bacteria|p__Firmicutes|c__Bacilli|o__Bacilli_unclassified|f__Bacilli_unclassified|g__Bacilli_unclassified|s__Bacilli_bacterium|t__SGB1022	Poor (N=218)	0.264526	0.243993	0.671182
k__Bacteria|p__Bacteroidetes|c__Bacteroidia|o__Bacteroidales|f__Bacteroidales_unclassified|g__Bacteroidales_unclassified|s__Bacteroidales_bacterium|t__SGB1333	Poor (N=218)	0.244742	0.219159	0.645856
k__Bacteria|p__Bacteroidetes|c__Bacteroidia|o__Bacteroidales|f__Bacteroidaceae|g__GGB18547|s__GGB18547_SGB27410|t__SGB27410	Poor (N=218)	0.307471	0.115987	0.514136
k__Bacteria|p__Proteobacteria|c__CFGB1058|o__OFGB1058|f__FGB1058|g__GGB2726|s__GGB2726_SGB3668|t__SGB3668	Poor (N=218)	0.70846	0.00348495	0.0900713
k__Bacteria|p__Firmicutes|c__Clostridia|o__Clostridia_unclassified|f__Clostridia_unclassified|g__Clostridia_unclassified|s__Clostridia_unclassified_SGB14065|t__SGB14065	Poor (N=218)	0.0360809	0.854023	0.96413
k__Bacteria|p__Firmicutes|c__Clostridia|o__Clostridia_unclassified|f__Clostridia_unclassified|g__Clostridia_unclassified|s__Clostridia_bacterium|t__SGB6270	Poor (N=218)	0.0307866	0.85988	0.965675
k__Bacteria|p__Proteobacteria|c__Alphaproteobacteria|o__Alphaproteobacteria_unclassified|f__Alphaproteobacteria_unclassified|g__Alphaproteobacteria_unclassified|s__Alphaproteobacteria_unclassified_SGB26749|t__SGB26749	Poor (N=218)	0.129458	0.475664	0.82419
k__Bacteria|p__Firmicutes|c__Clostridia|o__Clostridia_unclassified|f__Clostridia_unclassified|g__Clostridia_unclassified|s__Clostridia_bacterium|t__SGB14066	Poor (N=218)	-0.00645434	0.976221	0.995081
k__Bacteria|p__Firmicutes|c__Bacilli|o__Bacilli_unclassified|f__Bacilli_unclassified|g__Bacilli_unclassified|s__Bacilli_bacterium|t__SGB47336	Poor (N=218)	0.177039	0.424308	0.796625
k__Bacteria|p__Kiritimatiellaeota|c__Kiritimatiellae|o__Kiritimatiellae_unclassified|f__Kiritimatiellae_unclassified|g__GGB13152|s__GGB13152_SGB20361|t__SGB20361	Poor (N=218)	0.392017	0.0289261	0.285507
k__Bacteria|p__Proteobacteria|c__Alphaproteobacteria|o__Alphaproteobacteria_unclassified|f__Alphaproteobacteria_unclassified|g__Alphaproteobacteria_unclassified|s__Alphaproteobacteria_bacterium|t__SGB9313	Poor (N=218)	0.484208	0.00369871	0.0932022
k__Bacteria|p__Bacteroidetes|c__Bacteroidia|o__Bacteroidales|f__Prevotellaceae|g__Prevotella|s__Prevotella_copri_clade_A|t__SGB1626	Fair (N=966)	-0.0986073	0.530611	0.852494
k__Bacteria|p__Bacteroidetes|c__Bacteroidia|o__Bacteroidales|f__Prevotellaceae|g__Prevotella|s__Prevotella_copri_clade_B|t__SGB1613	Fair (N=966)	-0.247239	0.297311	0.71426
k__Bacteria|p__Bacteroidetes|c__Bacteroidia|o__Bacteroidales|f__Prevotellaceae|g__Prevotella|s__Prevotella_copri_clade_D|t__SGB1636_group	Fair (N=966)	-0.600569	0.0150729	0.205283
k__Bacteria|p__Bacteroidetes|c__Bacteroidia|o__Bacteroidales|f__Prevotellaceae|g__Prevotella|s__Prevotella_copri_clade_C|t__SGB1644	Fair (N=966)	-0.282493	0.193764	0.618934
k__Bacteria|p__Bacteroidetes|c__Bacteroidia|o__Bacteroidales|f__Prevotellaceae|g__Prevotella|s__Prevotella_hominis|t__SGB1617_group	Fair (N=966)	-0.390545	0.123696	0.527247
k__Bacteria|p__Bacteroidetes|c__Bacteroidia|o__Bacteroidales|f__Prevotellaceae|g__GGB1267|s__GGB1267_SGB1701|t__SGB1701	Fair (N=966)	-0.0988505	0.733241	0.930409
k__Bacteria|p__Firmicutes|c__Clostridia|o__Clostridiales|f__Lachnospiraceae|g__Butyrivibrio|s__Butyrivibrio_crossotus|t__SGB5065	Fair (N=966)	-0.478613	0.0402844	0.332447
k__Bacteria|p__Bacteroidetes|c__Bacteroidia|o__Bacteroidales|f__Prevotellaceae|g__Prevotella|s__Prevotella_SGB1653|t__SGB1653	Fair (N=966)	-0.497245	0.0542795	0.379555
k__Bacteria|p__Bacteroidetes|c__Bacteroidia|o__Bacteroidales|f__Bacteroidaceae|g__Bacteroidaceae_unclassified|s__Bacteroidaceae_bacterium|t__SGB1475	Fair (N=966)	-0.296019	0.282446	0.704517
k__Bacteria|p__Bacteroidetes|c__Bacteroidia|o__Bacteroidales|f__Prevotellaceae|g__Prevotella|s__Prevotella_SGB1680|t__SGB1680	Fair (N=966)	-0.560277	0.037236	0.320938
k__Archaea|p__Euryarchaeota|c__CFGB343|o__OFGB343|f__FGB343|g__GGB781|s__GGB781_SGB1024|t__SGB1024	Fair (N=966)	-0.636112	0.0104606	0.168258
k__Bacteria|p__Spirochaetes|c__Spirochaetia|o__Spirochaetales|f__Spirochaetaceae|g__Treponema|s__Treponema_succinifaciens|t__SGB3546_group	Fair (N=966)	-0.619283	0.0171335	0.21909
k__Bacteria|p__Firmicutes|c__Negativicutes|o__Veillonellales|f__Veillonellaceae|g__GGB4266|s__GGB4266_SGB5809|t__SGB5809_group	Fair (N=966)	-0.184349	0.383511	0.770994
k__Bacteria|p__Spirochaetes|c__Spirochaetia|o__Brachyspirales|f__Brachyspiraceae|g__Brachyspira|s__Brachyspira_pilosicoli|t__SGB5969	Fair (N=966)	-0.0562921	0.769164	0.940006
k__Bacteria|p__Bacteroidetes|c__Bacteroidia|o__Bacteroidales|f__Prevotellaceae|g__Prevotella|s__Prevotella_sp_885|t__SGB1677	Fair (N=966)	-0.538087	0.0463198	0.354364
k__Bacteria|p__Candidatus_Melainabacteria|c__Candidatus_Melainabacteria_unclassified|o__Candidatus_Gastranaerophilales|f__Candidatus_Gastranaerophilales_unclassified|g__Candidatus_Gastranaerophilales_unclassified|s__Candidatus_Gastranaerophilales_bacterium|t__SGB8619	Fair (N=966)	-0.127838	0.546137	0.859294
k__Bacteria|p__Bacteroidetes|c__Bacteroidia|o__Bacteroidales|f__Prevotellaceae|g__GGB1235|s__GGB1235_SGB1614|t__SGB1614	Fair (N=966)	-0.273042	0.291062	0.70966
k__Bacteria|p__Bacteroidetes|c__Bacteroidia|o__Bacteroidales|f__Prevotellaceae|g__GGB1266|s__GGB1266_SGB1699|t__SGB1699	Fair (N=966)	-0.189636	0.44785	0.809804
k__Bacteria|p__Bacteroidetes|c__Bacteroidia|o__Bacteroidales|f__Prevotellaceae|g__GGB18559|s__GGB18559_SGB27424|t__SGB27424	Fair (N=966)	-0.209214	0.388473	0.773845
k__Bacteria|p__Bacteroidetes|c__Bacteroidia|o__Bacteroidales|f__Bacteroidaceae|g__Bacteroidaceae_unclassified|s__Bacteroidaceae_bacterium|t__SGB1473	Fair (N=966)	-0.23659	0.219844	0.646526
k__Bacteria|p__Firmicutes|c__Clostridia|o__Clostridiales|f__Lachnospiraceae|g__Roseburia|s__Roseburia_faecis|t__SGB4925	Fair (N=966)	-0.115206	0.295856	0.713119
k__Bacteria|p__Firmicutes|c__Clostridia|o__Clostridiales|f__Ruminococcaceae|g__Ruminococcus|s__Ruminococcus_sp_NSJ_71|t__SGB4290	Fair (N=966)	-0.0131285	0.958689	0.991744
k__Bacteria|p__Firmicutes|c__Clostridia|o__Clostridiales|f__Clostridiaceae|g__Clostridium|s__Clostridium_sp_AF34_10BH|t__SGB4914	Fair (N=966)	0.0729496	0.561203	0.865865
k__Bacteria|p__Firmicutes|c__Negativicutes|o__Selenomonadales|f__Selenomonadaceae|g__GGB4979|s__GGB4979_SGB6973|t__SGB6973	Fair (N=966)	-0.108891	0.641846	0.898324
k__Bacteria|p__Firmicutes|c__Clostridia|o__Clostridiales|f__Lachnospiraceae|g__Lachnospiraceae_unclassified|s__Eubacterium_rectale|t__SGB4933_group	Fair (N=966)	0.0611508	0.484917	0.829318
k__Bacteria|p__Firmicutes|c__Clostridia|o__Clostridiales|f__Lachnospiraceae|g__Lachnospiraceae_unclassified|s__Lachnospiraceae_bacterium_WCA3_601_WT_6H|t__SGB4910	Fair (N=966)	0.0839341	0.507304	0.840981
k__Bacteria|p__Firmicutes|c__Bacilli|o__Lactobacillales|f__Streptococcaceae|g__Streptococcus|s__Streptococcus_salivarius|t__SGB8007_group	Fair (N=966)	0.122811	0.315742	0.727243
k__Bacteria|p__Firmicutes|c__Bacilli|o__Bacilli_unclassified|f__Bacilli_unclassified|g__Bacilli_unclassified|s__Bacilli_bacterium|t__SGB6472	Fair (N=966)	0.153161	0.512394	0.843779
k__Bacteria|p__Bacteroidetes|c__Bacteroidia|o__Bacteroidales|f__Bacteroidales_unclassified|g__GGB1495|s__GGB1495_SGB2071|t__SGB2071	Fair (N=966)	-0.197888	0.348947	0.750007
k__Bacteria|p__Bacteroidetes|c__Bacteroidia|o__Bacteroidales|f__Rikenellaceae|g__Rikenellaceae_unclassified|s__Rikenellaceae_unclassified_SGB2230|t__SGB2230	Fair (N=966)	-0.606707	0.0223497	0.252026
k__Bacteria|p__Bacteroidetes|c__Bacteroidia|o__Bacteroidales|f__Prevotellaceae|g__GGB1239|s__GGB1239_SGB1657|t__SGB1657	Fair (N=966)	-0.363225	0.16506	0.584363
k__Bacteria|p__Bacteroidetes|c__Bacteroidia|o__Bacteroidales|f__Rikenellaceae|g__GGB1630|s__GGB1630_SGB2238|t__SGB2238	Fair (N=966)	-0.603514	0.0128264	0.188454
k__Bacteria|p__Bacteroidetes|c__Bacteroidia|o__Bacteroidales|f__Bacteroidaceae|g__Bacteroidaceae_unclassified|s__Bacteroidaceae_bacterium|t__SGB1472	Fair (N=966)	-0.363247	0.128153	0.534104
k__Bacteria|p__Firmicutes|c__Clostridia|o__Clostridia_unclassified|f__Clostridia_unclassified|g__GGB4599|s__GGB4599_SGB6362|t__SGB6362	Fair (N=966)	-0.669402	0.00392672	0.0968399
k__Bacteria|p__Proteobacteria|c__Betaproteobacteria|o__Burkholderiales|f__Sutterellaceae|g__Duodenibacillus|s__Duodenibacillus_massiliensis|t__SGB9273	Fair (N=966)	0.248522	0.308459	0.722708
k__Bacteria|p__Firmicutes|c__Clostridia|o__Clostridiales|f__Clostridiaceae|g__Clostridium|s__Clostridium_sp_AF15_49|t__SGB5111	Fair (N=966)	0.0344124	0.863733	0.966509
k__Bacteria|p__Firmicutes|c__Bacilli|o__Lactobacillales|f__Streptococcaceae|g__Streptococcus|s__Streptococcus_parasanguinis|t__SGB8071	Fair (N=966)	-0.0701805	0.647529	0.900934
k__Bacteria|p__Firmicutes|c__Clostridia|o__Clostridiales|f__Lachnospiraceae|g__GGB3859|s__GGB3859_SGB5234|t__SGB5234_group	Fair (N=966)	-0.394241	0.0880477	0.463721
k__Bacteria|p__Firmicutes|c__Clostridia|o__Clostridiales|f__Lachnospiraceae|g__Lachnospiraceae_unclassified|s__Lachnospiraceae_unclassified_SGB4924|t__SGB4924_group	Fair (N=966)	-0.611201	0.00587919	0.122573
k__Bacteria|p__Firmicutes|c__Clostridia|o__Clostridiales|f__Lachnospiraceae|g__Roseburia|s__Roseburia_inulinivorans|t__SGB4940	Fair (N=966)	0.112869	0.216281	0.642808
k__Bacteria|p__Firmicutes|c__Bacilli|o__Bacilli_unclassified|f__Bacilli_unclassified|g__Bacilli_unclassified|s__Bacilli_unclassified_SGB6422|t__SGB6422	Fair (N=966)	0.265302	0.235593	0.662293
k__Bacteria|p__Firmicutes|c__Clostridia|o__Clostridiales|f__Ruminococcaceae|g__GGB9615|s__GGB9615_SGB15053|t__SGB15053_group	Fair (N=966)	0.0577584	0.429807	0.799728
k__Bacteria|p__Bacteroidetes|c__Bacteroidia|o__Bacteroidales|f__Prevotellaceae|g__GGB1243|s__GGB1243_SGB1663|t__SGB1663	Fair (N=966)	-0.332191	0.167077	0.586655
k__Bacteria|p__Firmicutes|c__Clostridia|o__Clostridiales|f__Ruminococcaceae|g__GGB3341|s__GGB3341_SGB4420|t__SGB4420	Fair (N=966)	0.0020344	0.992296	0.998391
k__Bacteria|p__Firmicutes|c__Clostridia|o__Clostridiales|f__Ruminococcaceae|g__Ruminococcaceae_unclassified|s__Ruminococcaceae_unclassified_SGB15265|t__SGB15265_group	Fair (N=966)	-0.0965649	0.575535	0.872023
k__Bacteria|p__Firmicutes|c__Clostridia|o__Clostridia_unclassified|f__Clostridia_unclassified|g__GGB3293|s__GGB3293_SGB4348|t__SGB4348	Fair (N=966)	-0.0141916	0.943169	0.987672
k__Bacteria|p__Bacteroidetes|c__Bacteroidia|o__Bacteroidales|f__Prevotellaceae|g__GGB1247|s__GGB1247_SGB1668|t__SGB1668	Fair (N=966)	-0.621403	0.0134204	0.192761
k__Bacteria|p__Elusimicrobia|c__Elusimicrobia|o__Elusimicrobiales|f__Elusimicrobiales_unclassified|g__Elusimicrobiales_unclassified|s__Elusimicrobiales_bacterium|t__SGB19694	Fair (N=966)	-0.166159	0.468082	0.820741
k__Bacteria|p__Firmicutes|c__Clostridia|o__Clostridiales|f__Ruminococcaceae|g__GGB3189|s__GGB3189_SGB4212|t__SGB4212	Fair (N=966)	-0.178972	0.377844	0.767948
k__Bacteria|p__Firmicutes|c__Clostridia|o__Clostridiales|f__Ruminococcaceae|g__GGB9635|s__GGB9635_SGB15106|t__SGB15106	Fair (N=966)	-0.0732095	0.668316	0.908484
k__Bacteria|p__Bacteroidetes|c__Bacteroidia|o__Bacteroidales|f__Prevotellaceae|g__Prevotella|s__Prevotella_SGB1612|t__SGB1612	Fair (N=966)	-0.118096	0.554477	0.862825
k__Bacteria|p__Firmicutes|c__Negativicutes|o__Selenomonadales|f__Selenomonadaceae|g__Mitsuokella|s__Mitsuokella_jalaludinii|t__SGB5904	Fair (N=966)	0.0649747	0.78914	0.946234
k__Bacteria|p__Firmicutes|c__Clostridia|o__Clostridia_unclassified|f__Clostridia_unclassified|g__GGB4585|s__GGB4585_SGB6340|t__SGB6340	Fair (N=966)	-0.14889	0.51707	0.846128
k__Bacteria|p__Firmicutes|c__Clostridia|o__Clostridiales|f__Ruminococcaceae|g__Faecalibacterium|s__Faecalibacterium_prausnitzii|t__SGB15316_group	Fair (N=966)	0.0295509	0.6691	0.908779
k__Bacteria|p__Bacteroidetes|c__Bacteroidia|o__Bacteroidales|f__Prevotellaceae|g__Prevotella|s__Prevotella_sp_Marseille_P4119|t__SGB1676	Fair (N=966)	-0.0935188	0.712385	0.924291
k__Bacteria|p__Firmicutes|c__Clostridia|o__Clostridiales|f__Ruminococcaceae|g__GGB9615|s__GGB9615_SGB15051|t__SGB15051	Fair (N=966)	0.0380647	0.6995	0.920135
k__Bacteria|p__Firmicutes|c__Clostridia|o__Clostridiales|f__Lachnospiraceae|g__GGB3636|s__GGB3636_SGB4929|t__SGB4929	Fair (N=966)	-0.408383	0.0433402	0.343471
k__Bacteria|p__Firmicutes|c__Clostridia|o__Clostridiales|f__Oscillospiraceae|g__Oscillibacter|s__Oscillibacter_sp_ER4|t__SGB15254	Fair (N=966)	-0.0342995	0.702612	0.921
k__Bacteria|p__Firmicutes|c__Clostridia|o__Clostridiales|f__Lachnospiraceae|g__GGB3862|s__GGB3862_SGB5239|t__SGB5239	Fair (N=966)	-0.341692	0.113475	0.510114
k__Bacteria|p__Firmicutes|c__Clostridia|o__Clostridiales|f__Ruminococcaceae|g__Ruminococcaceae_unclassified|s__Ruminococcaceae_unclassified_SGB15236|t__SGB15236	Fair (N=966)	-0.135086	0.343012	0.745538
k__Bacteria|p__Bacteroidetes|c__Bacteroidia|o__Bacteroidales|f__Prevotellaceae|g__Prevotella|s__Prevotella_sp_P4_51|t__SGB1666	Fair (N=966)	-0.410661	0.086707	0.45997
k__Bacteria|p__Firmicutes|c__Bacilli|o__Bacilli_unclassified|f__Bacilli_unclassified|g__Bacilli_unclassified|s__Bacilli_bacterium|t__SGB6442	Fair (N=966)	0.0464791	0.817263	0.953562
k__Bacteria|p__Firmicutes|c__Clostridia|o__Clostridiales|f__Lachnospiraceae|g__Lachnospira|s__Lachnospira_SGB5077|t__SGB5077	Fair (N=966)	0.267245	0.153923	0.570654
k__Bacteria|p__Firmicutes|c__Clostridia|o__Clostridiales|f__Lachnospiraceae|g__Roseburia|s__Roseburia_SGB4958|t__SGB4958	Fair (N=966)	0.107684	0.59747	0.881651
k__Bacteria|p__Proteobacteria|c__Gammaproteobacteria|o__Enterobacterales|f__Enterobacteriaceae|g__Klebsiella|s__Klebsiella_pneumoniae|t__SGB10115	Fair (N=966)	0.221534	0.289728	0.709168
k__Bacteria|p__Bacteroidetes|c__Bacteroidia|o__Bacteroidales|f__Rikenellaceae|g__GGB1631|s__GGB1631_SGB2239|t__SGB2239	Fair (N=966)	-0.389728	0.090905	0.468823
k__Bacteria|p__Firmicutes|c__Clostridia|o__Clostridiales|f__Ruminococcaceae|g__Ruminococcus|s__Ruminococcus_bromii|t__SGB4285_group	Fair (N=966)	0.0164746	0.929398	0.984551
k__Bacteria|p__Bacteroidetes|c__Bacteroidia|o__Bacteroidales|f__Prevotellaceae|g__Prevotella|s__Prevotella_SGB1675|t__SGB1675	Fair (N=966)	-0.341999	0.13156	0.539339
k__Bacteria|p__Bacteroidetes|c__Bacteroidia|o__Bacteroidales|f__Prevotellaceae|g__GGB1246|s__GGB1246_SGB1667|t__SGB1667	Fair (N=966)	-0.52145	0.0309984	0.29464
k__Bacteria|p__Firmicutes|c__Clostridia|o__Clostridiales|f__Ruminococcaceae|g__GGB9727|s__GGB9727_SGB15285|t__SGB15285	Fair (N=966)	-0.348513	0.0856627	0.457964
k__Bacteria|p__Firmicutes|c__Clostridia|o__Clostridiales|f__Ruminococcaceae|g__Faecalibacterium|s__Faecalibacterium_prausnitzii|t__SGB15332_group	Fair (N=966)	-0.093134	0.199266	0.625142
k__Bacteria|p__Bacteroidetes|c__Bacteroidia|o__Bacteroidales|f__Prevotellaceae|g__GGB1249|s__GGB1249_SGB1670|t__SGB1670	Fair (N=966)	-0.436935	0.0458925	0.353144
k__Bacteria|p__Bacteroidetes|c__Bacteroidia|o__Bacteroidales|f__Bacteroidaceae|g__Bacteroidaceae_unclassified|s__Bacteroidaceae_bacterium|t__SGB1488	Fair (N=966)	-0.272984	0.143151	0.556036
k__Bacteria|p__Bacteroidetes|c__CFGB544|o__OFGB544|f__FGB544|g__GGB1123|s__GGB1123_SGB1437|t__SGB1437	Fair (N=966)	-0.139993	0.570704	0.869753
k__Bacteria|p__Firmicutes|c__Clostridia|o__Clostridiales|f__Lachnospiraceae|g__Lachnospira|s__Lachnospira_eligens|t__SGB5082_group	Fair (N=966)	0.0109098	0.912498	0.979803
k__Bacteria|p__Actinobacteria|c__Coriobacteriia|o__Coriobacteriales|f__Coriobacteriaceae|g__Collinsella|s__Collinsella_aerofaciens|t__SGB14546_group	Fair (N=966)	-0.0747747	0.277489	0.700527
k__Bacteria|p__Firmicutes|c__Clostridia|o__Clostridiales|f__Lachnospiraceae|g__Coprococcus|s__Coprococcus_catus|t__SGB4670	Fair (N=966)	0.0617084	0.613193	0.887415
k__Bacteria|p__Firmicutes|c__Negativicutes|o__Acidaminococcales|f__Acidaminococcaceae|g__Phascolarctobacterium|s__Phascolarctobacterium_succinatutens|t__SGB5765_group	Fair (N=966)	-0.412588	0.0620375	0.401956
k__Bacteria|p__Firmicutes|c__Clostridia|o__Clostridia_unclassified|f__Clostridia_unclassified|g__GGB3277|s__GGB3277_SGB4327|t__SGB4327_group	Fair (N=966)	-0.0825381	0.7098	0.923378
k__Bacteria|p__Firmicutes|c__Clostridia|o__Clostridiales|f__Ruminococcaceae|g__GGB9712|s__GGB9712_SGB15244|t__SGB15244	Fair (N=966)	-0.0865708	0.540197	0.85653
k__Bacteria|p__Firmicutes|c__Clostridia|o__Clostridiales|f__Lachnospiraceae|g__Lacrimispora|s__Lacrimispora_amygdalina|t__SGB4716	Fair (N=966)	0.103419	0.0621217	0.402219
k__Bacteria|p__Bacteroidetes|c__Bacteroidia|o__Bacteroidales|f__Prevotellaceae|g__Prevotella|s__Prevotella_pectinovora|t__SGB1662	Fair (N=966)	-0.637253	0.0100892	0.165354
k__Bacteria|p__Firmicutes|c__Bacilli|o__Bacilli_unclassified|f__Bacilli_unclassified|g__Bacilli_unclassified|s__Bacilli_bacterium|t__SGB6533	Fair (N=966)	-0.06434	0.689327	0.916277
k__Bacteria|p__Firmicutes|c__Clostridia|o__Clostridiales|f__Ruminococcaceae|g__Ruminococcaceae_unclassified|s__Ruminococcaceae_unclassified_SGB15234|t__SGB15234	Fair (N=966)	-0.0321672	0.851179	0.963352
k__Bacteria|p__Firmicutes|c__Clostridia|o__Clostridiales|f__Ruminococcaceae|g__GGB9602|s__GGB9602_SGB15031|t__SGB15031	Fair (N=966)	-0.235417	0.151214	0.566514
k__Bacteria|p__Firmicutes|c__Clostridia|o__Clostridia_unclassified|f__Clostridia_unclassified|g__GGB4584|s__GGB4584_SGB6338|t__SGB6338	Fair (N=966)	-0.341584	0.0676363	0.416094
k__Bacteria|p__Bacteroidetes|c__Bacteroidia|o__Bacteroidales|f__Prevotellaceae|g__GGB1250|s__GGB1250_SGB1672|t__SGB1672_group	Fair (N=966)	-0.470594	0.0620397	0.401956
k__Bacteria|p__Firmicutes|c__Bacilli|o__Bacilli_unclassified|f__Bacilli_unclassified|g__Bacilli_unclassified|s__Bacilli_bacterium|t__SGB6430	Fair (N=966)	-0.162451	0.349094	0.750136
k__Bacteria|p__Proteobacteria|c__CFGB1062|o__OFGB1062|f__FGB1062|g__GGB2734|s__GGB2734_SGB3677|t__SGB3677	Fair (N=966)	-0.0978331	0.719329	0.926215
k__Bacteria|p__Bacteroidetes|c__Bacteroidia|o__Bacteroidales|f__Rikenellaceae|g__Rikenellaceae_unclassified|s__Rikenellaceae_bacterium|t__SGB2215	Fair (N=966)	-0.273838	0.216446	0.643055
k__Bacteria|p__Bacteroidetes|c__Bacteroidia|o__Bacteroidales|f__Bacteroidales_unclassified|g__Bacteroidales_unclassified|s__Bacteroidales_bacterium|t__SGB2021	Fair (N=966)	-0.456283	0.0737538	0.431819
k__Bacteria|p__Firmicutes|c__Clostridia|o__Clostridiales|f__Ruminococcaceae|g__Faecalibacterium|s__Faecalibacterium_prausnitzii|t__SGB15342	Fair (N=966)	0.0747915	0.291666	0.710069
k__Bacteria|p__Firmicutes|c__Bacilli|o__Bacilli_unclassified|f__Bacilli_unclassified|g__Bacilli_unclassified|s__Bacilli_bacterium|t__SGB6543	Fair (N=966)	-0.140019	0.363933	0.759323
k__Bacteria|p__Firmicutes|c__Erysipelotrichia|o__Erysipelotrichales|f__Erysipelotrichaceae|g__Catenibacterium|s__Catenibacterium_sp_AM22_15|t__SGB6783_group	Fair (N=966)	-0.12219	0.449556	0.810435
k__Bacteria|p__Firmicutes|c__Clostridia|o__Clostridia_unclassified|f__Clostridia_unclassified|g__Clostridia_unclassified|s__Clostridia_unclassified_SGB13966|t__SGB13966	Fair (N=966)	-0.392517	0.0231264	0.256045
k__Bacteria|p__Firmicutes|c__Clostridia|o__Clostridiales|f__Lachnospiraceae|g__Lachnospiraceae_unclassified|s__Lachnospiraceae_bacterium|t__SGB4881	Fair (N=966)	-0.0424481	0.827358	0.956661
k__Bacteria|p__Firmicutes|c__Clostridia|o__Clostridiales|f__Ruminococcaceae|g__GGB9634|s__GGB9634_SGB15095|t__SGB15095_group	Fair (N=966)	-0.291536	0.176651	0.598357
k__Bacteria|p__Firmicutes|c__CFGB1298|o__OFGB1298|f__FGB1298|g__GGB3118|s__GGB3118_SGB4130|t__SGB4130	Fair (N=966)	-0.0721961	0.660358	0.905941
k__Bacteria|p__Firmicutes|c__Clostridia|o__Clostridiales|f__Lachnospiraceae|g__Coprococcus|s__Coprococcus_sp_OM04_5BH|t__SGB5115	Fair (N=966)	0.0579641	0.794913	0.9482
k__Bacteria|p__Firmicutes|c__Clostridia|o__Clostridiales|f__Ruminococcaceae|g__GGB9635|s__GGB9635_SGB15104|t__SGB15104	Fair (N=966)	0.120397	0.473493	0.823417
k__Bacteria|p__Firmicutes|c__Clostridia|o__Clostridiales|f__Lachnospiraceae|g__GGB3751|s__GGB3751_SGB5099|t__SGB5099	Fair (N=966)	-0.182704	0.367163	0.761559
k__Bacteria|p__Firmicutes|c__Clostridia|o__Clostridiales|f__Lachnospiraceae|g__Roseburia|s__Roseburia_intestinalis|t__SGB4951	Fair (N=966)	0.316936	0.0618741	0.401546
k__Bacteria|p__Firmicutes|c__Clostridia|o__Clostridiales|f__Ruminococcaceae|g__Ruminococcaceae_unclassified|s__Ruminococcaceae_bacterium|t__SGB15249	Fair (N=966)	-0.0333615	0.793055	0.947493
k__Bacteria|p__Proteobacteria|c__Deltaproteobacteria|o__Desulfovibrionales|f__Desulfovibrionaceae|g__Desulfovibrio|s__Desulfovibrio_piger|t__SGB15467_group	Fair (N=966)	0.122699	0.562412	0.866128
k__Bacteria|p__Firmicutes|c__Bacilli|o__Bacilli_unclassified|f__Bacilli_unclassified|g__GGB4727|s__GGB4727_SGB6548|t__SGB6548	Fair (N=966)	-0.125815	0.444621	0.808054
k__Bacteria|p__Firmicutes|c__Clostridia|o__Clostridiales|f__Ruminococcaceae|g__GGB9686|s__GGB9686_SGB15190|t__SGB15190	Fair (N=966)	-0.183293	0.370224	0.763752
k__Bacteria|p__Firmicutes|c__Clostridia|o__Clostridia_unclassified|f__Clostridia_unclassified|g__Clostridia_unclassified|s__Clostridia_bacterium|t__SGB4394	Fair (N=966)	-0.0330795	0.843029	0.96096
k__Bacteria|p__Firmicutes|c__Clostridia|o__Clostridiales|f__Lachnospiraceae|g__Lachnospiraceae_unclassified|s__Lachnospiraceae_unclassified_SGB4894|t__SGB4894	Fair (N=966)	0.0391103	0.776052	0.941945
k__Bacteria|p__Firmicutes|c__Clostridia|o__Clostridia_unclassified|f__Clostridia_unclassified|g__Clostridia_unclassified|s__Clostridia_bacterium|t__SGB6328	Fair (N=966)	0.190281	0.386776	0.772793
k__Archaea|p__Euryarchaeota|c__Methanobacteria|o__Methanobacteriales|f__Methanobacteriaceae|g__Methanobrevibacter|s__Methanobrevibacter_smithii|t__SGB714_group	Fair (N=966)	-0.0246585	0.90935	0.978844
k__Bacteria|p__Firmicutes|c__Clostridia|o__Clostridiales|f__Ruminococcaceae|g__Ruminococcaceae_unclassified|s__Ruminococcaceae_bacterium|t__SGB15196	Fair (N=966)	-0.178313	0.253287	0.679997
k__Bacteria|p__Firmicutes|c__Clostridia|o__Clostridiales|f__Ruminococcaceae|g__GGB9633|s__GGB9633_SGB15090|t__SGB15090	Fair (N=966)	-0.299205	0.127756	0.533653
k__Bacteria|p__Firmicutes|c__Clostridia|o__Clostridiales|f__Ruminococcaceae|g__Faecalibacterium|s__Faecalibacterium_prausnitzii|t__SGB15318_group	Fair (N=966)	-0.0493181	0.540745	0.856758
k__Bacteria|p__Firmicutes|c__Clostridia|o__Clostridiales|f__Clostridiaceae|g__Clostridium|s__Clostridium_SGB6179|t__SGB6179	Fair (N=966)	0.234117	0.187744	0.611754
k__Bacteria|p__Firmicutes|c__Clostridia|o__Clostridiales|f__Ruminococcaceae|g__Ruminococcaceae_unclassified|s__Eubacterium_siraeum|t__SGB4198_group	Fair (N=966)	-0.102582	0.626147	0.892352
k__Bacteria|p__Firmicutes|c__Clostridia|o__Clostridiales|f__Lachnospiraceae|g__Lachnospiraceae_unclassified|s__Lachnospiraceae_bacterium|t__SGB4957	Fair (N=966)	-0.0323365	0.871038	0.968708
k__Bacteria|p__Firmicutes|c__Clostridia|o__Clostridiales|f__Lachnospiraceae|g__Coprococcus|s__Coprococcus_eutactus|t__SGB5118	Fair (N=966)	-0.0141187	0.946409	0.988651
k__Bacteria|p__Firmicutes|c__Clostridia|o__Clostridiales|f__Clostridiaceae|g__GGB3478|s__GGB3478_SGB4643|t__SGB4643	Fair (N=966)	0.0508018	0.748392	0.93473
k__Bacteria|p__Bacteroidetes|c__Bacteroidia|o__Bacteroidales|f__Bacteroidaceae|g__GGB1380|s__GGB1380_SGB1883|t__SGB1883_group	Fair (N=966)	-0.425311	0.0504693	0.368245
k__Bacteria|p__Firmicutes|c__Clostridia|o__Clostridiales|f__Ruminococcaceae|g__Faecalibacterium|s__Faecalibacterium_SGB15346|t__SGB15346	Fair (N=966)	-0.0406837	0.63891	0.897362
k__Bacteria|p__Firmicutes|c__Clostridia|o__Clostridiales|f__Lachnospiraceae|g__Lachnospiraceae_unclassified|s__Lachnospiraceae_bacterium|t__SGB4669	Fair (N=966)	0.000365096	0.997074	0.99931
k__Bacteria|p__Candidatus_Melainabacteria|c__Candidatus_Melainabacteria_unclassified|o__Candidatus_Gastranaerophilales|f__Candidatus_Gastranaerophilales_unclassified|g__Candidatus_Gastranaerophilales_unclassified|s__Candidatus_Gastranaerophilales_bacterium|t__SGB8617	Fair (N=966)	-0.000317094	0.998533	0.999714
k__Bacteria|p__Firmicutes|c__Clostridia|o__Clostridiales|f__Ruminococcaceae|g__GGB9705|s__GGB9705_SGB15225|t__SGB15225	Fair (N=966)	-0.0655967	0.596662	0.881269
k__Bacteria|p__Firmicutes|c__Clostridia|o__Clostridiales|f__Ruminococcaceae|g__GGB9635|s__GGB9635_SGB15103|t__SGB15103	Fair (N=966)	5.40368e-05	0.999747	0.999926
k__Bacteria|p__Firmicutes|c__Clostridia|o__Clostridiales|f__Clostridiaceae|g__Clostridium|s__Clostridium_sp_AM49_4BH|t__SGB4652	Fair (N=966)	-0.0851349	0.661073	0.906023
k__Bacteria|p__Firmicutes|c__Clostridia|o__Clostridiales|f__Ruminococcaceae|g__GGB9615|s__GGB9615_SGB15052|t__SGB15052	Fair (N=966)	0.0850595	0.41289	0.788836
k__Bacteria|p__Firmicutes|c__Clostridia|o__Clostridiales|f__Clostridiaceae|g__Clostridium|s__Clostridium_sp_AF36_4|t__SGB4644	Fair (N=966)	0.205416	0.242682	0.669641
k__Bacteria|p__Firmicutes|c__Clostridia|o__Clostridiales|f__Ruminococcaceae|g__Ruminococcaceae_unclassified|s__Ruminococcaceae_unclassified_SGB15309|t__SGB15309	Fair (N=966)	-0.0471834	0.731714	0.930185
k__Bacteria|p__Firmicutes|c__Clostridia|o__Clostridia_unclassified|f__Clostridia_unclassified|g__Clostridia_unclassified|s__Clostridia_unclassified_SGB6276|t__SGB6276	Fair (N=966)	-0.131934	0.537755	0.855675
k__Bacteria|p__Firmicutes|c__Clostridia|o__Clostridiales|f__Ruminococcaceae|g__GGB9634|s__GGB9634_SGB15093|t__SGB15093	Fair (N=966)	-0.104783	0.568232	0.868437
k__Bacteria|p__Firmicutes|c__Clostridia|o__Clostridia_unclassified|f__Clostridia_unclassified|g__Clostridia_unclassified|s__Clostridia_bacterium|t__SGB14007	Fair (N=966)	-0.41715	0.0319169	0.298782
k__Bacteria|p__Firmicutes|c__Clostridia|o__Clostridiales|f__Ruminococcaceae|g__GGB9729|s__GGB9729_SGB15288|t__SGB15288_group	Fair (N=966)	-0.357291	0.0325352	0.301383
k__Bacteria|p__Firmicutes|c__Negativicutes|o__Veillonellales|f__Veillonellaceae|g__Veillonella|s__Veillonella_parvula|t__SGB6939	Fair (N=966)	0.023632	0.895186	0.975129
k__Bacteria|p__Firmicutes|c__Clostridia|o__Clostridiales|f__Lachnospiraceae|g__GGB3637|s__GGB3637_SGB4930|t__SGB4930	Fair (N=966)	-0.393386	0.0462738	0.35424
k__Bacteria|p__Firmicutes|c__Clostridia|o__Clostridiales|f__Lachnospiraceae|g__Blautia|s__Blautia_obeum|t__SGB4811_group	Fair (N=966)	-0.157052	0.162097	0.581471
k__Bacteria|p__Firmicutes|c__Erysipelotrichia|o__Erysipelotrichales|f__Erysipelotrichaceae|g__Erysipelotrichaceae_unclassified|s__Erysipelotrichaceae_bacterium|t__SGB6823	Fair (N=966)	-0.609546	0.00208391	0.065911
k__Bacteria|p__Firmicutes|c__Clostridia|o__Clostridiales|f__Eubacteriaceae|g__Eubacterium|s__Eubacterium_sp_AM28_29|t__SGB6796_group	Fair (N=966)	-0.099095	0.492873	0.83328
k__Bacteria|p__Firmicutes|c__Clostridia|o__Clostridiales|f__Ruminococcaceae|g__Ruminococcaceae_unclassified|s__Ruminococcaceae_bacterium|t__SGB4194	Fair (N=966)	-0.0501692	0.765564	0.939004
k__Bacteria|p__Firmicutes|c__Clostridia|o__Clostridiales|f__Lachnospiraceae|g__Lachnospiraceae_unclassified|s__Lachnospiraceae_unclassified_SGB5104|t__SGB5104	Fair (N=966)	-0.324972	0.10071	0.488462
k__Bacteria|p__Firmicutes|c__Clostridia|o__Clostridiales|f__Lachnospiraceae|g__Lachnospiraceae_unclassified|s__Lachnospiraceae_bacterium|t__SGB4909	Fair (N=966)	0.150958	0.307822	0.722301
k__Bacteria|p__Proteobacteria|c__Gammaproteobacteria|o__Pasteurellales|f__Pasteurellaceae|g__Haemophilus|s__Haemophilus_parainfluenzae|t__SGB9712_group	Fair (N=966)	-0.11089	0.435318	0.802276
k__Bacteria|p__Firmicutes|c__Clostridia|o__Clostridiales|f__Ruminococcaceae|g__GGB9707|s__GGB9707_SGB15229|t__SGB15229	Fair (N=966)	-0.0130461	0.915093	0.980875
k__Bacteria|p__Firmicutes|c__Clostridia|o__Clostridiales|f__Peptostreptococcaceae|g__Romboutsia|s__Romboutsia_timonensis|t__SGB6148	Fair (N=966)	0.0463202	0.758681	0.937177
k__Bacteria|p__Firmicutes|c__Clostridia|o__Clostridia_unclassified|f__Clostridia_unclassified|g__Clostridia_unclassified|s__Clostridia_bacterium|t__SGB5180	Fair (N=966)	0.062159	0.596779	0.88131
k__Bacteria|p__Firmicutes|c__Clostridia|o__Clostridiales|f__Lachnospiraceae|g__GGB3733|s__GGB3733_SGB5066|t__SGB5066	Fair (N=966)	-0.423879	0.0686134	0.418321
k__Bacteria|p__Firmicutes|c__Clostridia|o__Clostridiales|f__Ruminococcaceae|g__Ruminococcaceae_unclassified|s__Ruminococcaceae_bacterium|t__SGB14905	Fair (N=966)	-0.274253	0.192008	0.61695
k__Bacteria|p__Actinobacteria|c__Coriobacteriia|o__Coriobacteriales|f__Atopobiaceae|g__Parolsenella|s__Parolsenella_massiliensis|t__SGB14380	Fair (N=966)	-0.237774	0.191856	0.616744
k__Bacteria|p__Firmicutes|c__Clostridia|o__Clostridiales|f__Lachnospiraceae|g__Lachnospiraceae_unclassified|s__Lachnospiraceae_unclassified_SGB4890|t__SGB4890	Fair (N=966)	-0.231328	0.190431	0.615
k__Bacteria|p__Firmicutes|c__Clostridia|o__Clostridiales|f__Ruminococcaceae|g__GGB9593|s__GGB9593_SGB15015|t__SGB15015	Fair (N=966)	-0.108843	0.443387	0.807399
k__Bacteria|p__Firmicutes|c__Clostridia|o__Clostridia_unclassified|f__Clostridia_unclassified|g__GGB9774|s__GGB9774_SGB15394|t__SGB15394	Fair (N=966)	-0.0330189	0.834902	0.959071
k__Bacteria|p__Bacteroidetes|c__Bacteroidia|o__Bacteroidales|f__Tannerellaceae|g__GGB1405|s__GGB1405_SGB1928|t__SGB1928	Fair (N=966)	-0.61099	0.00242679	0.072359
k__Bacteria|p__Firmicutes|c__Clostridia|o__Clostridiales|f__Clostridiaceae|g__Clostridium|s__Clostridium_sp_OM07_10AC|t__SGB4655	Fair (N=966)	-0.355745	0.108639	0.502426
k__Bacteria|p__Firmicutes|c__Clostridia|o__Clostridiales|f__Ruminococcaceae|g__Ruminococcaceae_unclassified|s__Ruminococcaceae_unclassified_SGB15260|t__SGB15260	Fair (N=966)	0.0640726	0.691352	0.916915
k__Bacteria|p__Firmicutes|c__Clostridia|o__Clostridiales|f__Lachnospiraceae|g__Mediterraneibacter|s__Ruminococcus_torques|t__SGB4563_group	Fair (N=966)	-0.026277	0.761698	0.937908
k__Bacteria|p__Firmicutes|c__Clostridia|o__Clostridiales|f__Lachnospiraceae|g__Dorea|s__Dorea_longicatena|t__SGB4581	Fair (N=966)	0.097058	0.397072	0.779121
k__Bacteria|p__Firmicutes|c__Clostridia|o__Clostridiales|f__Lachnospiraceae|g__Blautia|s__Blautia_wexlerae|t__SGB4837_group	Fair (N=966)	-0.00205779	0.970292	0.993601
k__Bacteria|p__Firmicutes|c__Erysipelotrichia|o__Erysipelotrichales|f__Erysipelotrichaceae|g__Erysipelotrichaceae_unclassified|s__Erysipelotrichaceae_bacterium|t__SGB6836_group	Fair (N=966)	0.0317492	0.848461	0.962509
k__Bacteria|p__Proteobacteria|c__Gammaproteobacteria|o__Enterobacterales|f__Enterobacteriaceae|g__Escherichia|s__Escherichia_coli|t__SGB10068	Fair (N=966)	0.0252092	0.863875	0.96653
k__Bacteria|p__Firmicutes|c__Clostridia|o__Clostridiales|f__Ruminococcaceae|g__Candidatus_Cibiobacter|s__Candidatus_Cibiobacter_qucibialis|t__SGB15286	Fair (N=966)	0.0668628	0.43201	0.800478
k__Bacteria|p__Firmicutes|c__Clostridia|o__Clostridiales|f__Lachnospiraceae|g__Dorea|s__Dorea_formicigenerans|t__SGB4575	Fair (N=966)	0.12621	0.043163	0.343021
k__Bacteria|p__Proteobacteria|c__Betaproteobacteria|o__Burkholderiales|f__Sutterellaceae|g__Sutterella|s__Sutterella_wadsworthensis|t__SGB9286	Fair (N=966)	0.254972	0.249609	0.676362
k__Bacteria|p__Firmicutes|c__Clostridia|o__Clostridiales|f__Lachnospiraceae|g__Coprococcus|s__Coprococcus_comes|t__SGB4577_group	Fair (N=966)	0.0369721	0.590273	0.878502
k__Bacteria|p__Firmicutes|c__Clostridia|o__Clostridiales|f__Clostridiaceae|g__GGB3486|s__GGB3486_SGB4658|t__SGB4658	Fair (N=966)	0.047307	0.811662	0.952617
k__Bacteria|p__Firmicutes|c__Clostridia|o__Clostridiales|f__Ruminococcaceae|g__GGB9635|s__GGB9635_SGB15102|t__SGB15102	Fair (N=966)	-0.22572	0.265215	0.690453
k__Bacteria|p__Firmicutes|c__Bacilli|o__Bacilli_unclassified|f__Bacilli_unclassified|g__GGB4773|s__GGB4773_SGB6607|t__SGB6607	Fair (N=966)	-0.285671	0.112034	0.507611
k__Bacteria|p__Firmicutes|c__Clostridia|o__Clostridiales|f__Lachnospiraceae|g__Lachnospiraceae_unclassified|s__Lachnospiraceae_bacterium_OM04_12BH|t__SGB4893	Fair (N=966)	0.102756	0.343409	0.745882
k__Bacteria|p__Firmicutes|c__Clostridia|o__Clostridiales|f__Lachnospiraceae|g__Lachnospiraceae_unclassified|s__Lachnospiraceae_bacterium|t__SGB4887	Fair (N=966)	-0.0383361	0.845937	0.961826
k__Bacteria|p__Actinobacteria|c__Coriobacteriia|o__Eggerthellales|f__Eggerthellaceae|g__Slackia|s__Slackia_isoflavoniconvertens|t__SGB14773_group	Fair (N=966)	0.0133162	0.916808	0.981199
k__Bacteria|p__Firmicutes|c__Clostridia|o__Clostridiales|f__Ruminococcaceae|g__Gemmiger|s__Gemmiger_SGB15292|t__SGB15292	Fair (N=966)	-0.296938	0.129941	0.5371
k__Bacteria|p__Firmicutes|c__Clostridia|o__Clostridia_unclassified|f__Clostridia_unclassified|g__Clostridia_unclassified|s__Clostridia_unclassified_SGB13999|t__SGB13999	Fair (N=966)	-0.27514	0.207132	0.633115
k__Bacteria|p__Firmicutes|c__Clostridia|o__Clostridiales|f__Lachnospiraceae|g__Lachnospiraceae_unclassified|s__Lachnospiraceae_bacterium|t__SGB5062	Fair (N=966)	0.204237	0.314622	0.726418
k__Bacteria|p__Firmicutes|c__Clostridia|o__Clostridiales|f__Ruminococcaceae|g__Ruminococcaceae_unclassified|s__Ruminococcaceae_bacterium|t__SGB15356	Fair (N=966)	0.0507197	0.767147	0.939337
k__Bacteria|p__Bacteroidetes|c__Bacteroidia|o__Bacteroidales|f__Tannerellaceae|g__Parabacteroides|s__Parabacteroides_massiliensis|t__SGB1945	Fair (N=966)	-0.329461	0.0788898	0.443527
k__Bacteria|p__Firmicutes|c__Clostridia|o__Clostridiales|f__Ruminococcaceae|g__GGB9597|s__GGB9597_SGB15022|t__SGB15022	Fair (N=966)	-0.121865	0.305481	0.72013
k__Bacteria|p__Firmicutes|c__Clostridia|o__Clostridiales|f__Clostridiaceae|g__Clostridium|s__Clostridium_sp_AF34_13|t__SGB4659	Fair (N=966)	-0.00796862	0.968056	0.993423
k__Bacteria|p__Bacteroidetes|c__Bacteroidia|o__Bacteroidales|f__Prevotellaceae|g__GGB1244|s__GGB1244_SGB1664|t__SGB1664	Fair (N=966)	-0.328301	0.135764	0.545619
k__Bacteria|p__Firmicutes|c__Clostridia|o__Clostridiales|f__Clostridiales_unclassified|g__Clostridiales_unclassified|s__Clostridiales_unclassified_SGB15145|t__SGB15145	Fair (N=966)	0.0577054	0.399252	0.780468
k__Bacteria|p__Firmicutes|c__Bacilli|o__Bacilli_unclassified|f__Bacilli_unclassified|g__Bacilli_unclassified|s__Bacilli_bacterium|t__SGB6499	Fair (N=966)	-0.0779774	0.729478	0.929543
k__Bacteria|p__Firmicutes|c__Clostridia|o__Clostridiales|f__Clostridiaceae|g__Clostridium|s__Clostridium_sp_NSJ_42|t__SGB6174_group	Fair (N=966)	-0.0595714	0.725764	0.928221
k__Bacteria|p__Firmicutes|c__Bacilli|o__Bacilli_unclassified|f__Bacilli_unclassified|g__Bacilli_unclassified|s__Bacilli_bacterium|t__SGB6609	Fair (N=966)	0.0131605	0.938779	0.986681
k__Bacteria|p__Firmicutes|c__Bacilli|o__Bacilli_unclassified|f__Bacilli_unclassified|g__GGB4672|s__GGB4672_SGB6461|t__SGB6461	Fair (N=966)	-0.484951	0.0141528	0.198142
k__Bacteria|p__Firmicutes|c__Clostridia|o__Clostridiales|f__Ruminococcaceae|g__GGB9691|s__GGB9691_SGB15198|t__SGB15198	Fair (N=966)	-0.0454061	0.804462	0.950773
k__Bacteria|p__Firmicutes|c__Clostridia|o__Clostridia_unclassified|f__Clostridia_unclassified|g__Clostridia_unclassified|s__Clostridia_bacterium|t__SGB13979	Fair (N=966)	-0.29051	0.0837888	0.454489
k__Bacteria|p__Firmicutes|c__Clostridia|o__Clostridia_unclassified|f__Clostridia_unclassified|g__GGB9758|s__GGB9758_SGB15368|t__SGB15368	Fair (N=966)	-0.0295974	0.846879	0.962121
k__Bacteria|p__Firmicutes|c__Clostridia|o__Clostridia_unclassified|f__Clostridia_unclassified|g__Clostridia_unclassified|s__Clostridia_bacterium|t__SGB14252	Fair (N=966)	-0.126476	0.325109	0.732922
k__Bacteria|p__Bacteroidetes|c__Bacteroidia|o__Bacteroidales|f__Rikenellaceae|g__Rikenellaceae_unclassified|s__Rikenellaceae_bacterium|t__SGB2241	Fair (N=966)	-0.521781	0.0187089	0.229898
k__Bacteria|p__Firmicutes|c__Clostridia|o__Clostridiales|f__Lachnospiraceae|g__Lachnospiraceae_unclassified|s__Lachnospiraceae_bacterium|t__SGB4750	Fair (N=966)	0.206085	0.030221	0.291058
k__Bacteria|p__Firmicutes|c__Clostridia|o__Clostridiales|f__Clostridiaceae|g__Clostridium|s__Clostridium_sp_AF20_17LB|t__SGB4714	Fair (N=966)	0.358025	0.00152604	0.0539551
k__Bacteria|p__Bacteroidetes|c__Bacteroidia|o__Bacteroidales|f__Bacteroidales_unclassified|g__Phocaeicola|s__Phocaeicola_vulgatus|t__SGB1814	Fair (N=966)	0.489785	0.0284671	0.28324
k__Bacteria|p__Firmicutes|c__Clostridia|o__Clostridiales|f__Ruminococcaceae|g__Ruminococcus|s__Ruminococcus_bicirculans|t__SGB4262	Fair (N=966)	-0.15699	0.437206	0.803233
k__Bacteria|p__Firmicutes|c__Bacilli|o__Bacilli_unclassified|f__Bacilli_unclassified|g__GGB4706|s__GGB4706_SGB6513|t__SGB6513	Fair (N=966)	0.0891499	0.602791	0.883857
k__Bacteria|p__Firmicutes|c__Clostridia|o__Clostridia_unclassified|f__Clostridia_unclassified|g__Clostridia_unclassified|s__Clostridia_bacterium|t__SGB14209	Fair (N=966)	-0.46802	0.0120553	0.182214
k__Bacteria|p__Firmicutes|c__Clostridia|o__Clostridiales|f__Ruminococcaceae|g__GGB9614|s__GGB9614_SGB15049|t__SGB15049	Fair (N=966)	0.197177	0.067419	0.415377
k__Bacteria|p__Proteobacteria|c__Alphaproteobacteria|o__Rhizobiales|f__Phyllobacteriaceae|g__GGB38171|s__GGB38171_SGB72433|t__SGB72433_group	Fair (N=966)	0.0250311	0.859341	0.965597
k__Bacteria|p__Firmicutes|c__Clostridia|o__Clostridia_unclassified|f__Clostridia_unclassified|g__GGB9342|s__GGB9342_SGB14306|t__SGB14306	Fair (N=966)	-0.011954	0.953477	0.990568
k__Bacteria|p__Firmicutes|c__Clostridia|o__Clostridia_unclassified|f__Clostridia_unclassified|g__Clostridia_unclassified|s__Clostridia_bacterium|t__SGB4395	Fair (N=966)	0.0221152	0.913796	0.980276
k__Bacteria|p__Firmicutes|c__Clostridia|o__Clostridia_unclassified|f__Clostridia_unclassified|g__Clostridia_unclassified|s__Clostridia_bacterium|t__SGB14202	Fair (N=966)	-0.194081	0.277019	0.700071
k__Bacteria|p__Firmicutes|c__Clostridia|o__Clostridiales|f__Ruminococcaceae|g__GGB9603|s__GGB9603_SGB15035|t__SGB15035	Fair (N=966)	-0.142135	0.292878	0.711198
k__Bacteria|p__Firmicutes|c__Clostridia|o__Clostridiales|f__Ruminococcaceae|g__GGB9730|s__GGB9730_SGB15291|t__SGB15291	Fair (N=966)	-0.10121	0.273051	0.696992
k__Bacteria|p__Firmicutes|c__Clostridia|o__Clostridiales|f__Clostridiaceae|g__GGB3528|s__GGB3528_SGB4713|t__SGB4713	Fair (N=966)	-0.385254	0.0347538	0.310403
k__Bacteria|p__Actinobacteria|c__Coriobacteriia|o__Coriobacteriales|f__Atopobiaceae|g__Olsenella|s__Olsenella_sp_GAM18|t__SGB14370_group	Fair (N=966)	-0.0722622	0.656216	0.904394
k__Bacteria|p__Firmicutes|c__Clostridia|o__Clostridiales|f__Ruminococcaceae|g__GGB9709|s__GGB9709_SGB15238|t__SGB15238	Fair (N=966)	-0.00502598	0.976244	0.995081
k__Bacteria|p__Firmicutes|c__CFGB1424|o__OFGB1424|f__FGB1424|g__GGB3490|s__GGB3490_SGB4664|t__SGB4664	Fair (N=966)	-0.0138882	0.93926	0.986768
k__Bacteria|p__Firmicutes|c__Clostridia|o__Clostridiales|f__Ruminococcaceae|g__Ruminococcaceae_unclassified|s__Ruminococcaceae_bacterium|t__SGB14908	Fair (N=966)	-0.460061	0.0199149	0.237664
k__Bacteria|p__Firmicutes|c__Clostridia|o__Clostridiales|f__Lachnospiraceae|g__Lachnospiraceae_unclassified|s__Lachnospiraceae_bacterium|t__SGB48005	Fair (N=966)	-0.145391	0.45224	0.812135
k__Bacteria|p__Firmicutes|c__Clostridia|o__Clostridiales|f__Ruminococcaceae|g__Agathobaculum|s__Agathobaculum_butyriciproducens|t__SGB14993_group	Fair (N=966)	0.0823501	0.480246	0.827071
k__Bacteria|p__Firmicutes|c__Clostridia|o__Clostridiales|f__Ruminococcaceae|g__GGB9673|s__GGB9673_SGB15171|t__SGB15171	Fair (N=966)	-0.250333	0.227607	0.654188
k__Bacteria|p__Firmicutes|c__Clostridia|o__Clostridia_unclassified|f__Clostridia_unclassified|g__Clostridia_unclassified|s__Clostridia_bacterium|t__SGB6343	Fair (N=966)	0.132488	0.3591	0.756193
k__Bacteria|p__Firmicutes|c__Bacilli|o__Bacilli_unclassified|f__Bacilli_unclassified|g__Bacilli_unclassified|s__Bacilli_bacterium|t__SGB6447	Fair (N=966)	-0.03451	0.837257	0.959514
k__Bacteria|p__Firmicutes|c__Negativicutes|o__Veillonellales|f__Veillonellaceae|g__Veillonella|s__Veillonella_atypica|t__SGB6936	Fair (N=966)	0.0420142	0.824241	0.955842
k__Bacteria|p__Firmicutes|c__Clostridia|o__Clostridiales|f__Ruminococcaceae|g__Ruminococcaceae_unclassified|s__Ruminococcaceae_unclassified_SGB4425|t__SGB4425_group	Fair (N=966)	0.208307	0.249264	0.676148
k__Bacteria|p__Firmicutes|c__Clostridia|o__Clostridiales|f__Ruminococcaceae|g__Faecalibacterium|s__Faecalibacterium_SGB15345|t__SGB15345	Fair (N=966)	0.126697	0.512011	0.843702
k__Bacteria|p__Tenericutes|c__Mollicutes|o__Acholeplasmatales|f__Acholeplasmatales_unclassified|g__Acholeplasmatales_unclassified|s__Acholeplasmatales_unclassified_SGB6584|t__SGB6584	Fair (N=966)	0.0456809	0.804379	0.950718
k__Bacteria|p__Firmicutes|c__Clostridia|o__Clostridiales|f__Lachnospiraceae|g__Lachnospira|s__Lachnospira_pectinoschiza|t__SGB5075_group	Fair (N=966)	-0.00470866	0.982607	0.996542
k__Bacteria|p__Firmicutes|c__Clostridia|o__Clostridiales|f__Ruminococcaceae|g__Faecalibacterium|s__Faecalibacterium_prausnitzii|t__SGB15323	Fair (N=966)	-0.293227	0.16899	0.589113
k__Bacteria|p__Firmicutes|c__Clostridia|o__Clostridiales|f__Ruminococcaceae|g__Ruminococcaceae_unclassified|s__Ruminococcaceae_bacterium|t__SGB43319	Fair (N=966)	-0.0738254	0.632203	0.894657
k__Bacteria|p__Firmicutes|c__Bacilli|o__Bacilli_unclassified|f__Bacilli_unclassified|g__Bacilli_unclassified|s__Bacilli_bacterium|t__SGB6421	Fair (N=966)	0.0586594	0.764803	0.938944
k__Bacteria|p__Firmicutes|c__Clostridia|o__Clostridiales|f__Ruminococcaceae|g__GGB9595|s__GGB9595_SGB15017|t__SGB15017	Fair (N=966)	-0.0682415	0.70487	0.921778
k__Bacteria|p__Bacteroidetes|c__Bacteroidia|o__Bacteroidales|f__Bacteroidaceae|g__Bacteroides|s__Bacteroides_fragilis|t__SGB1853	Fair (N=966)	-0.0437544	0.702288	0.920929
k__Bacteria|p__Firmicutes|c__Clostridia|o__Clostridiales|f__Clostridiaceae|g__Clostridiaceae_unclassified|s__Clostridiaceae_bacterium|t__SGB4269	Fair (N=966)	0.339305	0.0697208	0.420902
k__Bacteria|p__Firmicutes|c__Clostridia|o__Clostridiales|f__Lachnospiraceae|g__Lachnospiraceae_unclassified|s__Lachnospiraceae_bacterium|t__SGB4767	Fair (N=966)	0.159813	0.0144731	0.200972
k__Bacteria|p__Firmicutes|c__Clostridia|o__Clostridiales|f__Lachnospiraceae|g__Lachnospiraceae_unclassified|s__Lachnospiraceae_bacterium|t__SGB4706	Fair (N=966)	-0.0129851	0.865475	0.967079
k__Bacteria|p__Firmicutes|c__Clostridia|o__Clostridiales|f__Ruminococcaceae|g__GGB9631|s__GGB9631_SGB15085|t__SGB15085	Fair (N=966)	0.077734	0.612559	0.887243
k__Bacteria|p__Planctomycetes|c__Planctomycetia|o__Pirellulales|f__Pirellulaceae|g__GGB6565|s__GGB6565_SGB9274|t__SGB9274	Fair (N=966)	-0.335027	0.0934558	0.474352
k__Bacteria|p__Bacteroidetes|c__Bacteroidia|o__Bacteroidales|f__Bacteroidaceae|g__Bacteroidaceae_unclassified|s__Bacteroidaceae_bacterium|t__SGB1478	Fair (N=966)	0.0126472	0.932001	0.984884
k__Bacteria|p__Firmicutes|c__Clostridia|o__Clostridiales|f__Clostridiaceae|g__Clostridium|s__Clostridium_perfringens|t__SGB6191	Fair (N=966)	0.271128	0.122423	0.525047
k__Bacteria|p__Firmicutes|c__CFGB1340|o__OFGB1340|f__FGB1340|g__GGB3256|s__GGB3256_SGB4303|t__SGB4303	Fair (N=966)	-0.0437052	0.821918	0.955145
k__Bacteria|p__Firmicutes|c__Clostridia|o__Clostridiales|f__Ruminococcaceae|g__Faecalibacterium|s__Faecalibacterium_prausnitzii|t__SGB15317	Fair (N=966)	0.131431	0.211091	0.637102
k__Bacteria|p__Firmicutes|c__Clostridia|o__Clostridiales|f__Clostridiaceae|g__Clostridium|s__Clostridium_fessum|t__SGB4705	Fair (N=966)	0.123206	0.134221	0.542971
k__Bacteria|p__Firmicutes|c__Clostridia|o__Clostridia_unclassified|f__Clostridia_unclassified|g__Clostridia_unclassified|s__Clostridia_bacterium|t__SGB14005	Fair (N=966)	-0.221853	0.275818	0.699056
k__Bacteria|p__Firmicutes|c__Clostridia|o__Clostridia_unclassified|f__Clostridia_unclassified|g__Clostridia_unclassified|s__Clostridia_bacterium|t__SGB14861	Fair (N=966)	0.149909	0.198137	0.623571
k__Bacteria|p__Firmicutes|c__Clostridia|o__Clostridiales|f__Ruminococcaceae|g__GGB9595|s__GGB9595_SGB15019|t__SGB15019	Fair (N=966)	-0.2449	0.112694	0.509069
k__Bacteria|p__Firmicutes|c__CFGB1218|o__OFGB1218|f__FGB1218|g__GGB2983|s__GGB2983_SGB3965|t__SGB3965	Fair (N=966)	-0.114487	0.243854	0.671038
k__Bacteria|p__Firmicutes|c__Clostridia|o__Clostridiales|f__Ruminococcaceae|g__GGB9631|s__GGB9631_SGB15087|t__SGB15087	Fair (N=966)	-0.0555809	0.763523	0.938414
k__Bacteria|p__Firmicutes|c__Clostridia|o__Clostridiales|f__Ruminococcaceae|g__GGB9627|s__GGB9627_SGB15081|t__SGB15081	Fair (N=966)	0.0216026	0.860651	0.965791
k__Bacteria|p__Bacteroidetes|c__Bacteroidia|o__Bacteroidales|f__Tannerellaceae|g__Parabacteroides|s__Parabacteroides_distasonis|t__SGB1934	Fair (N=966)	0.544107	0.00868323	0.152543
k__Bacteria|p__Firmicutes|c__Clostridia|o__Clostridiales|f__Lachnospiraceae|g__Blautia|s__Blautia_SGB4815|t__SGB4815_group	Fair (N=966)	-0.193881	0.14652	0.560296
k__Bacteria|p__Firmicutes|c__Clostridia|o__Clostridia_unclassified|f__Clostridia_unclassified|g__Clostridia_unclassified|s__Clostridia_bacterium|t__SGB13997	Fair (N=966)	-0.0383244	0.845305	0.961719
k__Bacteria|p__Firmicutes|c__Negativicutes|o__Veillonellales|f__Veillonellaceae|g__Veillonella|s__Veillonella_dispar|t__SGB6952	Fair (N=966)	-0.226377	0.218396	0.645312
k__Bacteria|p__Firmicutes|c__Clostridia|o__Clostridia_unclassified|f__Clostridia_unclassified|g__Clostridia_unclassified|s__Clostridia_bacterium|t__SGB14253	Fair (N=966)	0.0328006	0.844982	0.96165
k__Bacteria|p__Firmicutes|c__Clostridia|o__Clostridiales|f__Ruminococcaceae|g__Gemmiger|s__Gemmiger_formicilis|t__SGB15300	Fair (N=966)	0.0103093	0.933864	0.985182
k__Bacteria|p__Firmicutes|c__Clostridia|o__Clostridiales|f__Lachnospiraceae|g__GGB3623|s__GGB3623_SGB4900|t__SGB4900	Fair (N=966)	-0.12551	0.574782	0.871538
k__Bacteria|p__Firmicutes|c__Clostridia|o__Clostridiales|f__Lachnospiraceae|g__Lachnospiraceae_unclassified|s__Lachnospiraceae_bacterium|t__SGB5060	Fair (N=966)	0.0631174	0.704541	0.921634
k__Bacteria|p__Firmicutes|c__Erysipelotrichia|o__Erysipelotrichales|f__Erysipelotrichaceae|g__Holdemanella|s__Holdemanella_biformis|t__SGB6806_group	Fair (N=966)	0.0307199	0.857888	0.965134
k__Bacteria|p__Firmicutes|c__Clostridia|o__Clostridiales|f__Ruminococcaceae|g__GGB9636|s__GGB9636_SGB15107|t__SGB15107	Fair (N=966)	-0.0414348	0.835106	0.95914
k__Bacteria|p__Firmicutes|c__Bacilli|o__Bacilli_unclassified|f__Bacilli_unclassified|g__Bacilli_unclassified|s__Bacilli_bacterium|t__SGB6521	Fair (N=966)	-0.0613296	0.714929	0.925145
k__Bacteria|p__Bacteroidetes|c__Bacteroidia|o__Bacteroidales|f__Rikenellaceae|g__Rikenellaceae_unclassified|s__Rikenellaceae_bacterium|t__SGB2229	Fair (N=966)	-0.334418	0.131212	0.538585
k__Bacteria|p__Firmicutes|c__Clostridia|o__Clostridia_unclassified|f__Clostridia_unclassified|g__GGB9284|s__GGB9284_SGB14237|t__SGB14237	Fair (N=966)	-0.00249479	0.990799	0.998155
k__Bacteria|p__Firmicutes|c__Erysipelotrichia|o__Erysipelotrichales|f__Erysipelotrichaceae|g__GGB4888|s__GGB4888_SGB6837|t__SGB6837	Fair (N=966)	-0.220574	0.212725	0.638577
k__Bacteria|p__Firmicutes|c__Clostridia|o__Clostridia_unclassified|f__Clostridia_unclassified|g__Clostridia_unclassified|s__Clostridia_bacterium|t__SGB14256	Fair (N=966)	-0.578473	0.0015438	0.0543221
k__Bacteria|p__Firmicutes|c__Clostridia|o__Clostridia_unclassified|f__Clostridia_unclassified|g__GGB9288|s__GGB9288_SGB14243|t__SGB14243	Fair (N=966)	-0.176097	0.358771	0.756128
k__Bacteria|p__Firmicutes|c__Clostridia|o__Clostridiales|f__Ruminococcaceae|g__Ruminococcaceae_unclassified|s__Ruminococcaceae_bacterium|t__SGB14834	Fair (N=966)	-0.0606846	0.724618	0.927911
k__Bacteria|p__Firmicutes|c__Firmicutes_unclassified|o__Firmicutes_unclassified|f__Firmicutes_unclassified|g__Firmicutes_unclassified|s__Firmicutes_bacterium_AF16_15|t__SGB4993	Fair (N=966)	0.125169	0.191391	0.616269
k__Bacteria|p__Firmicutes|c__Clostridia|o__Clostridia_unclassified|f__Clostridia_unclassified|g__Clostridia_unclassified|s__Clostridia_bacterium|t__SGB15377	Fair (N=966)	0.0420784	0.826358	0.956304
k__Bacteria|p__Firmicutes|c__Clostridia|o__Clostridiales|f__Clostridiaceae|g__Butyricicoccus|s__Butyricicoccus_SGB14990|t__SGB14990	Fair (N=966)	0.176348	0.338766	0.742396
k__Bacteria|p__Firmicutes|c__Clostridia|o__Clostridiales|f__Lachnospiraceae|g__GGB3474|s__GGB3474_SGB4637|t__SGB4637	Fair (N=966)	0.00336266	0.984563	0.99707
k__Bacteria|p__Firmicutes|c__Clostridia|o__Clostridia_unclassified|f__Clostridia_unclassified|g__Clostridia_unclassified|s__Clostridia_bacterium|t__SGB15385	Fair (N=966)	0.0361031	0.834665	0.959053
k__Bacteria|p__Firmicutes|c__Clostridia|o__Clostridiales|f__Ruminococcaceae|g__GGB9618|s__GGB9618_SGB15065|t__SGB15065	Fair (N=966)	0.106647	0.494858	0.834128
k__Bacteria|p__Firmicutes|c__Clostridia|o__Clostridiales|f__Ruminococcaceae|g__GGB9642|s__GGB9642_SGB15119|t__SGB15119	Fair (N=966)	0.0146114	0.891265	0.973655
k__Bacteria|p__Firmicutes|c__Clostridia|o__Clostridia_unclassified|f__Clostridia_unclassified|g__Clostridia_unclassified|s__Clostridia_bacterium|t__SGB15370	Fair (N=966)	-0.104717	0.321338	0.73049
k__Bacteria|p__Firmicutes|c__Clostridia|o__Clostridiales|f__Lachnospiraceae|g__GGB3746|s__GGB3746_SGB5089|t__SGB5089	Fair (N=966)	0.346118	0.0520737	0.372991
k__Bacteria|p__Firmicutes|c__Bacilli|o__Lactobacillales|f__Streptococcaceae|g__Streptococcus|s__Streptococcus_equinus|t__SGB8022	Fair (N=966)	-0.103453	0.533865	0.853839
k__Bacteria|p__Firmicutes|c__Clostridia|o__Clostridia_unclassified|f__Clostridia_unclassified|g__Clostridia_unclassified|s__Clostridia_bacterium|t__SGB15374	Fair (N=966)	-0.0179392	0.890152	0.973415
k__Bacteria|p__Firmicutes|c__Bacilli|o__Bacilli_unclassified|f__Bacilli_unclassified|g__GGB4710|s__GGB4710_SGB6522|t__SGB6522	Fair (N=966)	-0.0783419	0.701004	0.920597
k__Bacteria|p__Firmicutes|c__Clostridia|o__Clostridiales|f__Lachnospiraceae|g__Coprococcus|s__Coprococcus_eutactus|t__SGB5121	Fair (N=966)	-0.0633874	0.750375	0.935104
k__Bacteria|p__Firmicutes|c__Clostridia|o__Clostridia_unclassified|f__Clostridia_unclassified|g__GGB9067|s__GGB9067_SGB13986|t__SGB13986	Fair (N=966)	-0.213426	0.250019	0.676677
k__Bacteria|p__Firmicutes|c__Clostridia|o__Clostridia_unclassified|f__Clostridia_unclassified|g__Clostridia_unclassified|s__Clostridia_unclassified_SGB4373|t__SGB4373	Fair (N=966)	0.0672276	0.774271	0.941356
k__Bacteria|p__Firmicutes|c__Clostridia|o__Clostridia_unclassified|f__Clostridia_unclassified|g__Clostridia_unclassified|s__Clostridia_bacterium|t__SGB53819	Fair (N=966)	-0.00671607	0.967627	0.993365
k__Bacteria|p__Firmicutes|c__Clostridia|o__Clostridiales|f__Clostridiaceae|g__Clostridium|s__Clostridium_sp_AF27_2AA|t__SGB4712	Fair (N=966)	0.243495	0.177008	0.59866
k__Bacteria|p__Bacteroidetes|c__Bacteroidia|o__Bacteroidales|f__Prevotellaceae|g__Prevotella|s__Prevotella_stercorea|t__SGB1679	Fair (N=966)	-0.251278	0.330577	0.736708
k__Bacteria|p__Firmicutes|c__Clostridia|o__Clostridia_unclassified|f__Clostridia_unclassified|g__Clostridia_unclassified|s__Clostridia_bacterium|t__SGB3988	Fair (N=966)	0.117948	0.423699	0.79611
k__Bacteria|p__Firmicutes|c__CFGB11737|o__OFGB11737|f__FGB11737|g__GGB34228|s__GGB34228_SGB72916|t__SGB72916	Fair (N=966)	-0.0211132	0.849915	0.96302
k__Bacteria|p__Firmicutes|c__Clostridia|o__Clostridiales|f__Ruminococcaceae|g__GGB9590|s__GGB9590_SGB15012|t__SGB15012	Fair (N=966)	-0.0159724	0.907055	0.978166
k__Bacteria|p__Firmicutes|c__Clostridia|o__Clostridia_unclassified|f__Clostridia_unclassified|g__Clostridia_unclassified|s__Clostridia_bacterium|t__SGB14291	Fair (N=966)	-0.062218	0.749304	0.934894
k__Bacteria|p__Firmicutes|c__Clostridia|o__Clostridiales|f__Clostridiaceae|g__Clostridiaceae_unclassified|s__Clostridiaceae_unclassified_SGB4769|t__SGB4769	Fair (N=966)	0.0153857	0.878431	0.970465
k__Bacteria|p__Firmicutes|c__Clostridia|o__Clostridiales|f__Ruminococcaceae|g__GGB9621|s__GGB9621_SGB15073|t__SGB15073	Fair (N=966)	-0.045285	0.798904	0.949115
k__Bacteria|p__Firmicutes|c__Bacilli|o__Bacilli_unclassified|f__Bacilli_unclassified|g__Bacilli_unclassified|s__Bacilli_bacterium|t__SGB6606	Fair (N=966)	-0.293422	0.100813	0.488675
k__Bacteria|p__Firmicutes|c__Clostridia|o__Clostridiales|f__Lachnospiraceae|g__Lachnospiraceae_unclassified|s__Lachnospiraceae_unclassified_SGB4882|t__SGB4882	Fair (N=966)	0.206394	0.251112	0.677787
k__Bacteria|p__Proteobacteria|c__CFGB2394|o__OFGB2394|f__FGB2394|g__GGB6544|s__GGB6544_SGB9243|t__SGB9243	Fair (N=966)	-0.0620987	0.766724	0.939284
k__Bacteria|p__Firmicutes|c__Clostridia|o__Clostridiales|f__Clostridiaceae|g__Clostridium|s__Clostridium_ventriculi|t__SGB6190	Fair (N=966)	-0.111535	0.551041	0.861466
k__Bacteria|p__Firmicutes|c__CFGB1798|o__OFGB1798|f__FGB1798|g__GGB4769|s__GGB4769_SGB6602|t__SGB6602	Fair (N=966)	0.0793336	0.673404	0.910675
k__Bacteria|p__Firmicutes|c__Clostridia|o__Clostridiales|f__Ruminococcaceae|g__GGB9635|s__GGB9635_SGB15101|t__SGB15101	Fair (N=966)	-0.00460646	0.980637	0.99622
k__Bacteria|p__Firmicutes|c__Bacilli|o__Bacilli_unclassified|f__Bacilli_unclassified|g__GGB4750|s__GGB4750_SGB6579|t__SGB6579	Fair (N=966)	-0.389417	0.0650369	0.410237
k__Bacteria|p__Firmicutes|c__Clostridia|o__Clostridiales|f__Lachnospiraceae|g__Dorea|s__Dorea_longicatena|t__SGB4582_group	Fair (N=966)	-0.19904	0.10051	0.48785
k__Bacteria|p__Firmicutes|c__Clostridia|o__Clostridiales|f__Ruminococcaceae|g__GGB9632|s__GGB9632_SGB15089|t__SGB15089	Fair (N=966)	0.0852318	0.558322	0.864659
k__Bacteria|p__Firmicutes|c__Clostridia|o__Clostridiales|f__Lachnospiraceae|g__Blautia|s__Blautia_massiliensis|t__SGB4826_group	Fair (N=966)	0.0315167	0.830975	0.957882
k__Bacteria|p__Firmicutes|c__Clostridia|o__Clostridia_unclassified|f__Clostridia_unclassified|g__Clostridia_unclassified|s__Clostridia_bacterium|t__SGB15038	Fair (N=966)	-0.00431345	0.981213	0.996317
k__Bacteria|p__Firmicutes|c__Clostridia|o__Clostridiales|f__Clostridiaceae|g__Clostridiaceae_unclassified|s__Clostridiaceae_bacterium_OM08_6BH|t__SGB4768	Fair (N=966)	0.0510573	0.527892	0.851159
k__Bacteria|p__Firmicutes|c__Clostridia|o__Clostridiales|f__Ruminococcaceae|g__GGB9701|s__GGB9701_SGB15218|t__SGB15218	Fair (N=966)	-0.11037	0.557438	0.864324
k__Bacteria|p__Firmicutes|c__Clostridia|o__Clostridiales|f__Lachnospiraceae|g__Fusicatenibacter|s__Fusicatenibacter_saccharivorans|t__SGB4874	Fair (N=966)	0.122216	0.287895	0.708222
k__Bacteria|p__Firmicutes|c__Bacilli|o__Lactobacillales|f__Lactobacillaceae|g__Ligilactobacillus|s__Ligilactobacillus_ruminis|t__SGB7061	Fair (N=966)	-0.170372	0.392202	0.775982
k__Bacteria|p__Firmicutes|c__Clostridia|o__Clostridia_unclassified|f__Clostridia_unclassified|g__Clostridia_unclassified|s__Clostridia_bacterium|t__SGB14190	Fair (N=966)	-0.125576	0.443473	0.807405
k__Bacteria|p__Firmicutes|c__Clostridia|o__Clostridiales|f__Ruminococcaceae|g__Ruminococcaceae_unclassified|s__Ruminococcaceae_unclassified_SGB69291|t__SGB69291	Fair (N=966)	-0.23422	0.225285	0.651987
k__Bacteria|p__Firmicutes|c__Clostridia|o__Clostridiales|f__Ruminococcaceae|g__GGB9687|s__GGB9687_SGB15191|t__SGB15191	Fair (N=966)	-0.104734	0.621954	0.890705
k__Bacteria|p__Firmicutes|c__Clostridia|o__Clostridiales|f__Ruminococcaceae|g__Ruminococcaceae_unclassified|s__Ruminococcaceae_bacterium|t__SGB15084	Fair (N=966)	-0.174144	0.400781	0.781453
k__Bacteria|p__Firmicutes|c__Clostridia|o__Clostridiales|f__Ruminococcaceae|g__GGB9604|s__GGB9604_SGB15036|t__SGB15036	Fair (N=966)	-0.181081	0.316246	0.727536
k__Bacteria|p__Firmicutes|c__Clostridia|o__Clostridiales|f__Ruminococcaceae|g__Ruminococcaceae_unclassified|s__Ruminococcaceae_unclassified_SGB15233|t__SGB15233	Fair (N=966)	0.0860484	0.649619	0.901646
k__Bacteria|p__Firmicutes|c__Clostridia|o__Clostridiales|f__Ruminococcaceae|g__GGB9636|s__GGB9636_SGB15108|t__SGB15108	Fair (N=966)	-0.00686474	0.972379	0.99403
k__Bacteria|p__Firmicutes|c__Clostridia|o__Clostridiales|f__Ruminococcaceae|g__GGB9637|s__GGB9637_SGB15111|t__SGB15111	Fair (N=966)	-0.229407	0.190459	0.615017
k__Bacteria|p__Firmicutes|c__Bacilli|o__Bacilli_unclassified|f__Bacilli_unclassified|g__GGB4651|s__GGB4651_SGB6438|t__SGB6438	Fair (N=966)	-0.0608731	0.741989	0.932822
k__Bacteria|p__Firmicutes|c__Clostridia|o__Clostridiales|f__Ruminococcaceae|g__GGB9705|s__GGB9705_SGB15224|t__SGB15224	Fair (N=966)	-0.115585	0.501224	0.837337
k__Bacteria|p__Firmicutes|c__Clostridia|o__Clostridiales|f__Lachnospiraceae|g__Coprococcus|s__Coprococcus_eutactus|t__SGB5117	Fair (N=966)	0.328349	0.133227	0.54172
k__Bacteria|p__Firmicutes|c__Clostridia|o__Clostridia_unclassified|f__Clostridia_unclassified|g__Clostridia_unclassified|s__Clostridia_bacterium|t__SGB4365	Fair (N=966)	-0.494263	0.0328062	0.302802
k__Bacteria|p__Firmicutes|c__Clostridia|o__Clostridiales|f__Clostridiales_unclassified|g__Clostridiales_unclassified|s__Clostridiales_bacterium_KLE1615|t__SGB5090_group	Fair (N=966)	-0.0195941	0.832943	0.9585
k__Bacteria|p__Firmicutes|c__Clostridia|o__Clostridiales|f__Lachnospiraceae|g__Lachnospira|s__Lachnospira_sp_NSJ_43|t__SGB5087	Fair (N=966)	0.237586	0.213965	0.640235
k__Bacteria|p__Bacteroidetes|c__Bacteroidia|o__Bacteroidales|f__Bacteroidaceae|g__Bacteroides|s__Bacteroides_uniformis|t__SGB1836_group	Fair (N=966)	0.299622	0.119307	0.519196
k__Bacteria|p__Firmicutes|c__Clostridia|o__Clostridiales|f__Ruminococcaceae|g__GGB9618|s__GGB9618_SGB15064|t__SGB15064	Fair (N=966)	-0.230416	0.184163	0.60766
k__Bacteria|p__Elusimicrobia|c__Elusimicrobia|o__Elusimicrobiales|f__Elusimicrobiales_unclassified|g__Elusimicrobiales_unclassified|s__Elusimicrobiales_bacterium|t__SGB19692	Fair (N=966)	-0.035067	0.86048	0.965791
k__Bacteria|p__Firmicutes|c__Clostridia|o__Clostridiales|f__Clostridiaceae|g__Clostridium|s__Clostridium_sp_AM33_3|t__SGB4711	Fair (N=966)	0.294419	0.00541651	0.116687
k__Bacteria|p__Firmicutes|c__Clostridia|o__Clostridia_unclassified|f__Clostridia_unclassified|g__Clostridia_unclassified|s__Clostridia_bacterium|t__SGB14311	Fair (N=966)	-0.041242	0.847798	0.962327
k__Bacteria|p__Firmicutes|c__Clostridia|o__Clostridia_unclassified|f__Clostridia_unclassified|g__GGB9059|s__GGB9059_SGB13976|t__SGB13976	Fair (N=966)	-0.145193	0.525029	0.850002
k__Bacteria|p__Firmicutes|c__Clostridia|o__Clostridiales|f__Ruminococcaceae|g__GGB9699|s__GGB9699_SGB15216|t__SGB15216	Fair (N=966)	-0.240339	0.124369	0.528096
k__Bacteria|p__Firmicutes|c__Bacilli|o__Bacilli_unclassified|f__Bacilli_unclassified|g__Bacilli_unclassified|s__Bacilli_bacterium|t__SGB6529	Fair (N=966)	-0.0122164	0.953089	0.990487
k__Bacteria|p__Firmicutes|c__Clostridia|o__Clostridia_unclassified|f__Clostridia_unclassified|g__Clostridia_unclassified|s__Clostridia_bacterium|t__SGB14193	Fair (N=966)	0.0395622	0.846641	0.962078
k__Bacteria|p__Firmicutes|c__Clostridia|o__Clostridia_unclassified|f__Clostridia_unclassified|g__Clostridia_unclassified|s__Clostridia_bacterium|t__SGB14017	Fair (N=966)	-0.234628	0.213024	0.638951
k__Bacteria|p__Firmicutes|c__Bacilli|o__Bacilli_unclassified|f__Bacilli_unclassified|g__Bacilli_unclassified|s__Bacilli_bacterium|t__SGB6503	Fair (N=966)	-0.0853163	0.708253	0.922835
k__Bacteria|p__Firmicutes|c__Clostridia|o__Clostridiales|f__Lachnospiraceae|g__Blautia|s__Blautia_faecis|t__SGB4820	Fair (N=966)	0.190559	0.128154	0.534104
k__Bacteria|p__Firmicutes|c__Clostridia|o__Clostridia_unclassified|f__Clostridia_unclassified|g__Clostridia_unclassified|s__Clostridia_bacterium|t__SGB6370	Fair (N=966)	-0.0784934	0.659565	0.905705
k__Bacteria|p__Lentisphaerae|c__Lentisphaeria|o__Lentisphaeria_unclassified|f__Lentisphaeria_unclassified|g__Lentisphaeria_unclassified|s__Lentisphaeria_bacterium|t__SGB9209	Fair (N=966)	-0.226892	0.200278	0.626357
k__Bacteria|p__Firmicutes|c__Clostridia|o__Clostridiales|f__Lachnospiraceae|g__Anaerobutyricum|s__Anaerobutyricum_hallii|t__SGB4532	Fair (N=966)	-0.0916026	0.472004	0.822684
k__Bacteria|p__Firmicutes|c__Clostridia|o__Clostridiales|f__Lachnospiraceae|g__Mediterraneibacter|s__Mediterraneibacter_sp_gm002|t__SGB4553	Fair (N=966)	0.0100916	0.957031	0.991517
k__Bacteria|p__Firmicutes|c__Clostridia|o__Clostridiales|f__Lachnospiraceae|g__Lachnospiraceae_unclassified|s__Lachnospiraceae_bacterium|t__SGB4648	Fair (N=966)	0.0825749	0.662843	0.906708
k__Bacteria|p__Firmicutes|c__Bacilli|o__Bacilli_unclassified|f__Bacilli_unclassified|g__Bacilli_unclassified|s__Bacilli_bacterium|t__SGB6868	Fair (N=966)	-0.304188	0.0860349	0.458587
k__Bacteria|p__Firmicutes|c__Clostridia|o__Clostridia_unclassified|f__Clostridia_unclassified|g__Clostridia_unclassified|s__Clostridia_unclassified_SGB4374|t__SGB4374	Fair (N=966)	0.126805	0.286723	0.707524
k__Bacteria|p__Bacteroidetes|c__Bacteroidia|o__Bacteroidales|f__Rikenellaceae|g__GGB1617|s__GGB1617_SGB2214|t__SGB2214	Fair (N=966)	-0.592434	0.00641422	0.129002
k__Bacteria|p__Kiritimatiellaeota|c__Kiritimatiellae|o__Kiritimatiellae_unclassified|f__Kiritimatiellae_unclassified|g__Kiritimatiellae_unclassified|s__Kiritimatiellae_bacterium|t__SGB17364	Fair (N=966)	-0.356962	0.0724664	0.428437
k__Bacteria|p__Firmicutes|c__Clostridia|o__Clostridiales|f__Ruminococcaceae|g__GGB9634|s__GGB9634_SGB15099|t__SGB15099	Fair (N=966)	0.0937328	0.665241	0.90773
k__Bacteria|p__Firmicutes|c__Bacilli|o__Bacilli_unclassified|f__Bacilli_unclassified|g__GGB4693|s__GGB4693_SGB6491|t__SGB6491	Fair (N=966)	-0.0892648	0.637413	0.896923
k__Bacteria|p__Firmicutes|c__Clostridia|o__Clostridiales|f__Ruminococcaceae|g__GGB3185|s__GGB3185_SGB4208|t__SGB4208	Fair (N=966)	0.0934362	0.667623	0.908312
k__Bacteria|p__Firmicutes|c__Bacilli|o__Bacilli_unclassified|f__Bacilli_unclassified|g__GGB4700|s__GGB4700_SGB6506|t__SGB6506	Fair (N=966)	-0.338776	0.133633	0.542061
k__Bacteria|p__Firmicutes|c__Bacilli|o__Bacilli_unclassified|f__Bacilli_unclassified|g__Bacilli_unclassified|s__Bacilli_bacterium|t__SGB58483	Fair (N=966)	-0.00296892	0.984895	0.997138
k__Bacteria|p__Firmicutes|c__Clostridia|o__Clostridia_unclassified|f__Clostridia_unclassified|g__Clostridia_unclassified|s__Clostridia_bacterium|t__SGB14078	Fair (N=966)	0.0683112	0.566159	0.867773
k__Bacteria|p__Proteobacteria|c__Alphaproteobacteria|o__Alphaproteobacteria_unclassified|f__Alphaproteobacteria_unclassified|g__Alphaproteobacteria_unclassified|s__Alphaproteobacteria_bacterium|t__SGB9324	Fair (N=966)	-0.0681616	0.770834	0.940519
k__Bacteria|p__Firmicutes|c__Clostridia|o__Clostridiales|f__Ruminococcaceae|g__Ruminococcus|s__Ruminococcus_sp_JE7A12|t__SGB4272	Fair (N=966)	0.0144658	0.948539	0.989243
k__Bacteria|p__Firmicutes|c__Clostridia|o__Clostridia_unclassified|f__Clostridia_unclassified|g__GGB4569|s__GGB4569_SGB6312|t__SGB6312	Fair (N=966)	-0.041126	0.78703	0.945573
k__Bacteria|p__Firmicutes|c__Bacilli|o__Bacilli_unclassified|f__Bacilli_unclassified|g__GGB4714|s__GGB4714_SGB6528|t__SGB6528	Fair (N=966)	-0.0705026	0.624754	0.891856
k__Bacteria|p__Firmicutes|c__Bacilli|o__Bacilli_unclassified|f__Bacilli_unclassified|g__GGB4713|s__GGB4713_SGB6526|t__SGB6526	Fair (N=966)	-0.00554738	0.980298	0.996157
k__Bacteria|p__Firmicutes|c__Clostridia|o__Clostridiales|f__Lachnospiraceae|g__GGB3617|s__GGB3617_SGB4891|t__SGB4891	Fair (N=966)	-0.299092	0.196254	0.621798
k__Bacteria|p__Firmicutes|c__Clostridia|o__Clostridia_unclassified|f__Clostridia_unclassified|g__Clostridia_unclassified|s__Clostridia_unclassified_SGB4367|t__SGB4367	Fair (N=966)	0.0932027	0.698103	0.919368
k__Bacteria|p__Firmicutes|c__Bacilli|o__Bacilli_unclassified|f__Bacilli_unclassified|g__GGB4638|s__GGB4638_SGB6417|t__SGB6417	Fair (N=966)	0.0798743	0.565354	0.867451
k__Bacteria|p__Firmicutes|c__Bacilli|o__Bacilli_unclassified|f__Bacilli_unclassified|g__GGB4701|s__GGB4701_SGB6508|t__SGB6508	Fair (N=966)	0.0374264	0.847323	0.962163
k__Bacteria|p__Proteobacteria|c__Alphaproteobacteria|o__Alphaproteobacteria_unclassified|f__Alphaproteobacteria_unclassified|g__Alphaproteobacteria_unclassified|s__Alphaproteobacteria_bacterium|t__SGB9311	Fair (N=966)	0.0123921	0.953172	0.990487
k__Bacteria|p__Candidatus_Melainabacteria|c__Candidatus_Melainabacteria_unclassified|o__Candidatus_Gastranaerophilales|f__Candidatus_Gastranaerophilales_unclassified|g__Candidatus_Gastranaerophilales_unclassified|s__Candidatus_Gastranaerophilales_bacterium|t__SGB8629	Fair (N=966)	-0.0688206	0.747995	0.934512
k__Bacteria|p__Bacteroidetes|c__Bacteroidia|o__Bacteroidales|f__Prevotellaceae|g__Prevotellamassilia|s__Prevotellamassilia_timonensis|t__SGB1477_group	Fair (N=966)	0.038806	0.886668	0.972705
k__Bacteria|p__Bacteroidetes|c__CFGB671|o__OFGB671|f__FGB671|g__GGB1669|s__GGB1669_SGB2285|t__SGB2285	Fair (N=966)	-0.133905	0.421953	0.795058
k__Bacteria|p__Firmicutes|c__Clostridia|o__Clostridiales|f__Lachnospiraceae|g__Lachnospiraceae_unclassified|s__Lachnospiraceae_unclassified_SGB4904|t__SGB4904	Fair (N=966)	-0.253901	0.179376	0.601764
k__Bacteria|p__Firmicutes|c__Clostridia|o__Clostridia_unclassified|f__Clostridia_unclassified|g__Clostridia_unclassified|s__Clostridia_bacterium|t__SGB14110	Fair (N=966)	-0.301952	0.11752	0.51648
k__Bacteria|p__Firmicutes|c__Clostridia|o__Clostridia_unclassified|f__Clostridia_unclassified|g__Clostridia_unclassified|s__Clostridia_bacterium|t__SGB4329	Fair (N=966)	-0.216264	0.270469	0.694437
k__Bacteria|p__Firmicutes|c__Clostridia|o__Clostridiales|f__Clostridiaceae|g__Butyricicoccus|s__Butyricicoccus_sp_AM29_23AC|t__SGB14991	Fair (N=966)	-0.0958102	0.63163	0.894373
k__Bacteria|p__Firmicutes|c__Clostridia|o__Clostridia_unclassified|f__Clostridia_unclassified|g__Clostridia_unclassified|s__Clostridia_bacterium|t__SGB14263	Fair (N=966)	-0.204741	0.270566	0.694549
k__Bacteria|p__Firmicutes|c__Clostridia|o__Clostridia_unclassified|f__Clostridia_unclassified|g__Clostridia_unclassified|s__Clostridia_bacterium|t__SGB14081	Fair (N=966)	0.0830304	0.522892	0.849052
k__Bacteria|p__Firmicutes|c__Clostridia|o__Clostridia_unclassified|f__Clostridia_unclassified|g__Clostridia_unclassified|s__Clostridia_unclassified_SGB20792|t__SGB20792	Fair (N=966)	-0.0262305	0.90025	0.976711
k__Bacteria|p__Firmicutes|c__Clostridia|o__Clostridia_unclassified|f__Clostridia_unclassified|g__GGB9278|s__GGB9278_SGB14230|t__SGB14230	Fair (N=966)	0.173141	0.407133	0.78556
k__Bacteria|p__Firmicutes|c__Clostridia|o__Clostridiales|f__Ruminococcaceae|g__GGB9636|s__GGB9636_SGB15109|t__SGB15109	Fair (N=966)	-0.322278	0.086653	0.459807
k__Bacteria|p__Firmicutes|c__Clostridia|o__Clostridiales|f__Lachnospiraceae|g__GGB3632|s__GGB3632_SGB4920|t__SGB4920	Fair (N=966)	-0.185373	0.365263	0.760215
k__Bacteria|p__Firmicutes|c__Clostridia|o__Clostridiales|f__Ruminococcaceae|g__GGB9677|s__GGB9677_SGB15180|t__SGB15180	Fair (N=966)	0.219575	0.243213	0.670143
k__Bacteria|p__Firmicutes|c__Clostridia|o__Clostridia_unclassified|f__Clostridia_unclassified|g__Clostridia_unclassified|s__Clostridia_bacterium|t__SGB14004	Fair (N=966)	-0.451987	0.0248127	0.26569
k__Bacteria|p__Firmicutes|c__Clostridia|o__Clostridia_unclassified|f__Clostridia_unclassified|g__Clostridia_unclassified|s__Clostridia_bacterium|t__SGB14001	Fair (N=966)	-0.258357	0.113698	0.510551
k__Bacteria|p__Firmicutes|c__Bacilli|o__Bacilli_unclassified|f__Bacilli_unclassified|g__Bacilli_unclassified|s__Bacilli_bacterium|t__SGB6517	Fair (N=966)	0.0563204	0.734566	0.93082
k__Bacteria|p__Verrucomicrobia|c__Opitutae|o__Opitutales|f__Opitutales_unclassified|g__GGB6128|s__GGB6128_SGB8774|t__SGB8774	Fair (N=966)	-0.0363813	0.814351	0.953037
k__Bacteria|p__Firmicutes|c__Clostridia|o__Clostridia_unclassified|f__Clostridia_unclassified|g__Clostridia_unclassified|s__Clostridia_unclassified_SGB6385|t__SGB6385	Fair (N=966)	-0.03701	0.868339	0.968139
k__Bacteria|p__Firmicutes|c__Clostridia|o__Clostridiales|f__Ruminococcaceae|g__GGB9635|s__GGB9635_SGB15100|t__SGB15100	Fair (N=966)	0.0750291	0.752656	0.935432
k__Bacteria|p__Firmicutes|c__Clostridia|o__Clostridiales|f__Lachnospiraceae|g__Lachnospiraceae_unclassified|s__Lachnospiraceae_unclassified_SGB26919|t__SGB26919	Fair (N=966)	-0.198571	0.278802	0.701464
k__Bacteria|p__Proteobacteria|c__Alphaproteobacteria|o__Alphaproteobacteria_unclassified|f__Alphaproteobacteria_unclassified|g__Alphaproteobacteria_unclassified|s__Alphaproteobacteria_bacterium|t__SGB9320	Fair (N=966)	-0.185148	0.31375	0.72624
k__Bacteria|p__Firmicutes|c__Clostridia|o__Clostridia_unclassified|f__Clostridia_unclassified|g__Clostridia_unclassified|s__Clostridia_bacterium|t__SGB14242	Fair (N=966)	-0.362155	0.0337892	0.307051
k__Bacteria|p__Firmicutes|c__Bacilli|o__Bacilli_unclassified|f__Bacilli_unclassified|g__GGB4676|s__GGB4676_SGB6465|t__SGB6465	Fair (N=966)	0.292103	0.131689	0.539524
k__Bacteria|p__Firmicutes|c__Clostridia|o__Clostridia_unclassified|f__Clostridia_unclassified|g__GGB4549|s__GGB4549_SGB6271|t__SGB6271	Fair (N=966)	-0.291442	0.0719875	0.427115
k__Bacteria|p__Firmicutes|c__Clostridia|o__Clostridia_unclassified|f__Clostridia_unclassified|g__Clostridia_unclassified|s__Clostridia_unclassified_SGB13993|t__SGB13993	Fair (N=966)	0.173358	0.349583	0.750407
k__Bacteria|p__Firmicutes|c__Clostridia|o__Clostridia_unclassified|f__Clostridia_unclassified|g__Clostridia_unclassified|s__Clostridia_bacterium|t__SGB3989	Fair (N=966)	-0.337855	0.0782828	0.442497
k__Bacteria|p__Proteobacteria|c__Alphaproteobacteria|o__Alphaproteobacteria_unclassified|f__Alphaproteobacteria_unclassified|g__Alphaproteobacteria_unclassified|s__Alphaproteobacteria_bacterium|t__SGB9323	Fair (N=966)	-0.407225	0.0796536	0.444799
k__Bacteria|p__Firmicutes|c__Clostridia|o__Clostridia_unclassified|f__Clostridia_unclassified|g__Clostridia_unclassified|s__Clostridia_bacterium|t__SGB14185	Fair (N=966)	-0.190651	0.292542	0.71088
k__Bacteria|p__Firmicutes|c__Clostridia|o__Clostridia_unclassified|f__Clostridia_unclassified|g__Clostridia_unclassified|s__Clostridia_unclassified_SGB4372|t__SGB4372	Fair (N=966)	-0.11269	0.601979	0.883678
k__Bacteria|p__Firmicutes|c__Clostridia|o__Clostridia_unclassified|f__Clostridia_unclassified|g__Clostridia_unclassified|s__Clostridia_unclassified_SGB6293|t__SGB6293	Fair (N=966)	-0.144076	0.505448	0.840177
k__Bacteria|p__Firmicutes|c__Clostridia|o__Clostridia_unclassified|f__Clostridia_unclassified|g__Clostridia_unclassified|s__Clostridia_bacterium|t__SGB14216	Fair (N=966)	0.226616	0.183011	0.606388
k__Bacteria|p__Bacteroidetes|c__Bacteroidia|o__Bacteroidales|f__Bacteroidaceae|g__Bacteroidaceae_unclassified|s__Bacteroidaceae_bacterium|t__SGB1404	Fair (N=966)	-0.406985	0.111453	0.506743
k__Bacteria|p__Firmicutes|c__Clostridia|o__Clostridia_unclassified|f__Clostridia_unclassified|g__Clostridia_unclassified|s__Clostridia_bacterium|t__SGB14832	Fair (N=966)	-0.112316	0.481696	0.827697
k__Bacteria|p__Firmicutes|c__Clostridia|o__Clostridiales|f__Lachnospiraceae|g__Lachnospiraceae_unclassified|s__Lachnospiraceae_bacterium|t__SGB4906	Fair (N=966)	0.284343	0.115962	0.514136
k__Bacteria|p__Firmicutes|c__Bacilli|o__Bacilli_unclassified|f__Bacilli_unclassified|g__GGB4669|s__GGB4669_SGB6458|t__SGB6458	Fair (N=966)	-0.0493224	0.817713	0.953713
k__Bacteria|p__Firmicutes|c__Clostridia|o__Clostridia_unclassified|f__Clostridia_unclassified|g__Clostridia_unclassified|s__Clostridia_bacterium|t__SGB3940	Fair (N=966)	-0.0941829	0.614504	0.88795
k__Bacteria|p__Firmicutes|c__Bacilli|o__Bacilli_unclassified|f__Bacilli_unclassified|g__Bacilli_unclassified|s__Bacilli_unclassified_SGB6478|t__SGB6478	Fair (N=966)	0.043783	0.850568	0.963106
k__Bacteria|p__Firmicutes|c__Clostridia|o__Clostridia_unclassified|f__Clostridia_unclassified|g__Clostridia_unclassified|s__Clostridia_bacterium|t__SGB14215	Fair (N=966)	-0.139559	0.473189	0.823322
k__Bacteria|p__Firmicutes|c__Clostridia|o__Clostridiales|f__Ruminococcaceae|g__Ruminococcus|s__Ruminococcus_champanellensis|t__SGB4418	Fair (N=966)	-0.132058	0.503233	0.838675
k__Bacteria|p__Firmicutes|c__Clostridia|o__Clostridiales|f__Ruminococcaceae|g__GGB9634|s__GGB9634_SGB15097|t__SGB15097	Fair (N=966)	0.0334122	0.872437	0.9692
k__Bacteria|p__Firmicutes|c__Clostridia|o__Clostridiales|f__Ruminococcaceae|g__Pseudoruminococcus|s__Pseudoruminococcus_massiliensis|t__SGB4280	Fair (N=966)	0.303311	0.0651997	0.41034
k__Bacteria|p__Firmicutes|c__Clostridia|o__Clostridia_unclassified|f__Clostridia_unclassified|g__GGB9347|s__GGB9347_SGB14313|t__SGB14313	Fair (N=966)	-0.117266	0.585001	0.87563
k__Bacteria|p__Firmicutes|c__Clostridia|o__Clostridiales|f__Lachnospiraceae|g__Anaerotignum|s__Anaerotignum_faecicola|t__SGB5190	Fair (N=966)	0.118516	0.545877	0.859163
k__Bacteria|p__Firmicutes|c__Clostridia|o__Clostridia_unclassified|f__Clostridia_unclassified|g__Clostridia_unclassified|s__Clostridia_bacterium|t__SGB47307	Fair (N=966)	0.0360767	0.813986	0.953037
k__Bacteria|p__Firmicutes|c__Clostridia|o__Clostridiales|f__Ruminococcaceae|g__Ruminococcaceae_unclassified|s__Ruminococcaceae_bacterium|t__SGB15355	Fair (N=966)	0.0277127	0.882228	0.971441
k__Bacteria|p__Firmicutes|c__Clostridia|o__Clostridiales|f__Lachnospiraceae|g__Faecalicatena|s__Faecalicatena_fissicatena|t__SGB4871_group	Fair (N=966)	0.124836	0.472697	0.823175
k__Bacteria|p__Bacteroidetes|c__Bacteroidia|o__Bacteroidales|f__Bacteroidales_unclassified|g__Bacteroidales_unclassified|s__Bacteroidales_unclassified_SGB2076|t__SGB2076	Fair (N=966)	-0.106284	0.548555	0.860509
k__Bacteria|p__Firmicutes|c__Bacilli|o__Bacilli_unclassified|f__Bacilli_unclassified|g__Bacilli_unclassified|s__Bacilli_unclassified_SGB6502|t__SGB6502	Fair (N=966)	0.230293	0.228396	0.654714
k__Bacteria|p__Firmicutes|c__Clostridia|o__Clostridiales|f__Ruminococcaceae|g__Ruminococcaceae_unclassified|s__Ruminococcaceae_bacterium|t__SGB15353	Fair (N=966)	-0.0752206	0.678065	0.912598
k__Bacteria|p__Firmicutes|c__Clostridia|o__Clostridiales|f__Ruminococcaceae|g__Ruminococcaceae_unclassified|s__Ruminococcaceae_unclassified_SGB69292|t__SGB69292	Fair (N=966)	0.0679983	0.693092	0.917488
k__Bacteria|p__Firmicutes|c__Clostridia|o__Clostridiales|f__Ruminococcaceae|g__GGB13580|s__GGB13580_SGB20916|t__SGB20916	Fair (N=966)	-0.235333	0.202181	0.628171
k__Bacteria|p__Firmicutes|c__Clostridia|o__Clostridiales|f__Lachnospiraceae|g__Lachnospiraceae_unclassified|s__Lachnospiraceae_bacterium|t__SGB48024	Fair (N=966)	0.247948	0.0698089	0.421152
k__Bacteria|p__Firmicutes|c__Clostridia|o__Clostridiales|f__Ruminococcaceae|g__GGB9697|s__GGB9697_SGB15213|t__SGB15213	Fair (N=966)	-0.203498	0.256003	0.682463
k__Bacteria|p__Firmicutes|c__Clostridia|o__Clostridia_unclassified|f__Clostridia_unclassified|g__Clostridia_unclassified|s__Clostridia_bacterium|t__SGB13987	Fair (N=966)	-0.141852	0.435063	0.802112
k__Bacteria|p__Firmicutes|c__Clostridia|o__Clostridiales|f__Eubacteriaceae|g__Eubacterium|s__Eubacterium_sp_AF22_8LB|t__SGB6816	Fair (N=966)	-0.564876	0.00326177	0.086552
k__Bacteria|p__Firmicutes|c__Clostridia|o__Clostridiales|f__Eubacteriaceae|g__Eubacteriaceae_unclassified|s__Eubacteriaceae_bacterium|t__SGB5058	Fair (N=966)	-0.142094	0.283894	0.705843
k__Bacteria|p__Firmicutes|c__Clostridia|o__Clostridiales|f__Ruminococcaceae|g__Ruminococcaceae_unclassified|s__Ruminococcaceae_bacterium|t__SGB4419	Fair (N=966)	-0.047104	0.794971	0.9482
k__Bacteria|p__Firmicutes|c__Clostridia|o__Clostridiales|f__Ruminococcaceae|g__GGB9591|s__GGB9591_SGB15013|t__SGB15013	Fair (N=966)	-0.0785264	0.696941	0.919146
k__Bacteria|p__Firmicutes|c__CFGB2950|o__OFGB2950|f__FGB2950|g__GGB9291|s__GGB9291_SGB14248|t__SGB14248	Fair (N=966)	-0.183699	0.304521	0.719487
k__Bacteria|p__Firmicutes|c__Clostridia|o__Clostridiales|f__Lachnospiraceae|g__Roseburia|s__Roseburia_sp_AM59_24XD|t__SGB4654	Fair (N=966)	0.150032	0.411734	0.788348
k__Bacteria|p__Firmicutes|c__Bacilli|o__Bacilli_unclassified|f__Bacilli_unclassified|g__Bacilli_unclassified|s__Bacilli_bacterium|t__SGB6427	Fair (N=966)	-0.112958	0.459013	0.816239
k__Bacteria|p__Firmicutes|c__Clostridia|o__Clostridia_unclassified|f__Clostridia_unclassified|g__Clostridia_unclassified|s__Clostridia_bacterium|t__SGB14205	Fair (N=966)	-0.341817	0.0588156	0.39296
k__Bacteria|p__Firmicutes|c__Clostridia|o__Clostridia_unclassified|f__Clostridia_unclassified|g__Clostridia_unclassified|s__Clostridia_bacterium|t__SGB13978	Fair (N=966)	-0.273453	0.137357	0.547826
k__Bacteria|p__Firmicutes|c__Clostridia|o__Clostridia_unclassified|f__Clostridia_unclassified|g__Clostridia_unclassified|s__Clostridia_bacterium|t__SGB14199	Fair (N=966)	0.0475174	0.796936	0.94854
k__Bacteria|p__Firmicutes|c__Clostridia|o__Clostridiales|f__Lachnospiraceae|g__Roseburia|s__Roseburia_hominis|t__SGB4936	Fair (N=966)	0.364728	0.00773522	0.142815
k__Bacteria|p__Firmicutes|c__Bacilli|o__Bacilli_unclassified|f__Bacilli_unclassified|g__GGB4678|s__GGB4678_SGB6468|t__SGB6468	Fair (N=966)	0.00584609	0.973767	0.994389
k__Bacteria|p__Firmicutes|c__Clostridia|o__Clostridia_unclassified|f__Clostridia_unclassified|g__Clostridia_unclassified|s__Clostridia_bacterium|t__SGB14011	Fair (N=966)	-0.310515	0.0856264	0.457964
k__Bacteria|p__Firmicutes|c__Clostridia|o__Clostridia_unclassified|f__Clostridia_unclassified|g__Clostridia_unclassified|s__Clostridia_bacterium|t__SGB4153	Fair (N=966)	-0.124544	0.515024	0.845201
k__Bacteria|p__Firmicutes|c__Clostridia|o__Clostridia_unclassified|f__Clostridia_unclassified|g__Clostridia_unclassified|s__Clostridia_bacterium|t__SGB14136	Fair (N=966)	-0.0322986	0.865121	0.967079
k__Bacteria|p__Firmicutes|c__Clostridia|o__Clostridiales|f__Ruminococcaceae|g__GGB9633|s__GGB9633_SGB15091|t__SGB15091	Fair (N=966)	0.015231	0.940607	0.98713
k__Bacteria|p__Firmicutes|c__Bacilli|o__Bacilli_unclassified|f__Bacilli_unclassified|g__Bacilli_unclassified|s__Bacilli_bacterium|t__SGB6452	Fair (N=966)	0.0177614	0.906683	0.978129
k__Bacteria|p__Firmicutes|c__Clostridia|o__Clostridia_unclassified|f__Clostridia_unclassified|g__Clostridia_unclassified|s__Clostridia_bacterium|t__SGB14250	Fair (N=966)	-0.112485	0.53	0.852203
k__Bacteria|p__Firmicutes|c__Bacilli|o__Bacilli_unclassified|f__Bacilli_unclassified|g__Bacilli_unclassified|s__Bacilli_bacterium|t__SGB6486	Fair (N=966)	-0.00191202	0.991113	0.998155
k__Bacteria|p__Firmicutes|c__Clostridia|o__Clostridiales|f__Ruminococcaceae|g__Ruminococcaceae_unclassified|s__Ruminococcaceae_unclassified_SGB15257|t__SGB15257	Fair (N=966)	-0.244869	0.14962	0.564203
k__Bacteria|p__Actinobacteria|c__Actinobacteria|o__Bifidobacteriales|f__Bifidobacteriaceae|g__Bifidobacterium|s__Bifidobacterium_adolescentis|t__SGB17244	Fair (N=966)	0.0547258	0.793459	0.947601
k__Bacteria|p__Firmicutes|c__Clostridia|o__Clostridiales|f__Ruminococcaceae|g__Faecalibacterium|s__Faecalibacterium_prausnitzii|t__SGB15322	Fair (N=966)	-0.0335574	0.868869	0.968282
k__Bacteria|p__Firmicutes|c__Clostridia|o__Clostridia_unclassified|f__Clostridia_unclassified|g__Clostridia_unclassified|s__Clostridia_bacterium|t__SGB4122	Fair (N=966)	-0.197684	0.256196	0.682712
k__Bacteria|p__Bacteroidetes|c__Bacteroidia|o__Bacteroidales|f__Rikenellaceae|g__Alistipes|s__Alistipes_senegalensis|t__SGB2296	Fair (N=966)	0.247693	0.180778	0.603263
k__Bacteria|p__Bacteroidetes|c__Bacteroidia|o__Bacteroidales|f__Prevotellaceae|g__GGB12985|s__GGB12985_SGB20152|t__SGB20152	Fair (N=966)	0.0508176	0.780689	0.943373
k__Bacteria|p__Actinobacteria|c__Actinobacteria|o__Bifidobacteriales|f__Bifidobacteriaceae|g__Bifidobacterium|s__Bifidobacterium_pseudocatenulatum|t__SGB17237	Fair (N=966)	0.257992	0.124271	0.527905
k__Bacteria|p__Bacteroidetes|c__Bacteroidia|o__Bacteroidales|f__Odoribacteraceae|g__Butyricimonas|s__Butyricimonas_faecalis|t__SGB1782	Fair (N=966)	0.130339	0.47717	0.825227
k__Bacteria|p__Firmicutes|c__Bacilli|o__Lactobacillales|f__Enterococcaceae|g__Enterococcus|s__Enterococcus_faecium|t__SGB7967	Fair (N=966)	0.0974875	0.536495	0.854856
k__Bacteria|p__Firmicutes|c__Clostridia|o__Clostridiales|f__Ruminococcaceae|g__Ruminococcaceae_unclassified|s__Ruminococcaceae_unclassified_SGB4191|t__SGB4191	Fair (N=966)	0.311634	0.162576	0.581718
k__Bacteria|p__Proteobacteria|c__Deltaproteobacteria|o__Desulfovibrionales|f__Desulfovibrionaceae|g__Bilophila|s__Bilophila_wadsworthia|t__SGB15452	Fair (N=966)	0.190562	0.307854	0.722324
k__Bacteria|p__Firmicutes|c__Clostridia|o__Clostridia_unclassified|f__Clostridia_unclassified|g__Clostridia_unclassified|s__Clostridia_unclassified_SGB14196|t__SGB14196	Fair (N=966)	-0.083615	0.633845	0.895626
k__Bacteria|p__Bacteroidetes|c__Bacteroidia|o__Bacteroidales|f__Rikenellaceae|g__Alistipes|s__Alistipes_putredinis|t__SGB2318	Fair (N=966)	0.374076	0.0653036	0.410486
k__Bacteria|p__Firmicutes|c__Bacilli|o__Bacilli_unclassified|f__Bacilli_unclassified|g__GGB4708|s__GGB4708_SGB6518|t__SGB6518	Fair (N=966)	-0.402662	0.0415706	0.337255
k__Bacteria|p__Firmicutes|c__Clostridia|o__Clostridiales|f__Lachnospiraceae|g__Blautia|s__Blautia_sp_AF19_10LB|t__SGB4810	Fair (N=966)	0.204569	0.268393	0.693002
k__Bacteria|p__Firmicutes|c__Clostridia|o__Clostridiales|f__Ruminococcaceae|g__Ruminococcaceae_unclassified|s__Ruminococcaceae_bacterium|t__SGB4300	Fair (N=966)	-0.314606	0.106967	0.499541
k__Bacteria|p__Firmicutes|c__Clostridia|o__Clostridia_unclassified|f__Clostridia_unclassified|g__Clostridia_unclassified|s__Clostridia_bacterium|t__SGB4350	Fair (N=966)	-0.0242023	0.864547	0.966847
k__Bacteria|p__Firmicutes|c__Clostridia|o__Clostridiales|f__Lachnospiraceae|g__GGB3614|s__GGB3614_SGB4886|t__SGB4886	Fair (N=966)	0.0982941	0.575097	0.871712
k__Bacteria|p__Firmicutes|c__Clostridia|o__Clostridiales|f__Lachnospiraceae|g__Roseburia|s__Roseburia_sp_AF02_12|t__SGB4938	Fair (N=966)	0.0446318	0.819467	0.954346
k__Bacteria|p__Bacteroidetes|c__Bacteroidia|o__Bacteroidales|f__Bacteroidaceae|g__Bacteroidaceae_unclassified|s__Bacteroidaceae_bacterium|t__SGB1474	Fair (N=966)	0.0444487	0.8212	0.954936
k__Bacteria|p__Firmicutes|c__Negativicutes|o__Veillonellales|f__Veillonellaceae|g__Megasphaera|s__Megasphaera_elsdenii|t__SGB5862	Fair (N=966)	0.325099	0.0894202	0.466531
k__Bacteria|p__Firmicutes|c__Clostridia|o__Clostridia_unclassified|f__Clostridia_unclassified|g__GGB3278|s__GGB3278_SGB4328|t__SGB4328	Fair (N=966)	-0.321283	0.0954888	0.478417
k__Bacteria|p__Bacteroidetes|c__Bacteroidia|o__Bacteroidales|f__Rikenellaceae|g__Alistipes|s__Alistipes_shahii|t__SGB2295	Fair (N=966)	0.558327	0.00722631	0.137722
k__Bacteria|p__Proteobacteria|c__Epsilonproteobacteria|o__Campylobacterales|f__Campylobacteraceae|g__Campylobacteraceae_unclassified|s__Campylobacteraceae_bacterium|t__SGB19434	Fair (N=966)	0.00565491	0.959888	0.991968
k__Bacteria|p__Firmicutes|c__Negativicutes|o__Veillonellales|f__Veillonellaceae|g__Allisonella|s__Allisonella_histaminiformans|t__SGB5843	Fair (N=966)	-0.0591345	0.721603	0.926843
k__Bacteria|p__Bacteroidetes|c__Bacteroidia|o__Bacteroidales|f__Bacteroidaceae|g__Bacteroides|s__Bacteroides_xylanisolvens|t__SGB1867	Fair (N=966)	0.360752	0.0788249	0.443486
k__Bacteria|p__Firmicutes|c__Clostridia|o__Clostridiales|f__Ruminococcaceae|g__GGB9710|s__GGB9710_SGB15239|t__SGB15239	Fair (N=966)	-0.463296	0.00449531	0.105217
k__Bacteria|p__Firmicutes|c__Clostridia|o__Clostridia_unclassified|f__Clostridia_unclassified|g__Clostridia_unclassified|s__Clostridia_bacterium|t__SGB14255	Fair (N=966)	0.0564505	0.781106	0.943551
k__Bacteria|p__Firmicutes|c__Clostridia|o__Clostridiales|f__Clostridiaceae|g__Clostridium|s__Clostridium_sp_AM22_11AC|t__SGB4749	Fair (N=966)	0.411544	0.0134947	0.193055
k__Bacteria|p__Bacteroidetes|c__Bacteroidia|o__Bacteroidales|f__Bacteroidaceae|g__Bacteroides|s__Bacteroides_thetaiotaomicron|t__SGB1861	Fair (N=966)	0.483076	0.0149242	0.204427
k__Bacteria|p__Firmicutes|c__Clostridia|o__Clostridiales|f__Ruminococcaceae|g__Ruminococcus|s__Ruminococcus_callidus|t__SGB4422	Fair (N=966)	0.035481	0.867404	0.967781
k__Bacteria|p__Firmicutes|c__Clostridia|o__Clostridia_unclassified|f__Clostridia_unclassified|g__Clostridia_unclassified|s__Clostridia_bacterium|t__SGB4155	Fair (N=966)	-0.446542	0.0293452	0.287407
k__Bacteria|p__Bacteroidetes|c__Bacteroidia|o__Bacteroidales|f__Bacteroidaceae|g__Bacteroides|s__Bacteroides_ovatus|t__SGB1871	Fair (N=966)	0.395806	0.0642347	0.407741
k__Bacteria|p__Firmicutes|c__Clostridia|o__Clostridiales|f__Lachnospiraceae|g__GGB13294|s__GGB13294_SGB20534|t__SGB20534	Fair (N=966)	0.041805	0.717899	0.925997
k__Bacteria|p__Firmicutes|c__Clostridia|o__Clostridiales|f__Ruminococcaceae|g__GGB3343|s__GGB3343_SGB4423|t__SGB4423	Fair (N=966)	0.0603185	0.690195	0.91657
k__Bacteria|p__Firmicutes|c__Negativicutes|o__Acidaminococcales|f__Acidaminococcaceae|g__GGB4251|s__GGB4251_SGB5752|t__SGB5752	Fair (N=966)	-0.036671	0.752993	0.935507
k__Bacteria|p__Candidatus_Melainabacteria|c__Candidatus_Melainabacteria_unclassified|o__Candidatus_Gastranaerophilales|f__Candidatus_Gastranaerophilales_unclassified|g__Candidatus_Gastranaerophilales_unclassified|s__Candidatus_Gastranaerophilales_bacterium|t__SGB49026	Fair (N=966)	0.0191412	0.868266	0.968123
k__Bacteria|p__Firmicutes|c__Bacilli|o__Bacilli_unclassified|f__Bacilli_unclassified|g__Bacilli_unclassified|s__Bacilli_bacterium|t__SGB6407	Fair (N=966)	0.170079	0.35517	0.75394
k__Bacteria|p__Firmicutes|c__Clostridia|o__Clostridiales|f__Ruminococcaceae|g__Ruminococcaceae_unclassified|s__Ruminococcaceae_unclassified_SGB4193|t__SGB4193	Fair (N=966)	-0.273459	0.09275	0.472908
k__Bacteria|p__Candidatus_Melainabacteria|c__Candidatus_Melainabacteria_unclassified|o__Candidatus_Gastranaerophilales|f__Candidatus_Gastranaerophilales_unclassified|g__Candidatus_Gastranaerophilales_unclassified|s__Candidatus_Gastranaerophilales_bacterium|t__SGB8593	Fair (N=966)	-0.109878	0.313414	0.726112
k__Bacteria|p__Candidatus_Melainabacteria|c__Candidatus_Melainabacteria_unclassified|o__Candidatus_Gastranaerophilales|f__Candidatus_Gastranaerophilales_unclassified|g__GGB6012|s__GGB6012_SGB8640|t__SGB8640	Fair (N=966)	-0.02924	0.897296	0.975868
k__Bacteria|p__Firmicutes|c__Clostridia|o__Clostridia_unclassified|f__Clostridia_unclassified|g__Clostridia_unclassified|s__Clostridia_bacterium|t__SGB4110	Fair (N=966)	-0.00882407	0.9623	0.992241
k__Bacteria|p__Firmicutes|c__Bacilli|o__Bacilli_unclassified|f__Bacilli_unclassified|g__GGB4702|s__GGB4702_SGB6509|t__SGB6509	Fair (N=966)	0.0844667	0.533107	0.853599
k__Bacteria|p__Candidatus_Melainabacteria|c__Candidatus_Melainabacteria_unclassified|o__Candidatus_Gastranaerophilales|f__Candidatus_Gastranaerophilales_unclassified|g__Candidatus_Gastranaerophilales_unclassified|s__Candidatus_Gastranaerophilales_bacterium|t__SGB8644	Fair (N=966)	-0.269854	0.170249	0.590203
k__Bacteria|p__Firmicutes|c__Bacilli|o__Bacilli_unclassified|f__Bacilli_unclassified|g__GGB4671|s__GGB4671_SGB6460|t__SGB6460	Fair (N=966)	0.0667514	0.664455	0.907264
k__Bacteria|p__Firmicutes|c__Bacilli|o__Bacilli_unclassified|f__Bacilli_unclassified|g__Bacilli_unclassified|s__Bacilli_bacterium|t__SGB6492	Fair (N=966)	0.0619836	0.704274	0.921634
k__Bacteria|p__Lentisphaerae|c__Lentisphaeria|o__Lentisphaeria_unclassified|f__Lentisphaeria_unclassified|g__Lentisphaeria_unclassified|s__Lentisphaeria_bacterium|t__SGB9210	Fair (N=966)	0.128307	0.447082	0.809258
k__Bacteria|p__Firmicutes|c__Clostridia|o__Clostridia_unclassified|f__Clostridia_unclassified|g__Clostridia_unclassified|s__Clostridia_bacterium|t__SGB6289	Fair (N=966)	0.112848	0.566793	0.868015
k__Bacteria|p__Firmicutes|c__Clostridia|o__Clostridia_unclassified|f__Clostridia_unclassified|g__Clostridia_unclassified|s__Clostridia_unclassified_SGB3983|t__SGB3983	Fair (N=966)	0.103558	0.591946	0.87921
k__Bacteria|p__Proteobacteria|c__Alphaproteobacteria|o__Alphaproteobacteria_unclassified|f__Alphaproteobacteria_unclassified|g__Alphaproteobacteria_unclassified|s__Alphaproteobacteria_bacterium|t__SGB17319	Fair (N=966)	0.0223679	0.893461	0.974485
k__Bacteria|p__Firmicutes|c__Negativicutes|o__Veillonellales|f__Veillonellaceae|g__GGB18271|s__GGB18271_SGB26989|t__SGB26989	Fair (N=966)	-0.283441	0.197745	0.623183
k__Bacteria|p__Firmicutes|c__Clostridia|o__Clostridiales|f__Lachnospiraceae|g__GGB3632|s__GGB3632_SGB4921|t__SGB4921	Fair (N=966)	-0.256625	0.200637	0.626791
k__Bacteria|p__Proteobacteria|c__Alphaproteobacteria|o__Alphaproteobacteria_unclassified|f__Alphaproteobacteria_unclassified|g__GGB6594|s__GGB6594_SGB9325|t__SGB9325	Fair (N=966)	-0.124532	0.374093	0.765967
k__Bacteria|p__Bacteroidetes|c__Bacteroidia|o__Bacteroidales|f__Tannerellaceae|g__Parabacteroides|s__Parabacteroides_merdae|t__SGB1949	Fair (N=966)	0.518459	0.0136921	0.19459
k__Bacteria|p__Candidatus_Melainabacteria|c__Candidatus_Melainabacteria_unclassified|o__Candidatus_Gastranaerophilales|f__Candidatus_Gastranaerophilales_unclassified|g__Candidatus_Gastranaerophilales_unclassified|s__Candidatus_Gastranaerophilales_bacterium|t__SGB8608	Fair (N=966)	-0.0584185	0.749274	0.934891
k__Bacteria|p__Firmicutes|c__Clostridia|o__Clostridiales|f__Ruminococcaceae|g__Ruminococcaceae_unclassified|s__Ruminococcaceae_bacterium|t__SGB4241	Fair (N=966)	0.00894315	0.962792	0.992298
k__Bacteria|p__Firmicutes|c__Bacilli|o__Bacilli_unclassified|f__Bacilli_unclassified|g__Bacilli_unclassified|s__Bacilli_bacterium|t__SGB6477	Fair (N=966)	-0.0107452	0.939825	0.986866
k__Bacteria|p__Firmicutes|c__Bacilli|o__Bacilli_unclassified|f__Bacilli_unclassified|g__GGB4677|s__GGB4677_SGB6466|t__SGB6466	Fair (N=966)	-0.179349	0.301887	0.717628
k__Bacteria|p__Firmicutes|c__Clostridia|o__Clostridiales|f__Lachnospiraceae|g__Lachnospiraceae_unclassified|s__Lachnospiraceae_bacterium|t__SGB5112	Fair (N=966)	-0.00281894	0.986954	0.997534
k__Bacteria|p__Candidatus_Melainabacteria|c__Candidatus_Melainabacteria_unclassified|o__Candidatus_Gastranaerophilales|f__Candidatus_Gastranaerophilales_unclassified|g__Candidatus_Gastranaerophilales_unclassified|s__Candidatus_Gastranaerophilales_bacterium|t__SGB8645	Fair (N=966)	-0.179258	0.236474	0.663269
k__Bacteria|p__Firmicutes|c__Clostridia|o__Clostridiales|f__Lachnospiraceae|g__Mediterraneibacter|s__Ruminococcus_lactaris|t__SGB4557	Fair (N=966)	0.0468377	0.817094	0.953562
k__Bacteria|p__Firmicutes|c__CFGB1788|o__OFGB1788|f__FGB1788|g__GGB4751|s__GGB4751_SGB6580|t__SGB6580	Fair (N=966)	-0.227683	0.159544	0.578347
k__Bacteria|p__Candidatus_Melainabacteria|c__Candidatus_Melainabacteria_unclassified|o__Candidatus_Gastranaerophilales|f__Candidatus_Gastranaerophilales_unclassified|g__Candidatus_Gastranaerophilales_unclassified|s__Candidatus_Gastranaerophilales_bacterium|t__SGB8603	Fair (N=966)	0.101044	0.327634	0.7351
k__Bacteria|p__Firmicutes|c__Clostridia|o__Clostridia_unclassified|f__Clostridia_unclassified|g__Clostridia_unclassified|s__Clostridia_bacterium|t__SGB4335	Fair (N=966)	0.043737	0.805023	0.950924
k__Bacteria|p__Firmicutes|c__Bacilli|o__Bacilli_unclassified|f__Bacilli_unclassified|g__Bacilli_unclassified|s__Bacilli_unclassified_SGB6540|t__SGB6540	Fair (N=966)	0.195559	0.309093	0.722922
k__Bacteria|p__Firmicutes|c__Clostridia|o__Clostridia_unclassified|f__Clostridia_unclassified|g__Clostridia_unclassified|s__Clostridia_bacterium|t__SGB14232	Fair (N=966)	-0.335622	0.105009	0.495987
k__Bacteria|p__Firmicutes|c__Clostridia|o__Clostridia_unclassified|f__Clostridia_unclassified|g__GGB4569|s__GGB4569_SGB6310|t__SGB6310	Fair (N=966)	-0.0428819	0.80322	0.950368
k__Bacteria|p__Firmicutes|c__Clostridia|o__Clostridia_unclassified|f__Clostridia_unclassified|g__Clostridia_unclassified|s__Clostridia_bacterium|t__SGB15408	Fair (N=966)	-0.188342	0.348552	0.749751
k__Bacteria|p__Firmicutes|c__Bacilli|o__Bacilli_unclassified|f__Bacilli_unclassified|g__GGB4691|s__GGB4691_SGB6489|t__SGB6489	Fair (N=966)	0.155253	0.292308	0.710625
k__Bacteria|p__Bacteroidetes|c__Bacteroidia|o__Bacteroidales|f__Odoribacteraceae|g__Odoribacter|s__Odoribacter_splanchnicus|t__SGB1790	Fair (N=966)	0.376914	0.0625486	0.403234
k__Bacteria|p__Bacteroidetes|c__Bacteroidia|o__Bacteroidales|f__Bacteroidales_unclassified|g__Phocaeicola|s__Phocaeicola_dorei|t__SGB1815	Fair (N=966)	0.42797	0.0243538	0.262777
k__Bacteria|p__Firmicutes|c__Clostridia|o__Clostridiales|f__Ruminococcaceae|g__Ruminococcaceae_unclassified|s__Ruminococcaceae_bacterium|t__SGB4247	Fair (N=966)	0.0952598	0.669776	0.909047
k__Bacteria|p__Bacteroidetes|c__Bacteroidia|o__Bacteroidales|f__Barnesiellaceae|g__Barnesiella|s__Barnesiella_intestinihominis|t__SGB1965	Fair (N=966)	0.298886	0.138562	0.549303
k__Bacteria|p__Firmicutes|c__Bacilli|o__Bacilli_unclassified|f__Bacilli_unclassified|g__Bacilli_unclassified|s__Bacilli_unclassified_SGB6428|t__SGB6428	Fair (N=966)	0.357593	0.094642	0.4767
k__Bacteria|p__Bacteroidetes|c__Bacteroidia|o__Bacteroidales|f__Prevotellaceae|g__Paraprevotella|s__Paraprevotella_clara|t__SGB1798	Fair (N=966)	0.343562	0.096904	0.481074
k__Bacteria|p__Firmicutes|c__Bacilli|o__Bacilli_unclassified|f__Bacilli_unclassified|g__Bacilli_unclassified|s__Bacilli_unclassified_SGB6473|t__SGB6473	Fair (N=966)	0.0980987	0.592697	0.879579
k__Bacteria|p__Firmicutes|c__Clostridia|o__Clostridiales|f__Lachnospiraceae|g__Lachnospiraceae_unclassified|s__Lachnospiraceae_bacterium|t__SGB5100	Fair (N=966)	-0.221272	0.117626	0.516773
k__Bacteria|p__Firmicutes|c__Clostridia|o__Clostridiales|f__Ruminococcaceae|g__Ruminococcaceae_unclassified|s__Ruminococcaceae_bacterium|t__SGB4246	Fair (N=966)	-0.257213	0.0423199	0.340463
k__Bacteria|p__Candidatus_Melainabacteria|c__Candidatus_Melainabacteria_unclassified|o__Candidatus_Gastranaerophilales|f__Candidatus_Gastranaerophilales_unclassified|g__Candidatus_Gastranaerophilales_unclassified|s__Candidatus_Gastranaerophilales_bacterium|t__SGB8653	Fair (N=966)	0.0723603	0.767801	0.939538
k__Bacteria|p__Firmicutes|c__Clostridia|o__Clostridiales|f__Clostridiales_unclassified|g__Clostridiales_unclassified|s__Bacteroides_pectinophilus|t__SGB5068	Fair (N=966)	0.238146	0.194988	0.620291
k__Bacteria|p__Bacteroidetes|c__Bacteroidia|o__Bacteroidales|f__Bacteroidaceae|g__Bacteroides|s__Bacteroides_stercoris|t__SGB1830_group	Fair (N=966)	0.112421	0.558607	0.86472
k__Bacteria|p__Firmicutes|c__Bacilli|o__Bacilli_unclassified|f__Bacilli_unclassified|g__Bacilli_unclassified|s__Bacilli_unclassified_SGB6487|t__SGB6487	Fair (N=966)	-0.0615395	0.749194	0.934891
k__Bacteria|p__Firmicutes|c__Bacilli|o__Bacilli_unclassified|f__Bacilli_unclassified|g__GGB4641|s__GGB4641_SGB6420|t__SGB6420	Fair (N=966)	-0.0168706	0.900356	0.976743
k__Bacteria|p__Bacteroidetes|c__Bacteroidia|o__Bacteroidales|f__Rikenellaceae|g__Alistipes|s__Alistipes_finegoldii|t__SGB2301	Fair (N=966)	0.635177	0.000365595	0.0198444
k__Bacteria|p__Spirochaetes|c__Spirochaetia|o__Spirochaetia_unclassified|f__Spirochaetia_unclassified|g__Spirochaetia_unclassified|s__Spirochaetia_bacterium|t__SGB3539	Fair (N=966)	-0.108475	0.566407	0.867934
k__Bacteria|p__Spirochaetes|c__Spirochaetia|o__Brachyspirales|f__Brachyspiraceae|g__Brachyspira|s__Brachyspira_aalborgi|t__SGB5967	Fair (N=966)	-0.321686	0.176504	0.598194
k__Bacteria|p__Firmicutes|c__Clostridia|o__Clostridia_unclassified|f__Clostridia_unclassified|g__Clostridia_unclassified|s__Clostridia_bacterium|t__SGB4289	Fair (N=966)	-0.0115255	0.920919	0.982152
k__Bacteria|p__Bacteroidetes|c__Bacteroidia|o__Bacteroidales|f__Rikenellaceae|g__GGB1632|s__GGB1632_SGB2240|t__SGB2240	Fair (N=966)	-0.490898	0.047232	0.357226
k__Bacteria|p__Firmicutes|c__Clostridia|o__Clostridia_unclassified|f__Clostridia_unclassified|g__Clostridia_unclassified|s__Clostridia_unclassified_SGB6371|t__SGB6371	Fair (N=966)	-0.229834	0.230311	0.657145
k__Bacteria|p__Firmicutes|c__Bacilli|o__Bacilli_unclassified|f__Bacilli_unclassified|g__Bacilli_unclassified|s__Bacilli_bacterium|t__SGB1016	Fair (N=966)	-0.482634	0.00955577	0.160575
k__Bacteria|p__Proteobacteria|c__Epsilonproteobacteria|o__Campylobacterales|f__Campylobacteraceae|g__GGB12503|s__GGB12503_SGB19436|t__SGB19436	Fair (N=966)	-0.421282	0.0337334	0.306903
k__Bacteria|p__Firmicutes|c__Negativicutes|o__Selenomonadales|f__Selenomonadales_unclassified|g__Selenomonadales_unclassified|s__Selenomonadales_bacterium|t__SGB6970	Fair (N=966)	-0.39917	0.0236728	0.259174
k__Bacteria|p__Candidatus_Melainabacteria|c__Candidatus_Melainabacteria_unclassified|o__Candidatus_Gastranaerophilales|f__Candidatus_Gastranaerophilales_unclassified|g__GGB6021|s__GGB6021_SGB8655|t__SGB8655	Fair (N=966)	-0.274828	0.253977	0.680872
k__Bacteria|p__Candidatus_Melainabacteria|c__Candidatus_Melainabacteria_unclassified|o__Candidatus_Gastranaerophilales|f__Candidatus_Gastranaerophilales_unclassified|g__Candidatus_Gastranaerophilales_unclassified|s__Candidatus_Gastranaerophilales_bacterium|t__SGB8651	Fair (N=966)	-0.413587	0.0417345	0.33813
k__Bacteria|p__Firmicutes|c__Bacilli|o__Lactobacillales|f__Streptococcaceae|g__Streptococcus|s__Streptococcus_gallolyticus|t__SGB8018	Fair (N=966)	-0.106046	0.476391	0.824643
k__Bacteria|p__Firmicutes|c__Clostridia|o__Clostridia_unclassified|f__Clostridia_unclassified|g__GGB9285|s__GGB9285_SGB14238|t__SGB14238	Fair (N=966)	-0.0618395	0.777845	0.942345
k__Bacteria|p__Proteobacteria|c__Deltaproteobacteria|o__Desulfovibrionales|f__Desulfovibrionaceae|g__Desulfovibrionaceae_unclassified|s__Desulfovibrionaceae_bacterium|t__SGB15447	Fair (N=966)	-0.0883883	0.555645	0.863089
k__Bacteria|p__Bacteroidetes|c__Bacteroidia|o__Bacteroidales|f__Bacteroidales_unclassified|g__Bacteroidales_unclassified|s__Bacteroidales_bacterium|t__SGB1370	Fair (N=966)	-0.196448	0.223554	0.650386
k__Bacteria|p__Firmicutes|c__Bacilli|o__Bacilli_unclassified|f__Bacilli_unclassified|g__GGB4698|s__GGB4698_SGB6498|t__SGB6498	Fair (N=966)	-0.0672876	0.699699	0.920175
k__Bacteria|p__Firmicutes|c__Clostridia|o__Clostridia_unclassified|f__Clostridia_unclassified|g__Clostridia_unclassified|s__Clostridia_bacterium|t__SGB13977	Fair (N=966)	-0.134003	0.475603	0.824149
k__Bacteria|p__Proteobacteria|c__Gammaproteobacteria|o__Enterobacterales|f__Enterobacteriaceae|g__Enterobacter|s__Enterobacter_hormaechei|t__SGB10130_group	Fair (N=966)	0.320032	0.0520573	0.372942
k__Bacteria|p__Firmicutes|c__Negativicutes|o__Veillonellales|f__Veillonellaceae|g__Veillonella|s__Veillonella_rogosae|t__SGB6956	Fair (N=966)	0.104242	0.548428	0.860482
k__Bacteria|p__Firmicutes|c__Clostridia|o__Clostridiales|f__Ruminococcaceae|g__Gemmiger|s__Gemmiger_SGB15295|t__SGB15295_group	Fair (N=966)	-0.110829	0.526532	0.850601
k__Bacteria|p__Firmicutes|c__Bacilli|o__Lactobacillales|f__Streptococcaceae|g__Lactococcus|s__Lactococcus_petauri|t__SGB7980_group	Fair (N=966)	-0.055342	0.747649	0.934364
k__Bacteria|p__Bacteroidetes|c__Bacteroidia|o__Bacteroidales|f__Rikenellaceae|g__Rikenellaceae_unclassified|s__Rikenellaceae_unclassified_SGB2227|t__SGB2227	Fair (N=966)	-0.456392	0.0111429	0.174541
k__Bacteria|p__Firmicutes|c__Bacilli|o__Bacilli_unclassified|f__Bacilli_unclassified|g__Bacilli_unclassified|s__Bacilli_bacterium|t__SGB6476	Fair (N=966)	0.121648	0.468655	0.821069
k__Bacteria|p__Bacteroidetes|c__Bacteroidia|o__Bacteroidales|f__Prevotellaceae|g__Prevotella|s__Prevotella_sp_P3_120|t__SGB1606	Fair (N=966)	-0.101448	0.561639	0.865931
k__Bacteria|p__Bacteroidetes|c__Bacteroidia|o__Bacteroidales|f__Rikenellaceae|g__Alistipes|s__Alistipes_communis|t__SGB2290	Fair (N=966)	0.0316071	0.862532	0.966244
k__Bacteria|p__Firmicutes|c__Bacilli|o__Bacilli_unclassified|f__Bacilli_unclassified|g__Bacilli_unclassified|s__Bacilli_unclassified_SGB6493|t__SGB6493	Fair (N=966)	-0.202094	0.320175	0.730077
k__Bacteria|p__Firmicutes|c__Clostridia|o__Clostridia_unclassified|f__Clostridia_unclassified|g__Clostridia_unclassified|s__Clostridia_unclassified_SGB20884|t__SGB20884	Fair (N=966)	0.000227936	0.998647	0.999714
k__Bacteria|p__Candidatus_Melainabacteria|c__Candidatus_Melainabacteria_unclassified|o__Candidatus_Gastranaerophilales|f__Candidatus_Gastranaerophilales_unclassified|g__Candidatus_Gastranaerophilales_unclassified|s__Candidatus_Gastranaerophilales_bacterium|t__SGB8609	Fair (N=966)	0.123501	0.496449	0.835174
k__Bacteria|p__Firmicutes|c__Clostridia|o__Clostridiales|f__Lachnospiraceae|g__Lachnospira|s__Lachnospira_SGB5076|t__SGB5076	Fair (N=966)	-0.107612	0.565242	0.867424
k__Bacteria|p__Elusimicrobia|c__Elusimicrobia|o__Elusimicrobiales|f__Elusimicrobiales_unclassified|g__Elusimicrobiales_unclassified|s__Elusimicrobiales_bacterium|t__SGB19688	Fair (N=966)	-0.136379	0.237606	0.66457
k__Bacteria|p__Firmicutes|c__CFGB1798|o__OFGB1798|f__FGB1798|g__GGB4768|s__GGB4768_SGB6601|t__SGB6601	Fair (N=966)	0.0408072	0.826447	0.956364
k__Bacteria|p__Firmicutes|c__Clostridia|o__Clostridiales|f__Lachnospiraceae|g__GGB3737|s__GGB3737_SGB5071|t__SGB5071	Fair (N=966)	0.0749994	0.692252	0.917227
k__Bacteria|p__Proteobacteria|c__Betaproteobacteria|o__Burkholderiales|f__Sutterellaceae|g__Sutterella|s__Sutterella_wadsworthensis|t__SGB9283	Fair (N=966)	0.284013	0.0779661	0.441937
k__Bacteria|p__Firmicutes|c__Clostridia|o__Clostridiales|f__Ruminococcaceae|g__GGB9677|s__GGB9677_SGB15179|t__SGB15179	Fair (N=966)	-0.32856	0.105941	0.497733
k__Bacteria|p__Firmicutes|c__Clostridia|o__Clostridia_unclassified|f__Clostridia_unclassified|g__Clostridia_unclassified|s__Clostridia_unclassified_SGB4317|t__SGB4317	Fair (N=966)	0.115234	0.50018	0.836941
k__Bacteria|p__Bacteroidetes|c__Bacteroidia|o__Bacteroidales|f__Rikenellaceae|g__Rikenellaceae_unclassified|s__Rikenellaceae_bacterium|t__SGB2212	Fair (N=966)	-0.156853	0.42439	0.796661
k__Bacteria|p__Firmicutes|c__Bacilli|o__Bacilli_unclassified|f__Bacilli_unclassified|g__GGB4712|s__GGB4712_SGB6525|t__SGB6525	Fair (N=966)	0.202001	0.168329	0.58851
k__Bacteria|p__Firmicutes|c__Clostridia|o__Clostridia_unclassified|f__Clostridia_unclassified|g__Clostridia_unclassified|s__Clostridia_bacterium|t__SGB4333	Fair (N=966)	-0.0263655	0.898051	0.976038
k__Bacteria|p__Bacteroidetes|c__Bacteroidia|o__Bacteroidales|f__Bacteroidaceae|g__Bacteroides|s__Bacteroides_fragilis|t__SGB1855_group	Fair (N=966)	0.255771	0.195991	0.621391
k__Bacteria|p__Firmicutes|c__Erysipelotrichia|o__Erysipelotrichales|f__Erysipelotrichaceae|g__Faecalibacillus|s__Faecalibacillus_intestinalis|t__SGB6754	Fair (N=966)	0.0335235	0.858154	0.965204
k__Bacteria|p__Proteobacteria|c__Alphaproteobacteria|o__Alphaproteobacteria_unclassified|f__Alphaproteobacteria_unclassified|g__Alphaproteobacteria_unclassified|s__Alphaproteobacteria_unclassified_SGB9321|t__SGB9321	Fair (N=966)	-0.00357572	0.980841	0.996237
k__Bacteria|p__Bacteroidetes|c__Bacteroidia|o__Bacteroidales|f__Bacteroidaceae|g__Bacteroidaceae_unclassified|s__Bacteroidaceae_bacterium|t__SGB1471	Fair (N=966)	0.0211443	0.888139	0.972947
k__Bacteria|p__Bacteroidetes|c__Bacteroidia|o__Bacteroidales|f__Prevotellaceae|g__GGB1250|s__GGB1250_SGB1673|t__SGB1673	Fair (N=966)	-0.130045	0.272358	0.696485
k__Bacteria|p__Firmicutes|c__Bacilli|o__Bacilli_unclassified|f__Bacilli_unclassified|g__GGB4780|s__GGB4780_SGB6615|t__SGB6615	Fair (N=966)	-0.220693	0.132806	0.540985
k__Bacteria|p__Firmicutes|c__Bacilli|o__Lactobacillales|f__Streptococcaceae|g__Lactococcus|s__Lactococcus_lactis|t__SGB7985	Fair (N=966)	-0.0432474	0.789204	0.94625
k__Bacteria|p__Firmicutes|c__Clostridia|o__Clostridia_unclassified|f__Clostridia_unclassified|g__Clostridia_unclassified|s__Clostridia_unclassified_SGB6369|t__SGB6369	Fair (N=966)	-0.186143	0.280001	0.702738
k__Bacteria|p__Firmicutes|c__Clostridia|o__Clostridiales|f__Ruminococcaceae|g__Ruminococcaceae_unclassified|s__Ruminococcaceae_unclassified_SGB15251|t__SGB15251	Fair (N=966)	-0.281059	0.117108	0.515714
k__Bacteria|p__Proteobacteria|c__Gammaproteobacteria|o__Enterobacterales|f__Enterobacteriaceae|g__Citrobacter|s__Citrobacter_freundii|t__SGB10083_group	Fair (N=966)	-0.125429	0.41456	0.789661
k__Bacteria|p__Bacteroidetes|c__Bacteroidia|o__Bacteroidales|f__Rikenellaceae|g__Alistipes|s__Alistipes_onderdonkii|t__SGB2303	Fair (N=966)	0.153961	0.350373	0.750702
k__Bacteria|p__Bacteroidetes|c__Bacteroidia|o__Bacteroidales|f__Rikenellaceae|g__GGB1629|s__GGB1629_SGB2237|t__SGB2237	Fair (N=966)	-0.172153	0.359553	0.756471
k__Bacteria|p__Firmicutes|c__Clostridia|o__Clostridiales|f__Lachnospiraceae|g__Lachnospiraceae_unclassified|s__Lachnospiraceae_bacterium|t__SGB4883	Fair (N=966)	-0.00597139	0.969258	0.99358
k__Bacteria|p__Firmicutes|c__Clostridia|o__Clostridia_unclassified|f__Clostridia_unclassified|g__GGB3303|s__GGB3303_SGB4364|t__SGB4364	Fair (N=966)	-0.0545506	0.802189	0.950244
k__Bacteria|p__Firmicutes|c__Clostridia|o__Clostridia_unclassified|f__Clostridia_unclassified|g__GGB4608|s__GGB4608_SGB6382|t__SGB6382	Fair (N=966)	0.0084773	0.943329	0.987729
k__Bacteria|p__Firmicutes|c__CFGB2829|o__OFGB2829|f__FGB2829|g__GGB9045|s__GGB9045_SGB13947|t__SGB13947	Fair (N=966)	0.0536275	0.704245	0.921634
k__Bacteria|p__Firmicutes|c__Clostridia|o__Clostridia_unclassified|f__Clostridia_unclassified|g__Clostridia_unclassified|s__Clostridia_bacterium|t__SGB4361	Fair (N=966)	-0.225596	0.0490573	0.363648
k__Bacteria|p__Bacteroidetes|c__Bacteroidia|o__Bacteroidales|f__Bacteroidaceae|g__Bacteroides|s__Bacteroides_cellulosilyticus|t__SGB1844	Fair (N=966)	0.177711	0.187829	0.611824
k__Bacteria|p__Firmicutes|c__Clostridia|o__Clostridia_unclassified|f__Clostridia_unclassified|g__Clostridia_unclassified|s__Clostridia_bacterium|t__SGB14227	Fair (N=966)	0.0390544	0.832594	0.958395
k__Bacteria|p__Firmicutes|c__CFGB3170|o__OFGB3170|f__FGB3170|g__GGB10690|s__GGB10690_SGB17345|t__SGB17345	Fair (N=966)	-0.113299	0.424442	0.796672
k__Bacteria|p__Firmicutes|c__Negativicutes|o__Selenomonadales|f__Selenomonadaceae|g__Mitsuokella|s__Mitsuokella_multacida|t__SGB5906_group	Fair (N=966)	0.0987089	0.555272	0.862964
k__Bacteria|p__Lentisphaerae|c__Lentisphaeria|o__Victivallales|f__Victivallales_unclassified|g__Victivallales_unclassified|s__Victivallales_bacterium|t__SGB17348	Fair (N=966)	-0.0847746	0.607701	0.885684
k__Bacteria|p__Fusobacteria|c__Fusobacteriia|o__Fusobacteriales|f__Fusobacteriaceae|g__Fusobacterium|s__Fusobacterium_mortiferum|t__SGB6031	Fair (N=966)	-0.0603348	0.574492	0.871378
k__Bacteria|p__Firmicutes|c__Clostridia|o__Clostridiales|f__Ruminococcaceae|g__Ruminococcaceae_unclassified|s__Ruminococcaceae_bacterium|t__SGB4393	Fair (N=966)	0.232524	0.228515	0.654805
k__Bacteria|p__Firmicutes|c__Clostridia|o__Clostridiales|f__Lachnospiraceae|g__Coprococcus|s__Coprococcus_SGB5119|t__SGB5119	Fair (N=966)	-0.0931622	0.464185	0.818696
k__Bacteria|p__Firmicutes|c__Clostridia|o__Clostridiales|f__Ruminococcaceae|g__Ruminococcus|s__Ruminococcus_SGB4421|t__SGB4421	Fair (N=966)	-0.10964	0.525258	0.85003
k__Bacteria|p__Bacteroidetes|c__Bacteroidia|o__Bacteroidales|f__Bacteroidaceae|g__Bacteroides|s__Bacteroides_caccae|t__SGB1877	Fair (N=966)	0.487591	0.0206556	0.242357
k__Bacteria|p__Firmicutes|c__Clostridia|o__Clostridia_unclassified|f__Clostridia_unclassified|g__Clostridia_unclassified|s__Clostridia_bacterium|t__SGB14240	Fair (N=966)	0.0199378	0.886393	0.972622
k__Bacteria|p__Firmicutes|c__Clostridia|o__Clostridia_unclassified|f__Clostridia_unclassified|g__Clostridia_unclassified|s__Clostridia_bacterium|t__SGB6308	Fair (N=966)	-0.0703293	0.738112	0.931909
k__Bacteria|p__Actinobacteria|c__Actinobacteria|o__Bifidobacteriales|f__Bifidobacteriaceae|g__Bifidobacterium|s__Bifidobacterium_longum|t__SGB17248	Fair (N=966)	-0.00411497	0.98138	0.996317
k__Bacteria|p__Verrucomicrobia|c__Verrucomicrobiae|o__Verrucomicrobiales|f__Akkermansiaceae|g__Akkermansia|s__Akkermansia_muciniphila|t__SGB9226	Fair (N=966)	0.19619	0.22424	0.65093
k__Bacteria|p__Spirochaetes|c__Spirochaetia|o__Spirochaetia_unclassified|f__Spirochaetia_unclassified|g__Spirochaetia_unclassified|s__Spirochaetia_bacterium|t__SGB3548	Fair (N=966)	-0.314646	0.156903	0.574643
k__Bacteria|p__Bacteroidetes|c__Bacteroidia|o__Bacteroidales|f__Prevotellaceae|g__GGB1237|s__GGB1237_SGB1623|t__SGB1623	Fair (N=966)	-0.394129	0.0159584	0.211979
k__Bacteria|p__Firmicutes|c__Bacilli|o__Bacilli_unclassified|f__Bacilli_unclassified|g__GGB4687|s__GGB4687_SGB6484|t__SGB6484	Fair (N=966)	0.0697473	0.57756	0.872922
k__Bacteria|p__Bacteroidetes|c__Bacteroidia|o__Bacteroidales|f__Bacteroidaceae|g__Bacteroidaceae_unclassified|s__Bacteroidaceae_bacterium|t__SGB1487	Fair (N=966)	-0.0934356	0.538542	0.856042
k__Bacteria|p__Bacteroidetes|c__Bacteroidia|o__Bacteroidales|f__Bacteroidaceae|g__Bacteroidaceae_unclassified|s__Bacteroidaceae_bacterium|t__SGB1415	Fair (N=966)	-0.111867	0.571321	0.87005
k__Bacteria|p__Firmicutes|c__Clostridia|o__Clostridia_unclassified|f__Clostridia_unclassified|g__Clostridia_unclassified|s__Clostridia_unclassified_SGB13974|t__SGB13974	Fair (N=966)	-0.0563378	0.578781	0.873551
k__Bacteria|p__Firmicutes|c__Clostridia|o__Clostridiales|f__Lachnospiraceae|g__Coprococcus|s__Coprococcus_SGB5116|t__SGB5116	Fair (N=966)	-0.182608	0.296145	0.713415
k__Bacteria|p__Firmicutes|c__Bacilli|o__Bacilli_unclassified|f__Bacilli_unclassified|g__Bacilli_unclassified|s__Bacilli_bacterium|t__SGB6488	Fair (N=966)	0.0565284	0.639585	0.897544
k__Bacteria|p__Firmicutes|c__Clostridia|o__Clostridia_unclassified|f__Clostridia_unclassified|g__Clostridia_unclassified|s__Clostridia_bacterium|t__SGB6325	Fair (N=966)	-0.0225458	0.856252	0.964622
k__Bacteria|p__Proteobacteria|c__Alphaproteobacteria|o__Alphaproteobacteria_unclassified|f__Alphaproteobacteria_unclassified|g__Alphaproteobacteria_unclassified|s__Alphaproteobacteria_bacterium|t__SGB17316	Fair (N=966)	0.0828506	0.554699	0.862895
k__Bacteria|p__Firmicutes|c__Clostridia|o__Clostridiales|f__Ruminococcaceae|g__GGB9689|s__GGB9689_SGB15194|t__SGB15194	Fair (N=966)	-0.232205	0.0747303	0.434252
k__Bacteria|p__Firmicutes|c__Clostridia|o__Clostridia_unclassified|f__Clostridia_unclassified|g__GGB9331|s__GGB9331_SGB14294|t__SGB14294	Fair (N=966)	0.00157398	0.99348	0.998698
k__Bacteria|p__Firmicutes|c__Clostridia|o__Clostridiales|f__Ruminococcaceae|g__GGB9592|s__GGB9592_SGB15014|t__SGB15014	Fair (N=966)	-0.0423227	0.72584	0.928273
k__Bacteria|p__Firmicutes|c__Bacilli|o__Bacilli_unclassified|f__Bacilli_unclassified|g__Bacilli_unclassified|s__Bacilli_bacterium|t__SGB1005	Fair (N=966)	-0.0925662	0.596105	0.881042
k__Bacteria|p__Firmicutes|c__Clostridia|o__Clostridia_unclassified|f__Clostridia_unclassified|g__GGB4579|s__GGB4579_SGB6329|t__SGB6329	Fair (N=966)	0.066773	0.552969	0.8623
k__Bacteria|p__Bacteroidetes|c__Bacteroidia|o__Bacteroidales|f__Prevotellaceae|g__Prevotella|s__Prevotella_lascolaii|t__SGB1585	Fair (N=966)	0.190818	0.165552	0.584465
k__Bacteria|p__Bacteroidetes|c__Bacteroidia|o__Bacteroidales|f__Bacteroidales_unclassified|g__Phocaeicola|s__Phocaeicola_plebeius|t__SGB1903_group	Fair (N=966)	-0.0105769	0.93498	0.985499
k__Bacteria|p__Bacteroidetes|c__Bacteroidia|o__Bacteroidales|f__Bacteroidaceae|g__Bacteroidaceae_unclassified|s__Bacteroidaceae_bacterium|t__SGB1408	Fair (N=966)	-0.125097	0.294122	0.711864
k__Bacteria|p__Bacteroidetes|c__Bacteroidia|o__Bacteroidales|f__Rikenellaceae|g__Rikenellaceae_unclassified|s__Rikenellaceae_bacterium|t__SGB2279	Fair (N=966)	0.201662	0.0809442	0.44805
k__Bacteria|p__Bacteroidetes|c__Bacteroidia|o__Bacteroidales|f__Bacteroidales_unclassified|g__Phocaeicola|s__Phocaeicola_coprophilus|t__SGB1888	Fair (N=966)	0.151627	0.25975	0.686155
k__Bacteria|p__Bacteroidetes|c__Bacteroidia|o__Bacteroidales|f__Bacteroidaceae|g__Bacteroides|s__Bacteroides_finegoldii|t__SGB1862	Fair (N=966)	-0.0182656	0.897743	0.976038
k__Bacteria|p__Firmicutes|c__Bacilli|o__Bacilli_unclassified|f__Bacilli_unclassified|g__Bacilli_unclassified|s__Bacilli_bacterium|t__SGB6510	Fair (N=966)	0.235944	0.143503	0.55646
k__Bacteria|p__Firmicutes|c__Clostridia|o__Clostridia_unclassified|f__Clostridia_unclassified|g__Clostridia_unclassified|s__Clostridia_bacterium|t__SGB6249	Fair (N=966)	0.00996527	0.949067	0.989398
k__Bacteria|p__Candidatus_Melainabacteria|c__Candidatus_Melainabacteria_unclassified|o__Candidatus_Gastranaerophilales|f__Candidatus_Gastranaerophilales_unclassified|g__Candidatus_Gastranaerophilales_unclassified|s__Candidatus_Gastranaerophilales_bacterium|t__SGB8595	Fair (N=966)	0.101632	0.519218	0.846923
k__Bacteria|p__Firmicutes|c__Bacilli|o__Bacilli_unclassified|f__Bacilli_unclassified|g__GGB4673|s__GGB4673_SGB6462|t__SGB6462	Fair (N=966)	-0.0550706	0.673568	0.910718
k__Bacteria|p__Spirochaetes|c__Spirochaetia|o__Spirochaetales|f__Spirochaetaceae|g__Treponema|s__Treponema_berlinense|t__SGB3542_group	Fair (N=966)	-0.144336	0.299169	0.71588
k__Bacteria|p__Proteobacteria|c__Alphaproteobacteria|o__Alphaproteobacteria_unclassified|f__Alphaproteobacteria_unclassified|g__GGB6588|s__GGB6588_SGB9315|t__SGB9315	Fair (N=966)	0.0268141	0.836149	0.959342
k__Bacteria|p__Firmicutes|c__Clostridia|o__Clostridiales|f__Lachnospiraceae|g__Lachnospiraceae_unclassified|s__Lachnospiraceae_bacterium|t__SGB4898	Fair (N=966)	-0.156528	0.177538	0.599344
k__Bacteria|p__Firmicutes|c__Negativicutes|o__Veillonellales|f__Veillonellaceae|g__Megasphaera|s__Megasphaera_sp_BL7|t__SGB5858	Fair (N=966)	0.229796	0.189617	0.614169
k__Bacteria|p__Proteobacteria|c__Alphaproteobacteria|o__Alphaproteobacteria_unclassified|f__Alphaproteobacteria_unclassified|g__Alphaproteobacteria_unclassified|s__Alphaproteobacteria_unclassified_SGB9319|t__SGB9319	Fair (N=966)	0.264763	0.0343182	0.308853
k__Bacteria|p__Firmicutes|c__Bacilli|o__Bacilli_unclassified|f__Bacilli_unclassified|g__GGB4674|s__GGB4674_SGB6463|t__SGB6463	Fair (N=966)	0.0740562	0.635443	0.896337
k__Bacteria|p__Candidatus_Melainabacteria|c__Candidatus_Melainabacteria_unclassified|o__Candidatus_Gastranaerophilales|f__Candidatus_Gastranaerophilales_unclassified|g__Candidatus_Gastranaerophilales_unclassified|s__Candidatus_Gastranaerophilales_bacterium|t__SGB8616	Fair (N=966)	-0.203545	0.125327	0.52937
k__Bacteria|p__Firmicutes|c__Negativicutes|o__Acidaminococcales|f__Acidaminococcaceae|g__Phascolarctobacterium|s__Phascolarctobacterium_faecium|t__SGB5792	Fair (N=966)	-0.0521848	0.700227	0.920419
k__Bacteria|p__Bacteroidetes|c__Bacteroidia|o__Bacteroidales|f__Bacteroidaceae|g__Bacteroides|s__Bacteroides_eggerthii|t__SGB1829	Fair (N=966)	0.0975824	0.382497	0.770609
k__Bacteria|p__Bacteroidetes|c__Bacteroidia|o__Bacteroidales|f__Bacteroidales_unclassified|g__Phocaeicola|s__Phocaeicola_massiliensis|t__SGB1812	Fair (N=966)	-0.0583637	0.628221	0.893082
k__Bacteria|p__Firmicutes|c__Clostridia|o__Clostridiales|f__Lachnospiraceae|g__Mediterraneibacter|s__Ruminococcus_torques|t__SGB4608	Fair (N=966)	-0.0151904	0.908937	0.97876
k__Bacteria|p__Bacteroidetes|c__Bacteroidia|o__Bacteroidales|f__Bacteroidaceae|g__Bacteroides|s__Bacteroides_intestinalis|t__SGB1846	Fair (N=966)	0.224013	0.07301	0.429971
k__Bacteria|p__Firmicutes|c__Clostridia|o__Clostridiales|f__Ruminococcaceae|g__Flavonifractor|s__Flavonifractor_plautii|t__SGB15132	Fair (N=966)	0.211649	0.0850009	0.456689
k__Bacteria|p__Firmicutes|c__Clostridia|o__Clostridiales|f__Lachnospiraceae|g__Lachnospiraceae_unclassified|s__Lachnospiraceae_bacterium|t__SGB5057	Fair (N=966)	-0.00767915	0.948158	0.989003
k__Bacteria|p__Firmicutes|c__CFGB1462|o__OFGB1462|f__FGB1462|g__GGB3673|s__GGB3673_SGB4986|t__SGB4986	Fair (N=966)	0.0432804	0.75236	0.935432
k__Bacteria|p__Firmicutes|c__Clostridia|o__Clostridia_unclassified|f__Clostridia_unclassified|g__Clostridia_unclassified|s__Clostridia_bacterium|t__SGB6251	Fair (N=966)	-0.0883277	0.546433	0.859416
k__Bacteria|p__Elusimicrobia|c__Elusimicrobia|o__Elusimicrobiales|f__Elusimicrobiales_unclassified|g__GGB13148|s__GGB13148_SGB20355|t__SGB20355	Fair (N=966)	-0.0393188	0.736276	0.931406
k__Bacteria|p__Kiritimatiellaeota|c__Kiritimatiellae|o__Kiritimatiellae_unclassified|f__Kiritimatiellae_unclassified|g__Kiritimatiellae_unclassified|s__Kiritimatiellae_bacterium|t__SGB17365	Fair (N=966)	-0.033376	0.76819	0.939709
k__Bacteria|p__Firmicutes|c__Clostridia|o__Clostridia_unclassified|f__Clostridia_unclassified|g__Clostridia_unclassified|s__Clostridia_bacterium|t__SGB4368	Fair (N=966)	0.0646746	0.677229	0.912363
k__Bacteria|p__Firmicutes|c__CFGB1287|o__OFGB1287|f__FGB1287|g__GGB3103|s__GGB3103_SGB4112|t__SGB4112	Fair (N=966)	0.00971414	0.937424	0.986216
k__Bacteria|p__Proteobacteria|c__Alphaproteobacteria|o__Alphaproteobacteria_unclassified|f__Alphaproteobacteria_unclassified|g__Alphaproteobacteria_unclassified|s__Alphaproteobacteria_unclassified_SGB9310|t__SGB9310	Fair (N=966)	-0.112355	0.377061	0.76754
k__Bacteria|p__Firmicutes|c__Bacilli|o__Lactobacillales|f__Streptococcaceae|g__Streptococcus|s__Streptococcus_lutetiensis|t__SGB8021	Fair (N=966)	-0.156059	0.27001	0.694027
k__Bacteria|p__Firmicutes|c__Clostridia|o__Clostridia_unclassified|f__Clostridia_unclassified|g__Clostridia_unclassified|s__Clostridia_unclassified_SGB13972|t__SGB13972	Fair (N=966)	-0.0925423	0.502361	0.838185
k__Bacteria|p__Firmicutes|c__Clostridia|o__Clostridia_unclassified|f__Clostridia_unclassified|g__Clostridia_unclassified|s__Clostridia_bacterium|t__SGB6290	Fair (N=966)	-0.105702	0.379518	0.768907
k__Bacteria|p__Firmicutes|c__Clostridia|o__Clostridiales|f__Lachnospiraceae|g__Mediterraneibacter|s__Ruminococcus_gnavus|t__SGB4584	Fair (N=966)	-0.0235774	0.859699	0.965599
k__Bacteria|p__Firmicutes|c__Negativicutes|o__Veillonellales|f__Veillonellaceae|g__GGB18271|s__GGB18271_SGB26990|t__SGB26990	Fair (N=966)	-0.0843156	0.472526	0.822991
k__Bacteria|p__Firmicutes|c__CFGB1358|o__OFGB1358|f__FGB1358|g__GGB3314|s__GGB3314_SGB4383|t__SGB4383	Fair (N=966)	0.127031	0.33747	0.741292
k__Bacteria|p__Firmicutes|c__Clostridia|o__Clostridiales|f__Ruminococcaceae|g__GGB9676|s__GGB9676_SGB15176|t__SGB15176	Fair (N=966)	0.0837725	0.568655	0.868597
k__Bacteria|p__Firmicutes|c__Bacilli|o__Bacilli_unclassified|f__Bacilli_unclassified|g__Bacilli_unclassified|s__Bacilli_bacterium|t__SGB6451	Fair (N=966)	-0.0287708	0.83229	0.958336
k__Bacteria|p__Firmicutes|c__Bacilli|o__Bacilli_unclassified|f__Bacilli_unclassified|g__Bacilli_unclassified|s__Bacilli_bacterium|t__SGB6494	Fair (N=966)	0.091139	0.519607	0.8471
k__Bacteria|p__Firmicutes|c__Clostridia|o__Clostridia_unclassified|f__Clostridia_unclassified|g__Clostridia_unclassified|s__Clostridia_unclassified_SGB6291|t__SGB6291	Fair (N=966)	0.166274	0.122815	0.5259
k__Bacteria|p__Firmicutes|c__Clostridia|o__Clostridia_unclassified|f__Clostridia_unclassified|g__GGB4576|s__GGB4576_SGB6326|t__SGB6326	Fair (N=966)	-0.0581513	0.59098	0.878872
k__Bacteria|p__Firmicutes|c__Clostridia|o__Clostridia_unclassified|f__Clostridia_unclassified|g__GGB9145|s__GGB9145_SGB14079|t__SGB14079	Fair (N=966)	-0.156848	0.142301	0.554744
k__Bacteria|p__Firmicutes|c__Clostridia|o__Clostridiales|f__Ruminococcaceae|g__GGB9673|s__GGB9673_SGB15172|t__SGB15172	Fair (N=966)	0.0289511	0.819081	0.954318
k__Bacteria|p__Bacteroidetes|c__Bacteroidia|o__Bacteroidales|f__Prevotellaceae|g__GGB1270|s__GGB1270_SGB1705|t__SGB1705	Fair (N=966)	0.0853583	0.576871	0.872668
k__Bacteria|p__Firmicutes|c__Bacilli|o__Bacilli_unclassified|f__Bacilli_unclassified|g__Bacilli_unclassified|s__Bacilli_bacterium|t__SGB1022	Fair (N=966)	-0.198179	0.163219	0.582529
k__Bacteria|p__Bacteroidetes|c__Bacteroidia|o__Bacteroidales|f__Bacteroidales_unclassified|g__Bacteroidales_unclassified|s__Bacteroidales_bacterium|t__SGB1333	Fair (N=966)	-0.152253	0.222097	0.648881
k__Bacteria|p__Bacteroidetes|c__Bacteroidia|o__Bacteroidales|f__Bacteroidaceae|g__GGB18547|s__GGB18547_SGB27410|t__SGB27410	Fair (N=966)	-0.227659	0.0631394	0.404798
k__Bacteria|p__Proteobacteria|c__CFGB1058|o__OFGB1058|f__FGB1058|g__GGB2726|s__GGB2726_SGB3668|t__SGB3668	Fair (N=966)	-0.186262	0.220355	0.647206
k__Bacteria|p__Firmicutes|c__Clostridia|o__Clostridia_unclassified|f__Clostridia_unclassified|g__Clostridia_unclassified|s__Clostridia_unclassified_SGB14065|t__SGB14065	Fair (N=966)	0.0201881	0.869392	0.968384
k__Bacteria|p__Firmicutes|c__Clostridia|o__Clostridia_unclassified|f__Clostridia_unclassified|g__Clostridia_unclassified|s__Clostridia_bacterium|t__SGB6270	Fair (N=966)	0.123293	0.258733	0.685005
k__Bacteria|p__Proteobacteria|c__Alphaproteobacteria|o__Alphaproteobacteria_unclassified|f__Alphaproteobacteria_unclassified|g__Alphaproteobacteria_unclassified|s__Alphaproteobacteria_unclassified_SGB26749|t__SGB26749	Fair (N=966)	-0.198518	0.0805056	0.446901
k__Bacteria|p__Firmicutes|c__Clostridia|o__Clostridia_unclassified|f__Clostridia_unclassified|g__Clostridia_unclassified|s__Clostridia_bacterium|t__SGB14066	Fair (N=966)	0.0273856	0.839954	0.960246
k__Bacteria|p__Firmicutes|c__Bacilli|o__Bacilli_unclassified|f__Bacilli_unclassified|g__Bacilli_unclassified|s__Bacilli_bacterium|t__SGB47336	Fair (N=966)	0.0364777	0.792636	0.947374
k__Bacteria|p__Kiritimatiellaeota|c__Kiritimatiellae|o__Kiritimatiellae_unclassified|f__Kiritimatiellae_unclassified|g__GGB13152|s__GGB13152_SGB20361|t__SGB20361	Fair (N=966)	-0.0482561	0.667753	0.908347
k__Bacteria|p__Proteobacteria|c__Alphaproteobacteria|o__Alphaproteobacteria_unclassified|f__Alphaproteobacteria_unclassified|g__Alphaproteobacteria_unclassified|s__Alphaproteobacteria_bacterium|t__SGB9313	Fair (N=966)	-0.0624962	0.550027	0.861013
k__Bacteria|p__Bacteroidetes|c__Bacteroidia|o__Bacteroidales|f__Prevotellaceae|g__Prevotella|s__Prevotella_copri_clade_A|t__SGB1626	Very good (N=79)	0.0788434	0.836689	0.959415
k__Bacteria|p__Bacteroidetes|c__Bacteroidia|o__Bacteroidales|f__Prevotellaceae|g__Prevotella|s__Prevotella_copri_clade_B|t__SGB1613	Very good (N=79)	-0.172997	0.763787	0.938541
k__Bacteria|p__Bacteroidetes|c__Bacteroidia|o__Bacteroidales|f__Prevotellaceae|g__Prevotella|s__Prevotella_copri_clade_D|t__SGB1636_group	Very good (N=79)	-0.252535	0.67357	0.910718
k__Bacteria|p__Bacteroidetes|c__Bacteroidia|o__Bacteroidales|f__Prevotellaceae|g__Prevotella|s__Prevotella_copri_clade_C|t__SGB1644	Very good (N=79)	-0.165112	0.754564	0.935953
k__Bacteria|p__Bacteroidetes|c__Bacteroidia|o__Bacteroidales|f__Prevotellaceae|g__Prevotella|s__Prevotella_hominis|t__SGB1617_group	Very good (N=79)	-0.497172	0.419483	0.79317
k__Bacteria|p__Bacteroidetes|c__Bacteroidia|o__Bacteroidales|f__Prevotellaceae|g__GGB1267|s__GGB1267_SGB1701|t__SGB1701	Very good (N=79)	-1.05357	0.133708	0.542209
k__Bacteria|p__Firmicutes|c__Clostridia|o__Clostridiales|f__Lachnospiraceae|g__Butyrivibrio|s__Butyrivibrio_crossotus|t__SGB5065	Very good (N=79)	-0.467087	0.410849	0.787998
k__Bacteria|p__Bacteroidetes|c__Bacteroidia|o__Bacteroidales|f__Prevotellaceae|g__Prevotella|s__Prevotella_SGB1653|t__SGB1653	Very good (N=79)	-0.174939	0.779964	0.943099
k__Bacteria|p__Bacteroidetes|c__Bacteroidia|o__Bacteroidales|f__Bacteroidaceae|g__Bacteroidaceae_unclassified|s__Bacteroidaceae_bacterium|t__SGB1475	Very good (N=79)	0.397435	0.551619	0.861741
k__Bacteria|p__Bacteroidetes|c__Bacteroidia|o__Bacteroidales|f__Prevotellaceae|g__Prevotella|s__Prevotella_SGB1680|t__SGB1680	Very good (N=79)	-1.12384	0.0847111	0.455843
k__Archaea|p__Euryarchaeota|c__CFGB343|o__OFGB343|f__FGB343|g__GGB781|s__GGB781_SGB1024|t__SGB1024	Very good (N=79)	-0.311061	0.605823	0.884911
k__Bacteria|p__Spirochaetes|c__Spirochaetia|o__Spirochaetales|f__Spirochaetaceae|g__Treponema|s__Treponema_succinifaciens|t__SGB3546_group	Very good (N=79)	-0.726022	0.248816	0.675805
k__Bacteria|p__Firmicutes|c__Negativicutes|o__Veillonellales|f__Veillonellaceae|g__GGB4266|s__GGB4266_SGB5809|t__SGB5809_group	Very good (N=79)	0.109002	0.831756	0.958233
k__Bacteria|p__Spirochaetes|c__Spirochaetia|o__Brachyspirales|f__Brachyspiraceae|g__Brachyspira|s__Brachyspira_pilosicoli|t__SGB5969	Very good (N=79)	-0.638758	0.16925	0.5894
k__Bacteria|p__Bacteroidetes|c__Bacteroidia|o__Bacteroidales|f__Prevotellaceae|g__Prevotella|s__Prevotella_sp_885|t__SGB1677	Very good (N=79)	-0.147819	0.82137	0.954969
k__Bacteria|p__Candidatus_Melainabacteria|c__Candidatus_Melainabacteria_unclassified|o__Candidatus_Gastranaerophilales|f__Candidatus_Gastranaerophilales_unclassified|g__Candidatus_Gastranaerophilales_unclassified|s__Candidatus_Gastranaerophilales_bacterium|t__SGB8619	Very good (N=79)	0.249532	0.626884	0.89261
k__Bacteria|p__Bacteroidetes|c__Bacteroidia|o__Bacteroidales|f__Prevotellaceae|g__GGB1235|s__GGB1235_SGB1614|t__SGB1614	Very good (N=79)	-0.833272	0.183537	0.606815
k__Bacteria|p__Bacteroidetes|c__Bacteroidia|o__Bacteroidales|f__Prevotellaceae|g__GGB1266|s__GGB1266_SGB1699|t__SGB1699	Very good (N=79)	-1.18728	0.049803	0.366376
k__Bacteria|p__Bacteroidetes|c__Bacteroidia|o__Bacteroidales|f__Prevotellaceae|g__GGB18559|s__GGB18559_SGB27424|t__SGB27424	Very good (N=79)	-0.761826	0.194638	0.620005
k__Bacteria|p__Bacteroidetes|c__Bacteroidia|o__Bacteroidales|f__Bacteroidaceae|g__Bacteroidaceae_unclassified|s__Bacteroidaceae_bacterium|t__SGB1473	Very good (N=79)	0.483177	0.300713	0.716932
k__Bacteria|p__Firmicutes|c__Clostridia|o__Clostridiales|f__Lachnospiraceae|g__Roseburia|s__Roseburia_faecis|t__SGB4925	Very good (N=79)	0.168878	0.527958	0.851215
k__Bacteria|p__Firmicutes|c__Clostridia|o__Clostridiales|f__Ruminococcaceae|g__Ruminococcus|s__Ruminococcus_sp_NSJ_71|t__SGB4290	Very good (N=79)	-0.247613	0.688517	0.915905
k__Bacteria|p__Firmicutes|c__Clostridia|o__Clostridiales|f__Clostridiaceae|g__Clostridium|s__Clostridium_sp_AF34_10BH|t__SGB4914	Very good (N=79)	-0.306698	0.314041	0.726281
k__Bacteria|p__Firmicutes|c__Negativicutes|o__Selenomonadales|f__Selenomonadaceae|g__GGB4979|s__GGB4979_SGB6973|t__SGB6973	Very good (N=79)	-0.141661	0.802657	0.950282
k__Bacteria|p__Firmicutes|c__Clostridia|o__Clostridiales|f__Lachnospiraceae|g__Lachnospiraceae_unclassified|s__Eubacterium_rectale|t__SGB4933_group	Very good (N=79)	0.315764	0.136804	0.546971
k__Bacteria|p__Firmicutes|c__Clostridia|o__Clostridiales|f__Lachnospiraceae|g__Lachnospiraceae_unclassified|s__Lachnospiraceae_bacterium_WCA3_601_WT_6H|t__SGB4910	Very good (N=79)	-0.344239	0.263767	0.689256
k__Bacteria|p__Firmicutes|c__Bacilli|o__Lactobacillales|f__Streptococcaceae|g__Streptococcus|s__Streptococcus_salivarius|t__SGB8007_group	Very good (N=79)	-0.370112	0.212718	0.638577
k__Bacteria|p__Firmicutes|c__Bacilli|o__Bacilli_unclassified|f__Bacilli_unclassified|g__Bacilli_unclassified|s__Bacilli_bacterium|t__SGB6472	Very good (N=79)	-0.686462	0.226111	0.652671
k__Bacteria|p__Bacteroidetes|c__Bacteroidia|o__Bacteroidales|f__Bacteroidales_unclassified|g__GGB1495|s__GGB1495_SGB2071|t__SGB2071	Very good (N=79)	0.504869	0.325457	0.733244
k__Bacteria|p__Bacteroidetes|c__Bacteroidia|o__Bacteroidales|f__Rikenellaceae|g__Rikenellaceae_unclassified|s__Rikenellaceae_unclassified_SGB2230|t__SGB2230	Very good (N=79)	0.278307	0.665775	0.907828
k__Bacteria|p__Bacteroidetes|c__Bacteroidia|o__Bacteroidales|f__Prevotellaceae|g__GGB1239|s__GGB1239_SGB1657|t__SGB1657	Very good (N=79)	-0.887691	0.161092	0.580526
k__Bacteria|p__Bacteroidetes|c__Bacteroidia|o__Bacteroidales|f__Rikenellaceae|g__GGB1630|s__GGB1630_SGB2238|t__SGB2238	Very good (N=79)	0.223774	0.703375	0.921203
k__Bacteria|p__Bacteroidetes|c__Bacteroidia|o__Bacteroidales|f__Bacteroidaceae|g__Bacteroidaceae_unclassified|s__Bacteroidaceae_bacterium|t__SGB1472	Very good (N=79)	-0.00294668	0.995941	0.999292
k__Bacteria|p__Firmicutes|c__Clostridia|o__Clostridia_unclassified|f__Clostridia_unclassified|g__GGB4599|s__GGB4599_SGB6362|t__SGB6362	Very good (N=79)	-0.0322615	0.954358	0.990761
k__Bacteria|p__Proteobacteria|c__Betaproteobacteria|o__Burkholderiales|f__Sutterellaceae|g__Duodenibacillus|s__Duodenibacillus_massiliensis|t__SGB9273	Very good (N=79)	0.00998938	0.986522	0.997438
k__Bacteria|p__Firmicutes|c__Clostridia|o__Clostridiales|f__Clostridiaceae|g__Clostridium|s__Clostridium_sp_AF15_49|t__SGB5111	Very good (N=79)	-0.200465	0.680993	0.913595
k__Bacteria|p__Firmicutes|c__Bacilli|o__Lactobacillales|f__Streptococcaceae|g__Streptococcus|s__Streptococcus_parasanguinis|t__SGB8071	Very good (N=79)	-0.112302	0.763121	0.938337
k__Bacteria|p__Firmicutes|c__Clostridia|o__Clostridiales|f__Lachnospiraceae|g__GGB3859|s__GGB3859_SGB5234|t__SGB5234_group	Very good (N=79)	-1.13515	0.0426196	0.341499
k__Bacteria|p__Firmicutes|c__Clostridia|o__Clostridiales|f__Lachnospiraceae|g__Lachnospiraceae_unclassified|s__Lachnospiraceae_unclassified_SGB4924|t__SGB4924_group	Very good (N=79)	0.34259	0.524597	0.849761
k__Bacteria|p__Firmicutes|c__Clostridia|o__Clostridiales|f__Lachnospiraceae|g__Roseburia|s__Roseburia_inulinivorans|t__SGB4940	Very good (N=79)	-0.519849	0.0188982	0.231145
k__Bacteria|p__Firmicutes|c__Bacilli|o__Bacilli_unclassified|f__Bacilli_unclassified|g__Bacilli_unclassified|s__Bacilli_unclassified_SGB6422|t__SGB6422	Very good (N=79)	-0.871781	0.108587	0.502363
k__Bacteria|p__Firmicutes|c__Clostridia|o__Clostridiales|f__Ruminococcaceae|g__GGB9615|s__GGB9615_SGB15053|t__SGB15053_group	Very good (N=79)	0.070221	0.692985	0.917409
k__Bacteria|p__Bacteroidetes|c__Bacteroidia|o__Bacteroidales|f__Prevotellaceae|g__GGB1243|s__GGB1243_SGB1663|t__SGB1663	Very good (N=79)	0.246313	0.672379	0.910432
k__Bacteria|p__Firmicutes|c__Clostridia|o__Clostridiales|f__Ruminococcaceae|g__GGB3341|s__GGB3341_SGB4420|t__SGB4420	Very good (N=79)	0.16018	0.753882	0.935804
k__Bacteria|p__Firmicutes|c__Clostridia|o__Clostridiales|f__Ruminococcaceae|g__Ruminococcaceae_unclassified|s__Ruminococcaceae_unclassified_SGB15265|t__SGB15265_group	Very good (N=79)	-0.149526	0.72118	0.926727
k__Bacteria|p__Firmicutes|c__Clostridia|o__Clostridia_unclassified|f__Clostridia_unclassified|g__GGB3293|s__GGB3293_SGB4348|t__SGB4348	Very good (N=79)	0.074	0.878632	0.970465
k__Bacteria|p__Bacteroidetes|c__Bacteroidia|o__Bacteroidales|f__Prevotellaceae|g__GGB1247|s__GGB1247_SGB1668|t__SGB1668	Very good (N=79)	-0.358101	0.556832	0.863855
k__Bacteria|p__Elusimicrobia|c__Elusimicrobia|o__Elusimicrobiales|f__Elusimicrobiales_unclassified|g__Elusimicrobiales_unclassified|s__Elusimicrobiales_bacterium|t__SGB19694	Very good (N=79)	-0.162672	0.769471	0.940105
k__Bacteria|p__Firmicutes|c__Clostridia|o__Clostridiales|f__Ruminococcaceae|g__GGB3189|s__GGB3189_SGB4212|t__SGB4212	Very good (N=79)	0.0673528	0.891121	0.973635
k__Bacteria|p__Firmicutes|c__Clostridia|o__Clostridiales|f__Ruminococcaceae|g__GGB9635|s__GGB9635_SGB15106|t__SGB15106	Very good (N=79)	-0.321413	0.438393	0.804124
k__Bacteria|p__Bacteroidetes|c__Bacteroidia|o__Bacteroidales|f__Prevotellaceae|g__Prevotella|s__Prevotella_SGB1612|t__SGB1612	Very good (N=79)	-0.0759883	0.875139	0.969872
k__Bacteria|p__Firmicutes|c__Negativicutes|o__Selenomonadales|f__Selenomonadaceae|g__Mitsuokella|s__Mitsuokella_jalaludinii|t__SGB5904	Very good (N=79)	-0.603145	0.306181	0.7207
k__Bacteria|p__Firmicutes|c__Clostridia|o__Clostridia_unclassified|f__Clostridia_unclassified|g__GGB4585|s__GGB4585_SGB6340|t__SGB6340	Very good (N=79)	-0.0540262	0.923091	0.982718
k__Bacteria|p__Firmicutes|c__Clostridia|o__Clostridiales|f__Ruminococcaceae|g__Faecalibacterium|s__Faecalibacterium_prausnitzii|t__SGB15316_group	Very good (N=79)	0.0609438	0.716709	0.925728
k__Bacteria|p__Bacteroidetes|c__Bacteroidia|o__Bacteroidales|f__Prevotellaceae|g__Prevotella|s__Prevotella_sp_Marseille_P4119|t__SGB1676	Very good (N=79)	-1.09524	0.0744827	0.433956
k__Bacteria|p__Firmicutes|c__Clostridia|o__Clostridiales|f__Ruminococcaceae|g__GGB9615|s__GGB9615_SGB15051|t__SGB15051	Very good (N=79)	0.0297492	0.901119	0.977008
k__Bacteria|p__Firmicutes|c__Clostridia|o__Clostridiales|f__Lachnospiraceae|g__GGB3636|s__GGB3636_SGB4929|t__SGB4929	Very good (N=79)	-0.587518	0.230523	0.65744
k__Bacteria|p__Firmicutes|c__Clostridia|o__Clostridiales|f__Oscillospiraceae|g__Oscillibacter|s__Oscillibacter_sp_ER4|t__SGB15254	Very good (N=79)	-0.118468	0.586517	0.876675
k__Bacteria|p__Firmicutes|c__Clostridia|o__Clostridiales|f__Lachnospiraceae|g__GGB3862|s__GGB3862_SGB5239|t__SGB5239	Very good (N=79)	-0.601743	0.250268	0.676944
k__Bacteria|p__Firmicutes|c__Clostridia|o__Clostridiales|f__Ruminococcaceae|g__Ruminococcaceae_unclassified|s__Ruminococcaceae_unclassified_SGB15236|t__SGB15236	Very good (N=79)	-0.0529105	0.878637	0.970465
k__Bacteria|p__Bacteroidetes|c__Bacteroidia|o__Bacteroidales|f__Prevotellaceae|g__Prevotella|s__Prevotella_sp_P4_51|t__SGB1666	Very good (N=79)	-0.445186	0.443773	0.807504
k__Bacteria|p__Firmicutes|c__Bacilli|o__Bacilli_unclassified|f__Bacilli_unclassified|g__Bacilli_unclassified|s__Bacilli_bacterium|t__SGB6442	Very good (N=79)	-0.692528	0.156036	0.573632
k__Bacteria|p__Firmicutes|c__Clostridia|o__Clostridiales|f__Lachnospiraceae|g__Lachnospira|s__Lachnospira_SGB5077|t__SGB5077	Very good (N=79)	-1.33845	0.00327103	0.0867093
k__Bacteria|p__Firmicutes|c__Clostridia|o__Clostridiales|f__Lachnospiraceae|g__Roseburia|s__Roseburia_SGB4958|t__SGB4958	Very good (N=79)	-0.788046	0.111094	0.50592
k__Bacteria|p__Proteobacteria|c__Gammaproteobacteria|o__Enterobacterales|f__Enterobacteriaceae|g__Klebsiella|s__Klebsiella_pneumoniae|t__SGB10115	Very good (N=79)	0.245131	0.628935	0.893394
k__Bacteria|p__Bacteroidetes|c__Bacteroidia|o__Bacteroidales|f__Rikenellaceae|g__GGB1631|s__GGB1631_SGB2239|t__SGB2239	Very good (N=79)	-0.431581	0.439849	0.804817
k__Bacteria|p__Firmicutes|c__Clostridia|o__Clostridiales|f__Ruminococcaceae|g__Ruminococcus|s__Ruminococcus_bromii|t__SGB4285_group	Very good (N=79)	-0.0954274	0.832788	0.958476
k__Bacteria|p__Bacteroidetes|c__Bacteroidia|o__Bacteroidales|f__Prevotellaceae|g__Prevotella|s__Prevotella_SGB1675|t__SGB1675	Very good (N=79)	-0.64414	0.240894	0.667736
k__Bacteria|p__Bacteroidetes|c__Bacteroidia|o__Bacteroidales|f__Prevotellaceae|g__GGB1246|s__GGB1246_SGB1667|t__SGB1667	Very good (N=79)	0.0805619	0.890653	0.973503
k__Bacteria|p__Firmicutes|c__Clostridia|o__Clostridiales|f__Ruminococcaceae|g__GGB9727|s__GGB9727_SGB15285|t__SGB15285	Very good (N=79)	-0.0574649	0.906867	0.978166
k__Bacteria|p__Firmicutes|c__Clostridia|o__Clostridiales|f__Ruminococcaceae|g__Faecalibacterium|s__Faecalibacterium_prausnitzii|t__SGB15332_group	Very good (N=79)	-0.175598	0.318613	0.72902
k__Bacteria|p__Bacteroidetes|c__Bacteroidia|o__Bacteroidales|f__Prevotellaceae|g__GGB1249|s__GGB1249_SGB1670|t__SGB1670	Very good (N=79)	-0.219786	0.678628	0.912736
k__Bacteria|p__Bacteroidetes|c__Bacteroidia|o__Bacteroidales|f__Bacteroidaceae|g__Bacteroidaceae_unclassified|s__Bacteroidaceae_bacterium|t__SGB1488	Very good (N=79)	-0.494537	0.273255	0.697171
k__Bacteria|p__Bacteroidetes|c__CFGB544|o__OFGB544|f__FGB544|g__GGB1123|s__GGB1123_SGB1437|t__SGB1437	Very good (N=79)	-0.0720528	0.904111	0.977572
k__Bacteria|p__Firmicutes|c__Clostridia|o__Clostridiales|f__Lachnospiraceae|g__Lachnospira|s__Lachnospira_eligens|t__SGB5082_group	Very good (N=79)	0.271672	0.260202	0.686739
k__Bacteria|p__Actinobacteria|c__Coriobacteriia|o__Coriobacteriales|f__Coriobacteriaceae|g__Collinsella|s__Collinsella_aerofaciens|t__SGB14546_group	Very good (N=79)	0.0726315	0.66361	0.906927
k__Bacteria|p__Firmicutes|c__Clostridia|o__Clostridiales|f__Lachnospiraceae|g__Coprococcus|s__Coprococcus_catus|t__SGB4670	Very good (N=79)	-0.54378	0.0659191	0.412018
k__Bacteria|p__Firmicutes|c__Negativicutes|o__Acidaminococcales|f__Acidaminococcaceae|g__Phascolarctobacterium|s__Phascolarctobacterium_succinatutens|t__SGB5765_group	Very good (N=79)	-0.688056	0.199923	0.625747
k__Bacteria|p__Firmicutes|c__Clostridia|o__Clostridia_unclassified|f__Clostridia_unclassified|g__GGB3277|s__GGB3277_SGB4327|t__SGB4327_group	Very good (N=79)	0.0711203	0.894997	0.975038
k__Bacteria|p__Firmicutes|c__Clostridia|o__Clostridiales|f__Ruminococcaceae|g__GGB9712|s__GGB9712_SGB15244|t__SGB15244	Very good (N=79)	0.0930887	0.786383	0.945294
k__Bacteria|p__Firmicutes|c__Clostridia|o__Clostridiales|f__Lachnospiraceae|g__Lacrimispora|s__Lacrimispora_amygdalina|t__SGB4716	Very good (N=79)	-0.0360534	0.788413	0.94605
k__Bacteria|p__Bacteroidetes|c__Bacteroidia|o__Bacteroidales|f__Prevotellaceae|g__Prevotella|s__Prevotella_pectinovora|t__SGB1662	Very good (N=79)	-0.0222287	0.970472	0.993601
k__Bacteria|p__Firmicutes|c__Bacilli|o__Bacilli_unclassified|f__Bacilli_unclassified|g__Bacilli_unclassified|s__Bacilli_bacterium|t__SGB6533	Very good (N=79)	-0.119953	0.759133	0.937246
k__Bacteria|p__Firmicutes|c__Clostridia|o__Clostridiales|f__Ruminococcaceae|g__Ruminococcaceae_unclassified|s__Ruminococcaceae_unclassified_SGB15234|t__SGB15234	Very good (N=79)	-0.1986	0.633723	0.895558
k__Bacteria|p__Firmicutes|c__Clostridia|o__Clostridiales|f__Ruminococcaceae|g__GGB9602|s__GGB9602_SGB15031|t__SGB15031	Very good (N=79)	-0.302007	0.447948	0.809904
k__Bacteria|p__Firmicutes|c__Clostridia|o__Clostridia_unclassified|f__Clostridia_unclassified|g__GGB4584|s__GGB4584_SGB6338|t__SGB6338	Very good (N=79)	-0.11093	0.806653	0.951188
k__Bacteria|p__Bacteroidetes|c__Bacteroidia|o__Bacteroidales|f__Prevotellaceae|g__GGB1250|s__GGB1250_SGB1672|t__SGB1672_group	Very good (N=79)	-0.556177	0.362439	0.75843
k__Bacteria|p__Firmicutes|c__Bacilli|o__Bacilli_unclassified|f__Bacilli_unclassified|g__Bacilli_unclassified|s__Bacilli_bacterium|t__SGB6430	Very good (N=79)	-0.203599	0.628973	0.893424
k__Bacteria|p__Proteobacteria|c__CFGB1062|o__OFGB1062|f__FGB1062|g__GGB2734|s__GGB2734_SGB3677|t__SGB3677	Very good (N=79)	-0.310264	0.638642	0.897228
k__Bacteria|p__Bacteroidetes|c__Bacteroidia|o__Bacteroidales|f__Rikenellaceae|g__Rikenellaceae_unclassified|s__Rikenellaceae_bacterium|t__SGB2215	Very good (N=79)	-0.209105	0.696805	0.919138
k__Bacteria|p__Bacteroidetes|c__Bacteroidia|o__Bacteroidales|f__Bacteroidales_unclassified|g__Bacteroidales_unclassified|s__Bacteroidales_bacterium|t__SGB2021	Very good (N=79)	-0.317659	0.607315	0.885538
k__Bacteria|p__Firmicutes|c__Clostridia|o__Clostridiales|f__Ruminococcaceae|g__Faecalibacterium|s__Faecalibacterium_prausnitzii|t__SGB15342	Very good (N=79)	0.0370226	0.829788	0.957439
k__Bacteria|p__Firmicutes|c__Bacilli|o__Bacilli_unclassified|f__Bacilli_unclassified|g__Bacilli_unclassified|s__Bacilli_bacterium|t__SGB6543	Very good (N=79)	0.192769	0.605776	0.884911
k__Bacteria|p__Firmicutes|c__Erysipelotrichia|o__Erysipelotrichales|f__Erysipelotrichaceae|g__Catenibacterium|s__Catenibacterium_sp_AM22_15|t__SGB6783_group	Very good (N=79)	-0.0204032	0.958517	0.991744
k__Bacteria|p__Firmicutes|c__Clostridia|o__Clostridia_unclassified|f__Clostridia_unclassified|g__Clostridia_unclassified|s__Clostridia_unclassified_SGB13966|t__SGB13966	Very good (N=79)	-0.342798	0.413876	0.789281
k__Bacteria|p__Firmicutes|c__Clostridia|o__Clostridiales|f__Lachnospiraceae|g__Lachnospiraceae_unclassified|s__Lachnospiraceae_bacterium|t__SGB4881	Very good (N=79)	-0.544384	0.25003	0.676686
k__Bacteria|p__Firmicutes|c__Clostridia|o__Clostridiales|f__Ruminococcaceae|g__GGB9634|s__GGB9634_SGB15095|t__SGB15095_group	Very good (N=79)	0.495096	0.343872	0.746262
k__Bacteria|p__Firmicutes|c__CFGB1298|o__OFGB1298|f__FGB1298|g__GGB3118|s__GGB3118_SGB4130|t__SGB4130	Very good (N=79)	-0.0230524	0.953842	0.990698
k__Bacteria|p__Firmicutes|c__Clostridia|o__Clostridiales|f__Lachnospiraceae|g__Coprococcus|s__Coprococcus_sp_OM04_5BH|t__SGB5115	Very good (N=79)	-1.28268	0.0177233	0.223237
k__Bacteria|p__Firmicutes|c__Clostridia|o__Clostridiales|f__Ruminococcaceae|g__GGB9635|s__GGB9635_SGB15104|t__SGB15104	Very good (N=79)	-0.0137573	0.973059	0.994196
k__Bacteria|p__Firmicutes|c__Clostridia|o__Clostridiales|f__Lachnospiraceae|g__GGB3751|s__GGB3751_SGB5099|t__SGB5099	Very good (N=79)	-0.0854456	0.861942	0.966083
k__Bacteria|p__Firmicutes|c__Clostridia|o__Clostridiales|f__Lachnospiraceae|g__Roseburia|s__Roseburia_intestinalis|t__SGB4951	Very good (N=79)	0.155455	0.706321	0.92237
k__Bacteria|p__Firmicutes|c__Clostridia|o__Clostridiales|f__Ruminococcaceae|g__Ruminococcaceae_unclassified|s__Ruminococcaceae_bacterium|t__SGB15249	Very good (N=79)	-0.326195	0.290856	0.709575
k__Bacteria|p__Proteobacteria|c__Deltaproteobacteria|o__Desulfovibrionales|f__Desulfovibrionaceae|g__Desulfovibrio|s__Desulfovibrio_piger|t__SGB15467_group	Very good (N=79)	-0.282804	0.581711	0.874562
k__Bacteria|p__Firmicutes|c__Bacilli|o__Bacilli_unclassified|f__Bacilli_unclassified|g__GGB4727|s__GGB4727_SGB6548|t__SGB6548	Very good (N=79)	-0.0352085	0.929858	0.984656
k__Bacteria|p__Firmicutes|c__Clostridia|o__Clostridiales|f__Ruminococcaceae|g__GGB9686|s__GGB9686_SGB15190|t__SGB15190	Very good (N=79)	-0.712345	0.151521	0.56683
k__Bacteria|p__Firmicutes|c__Clostridia|o__Clostridia_unclassified|f__Clostridia_unclassified|g__Clostridia_unclassified|s__Clostridia_bacterium|t__SGB4394	Very good (N=79)	0.0824311	0.838897	0.959987
k__Bacteria|p__Firmicutes|c__Clostridia|o__Clostridiales|f__Lachnospiraceae|g__Lachnospiraceae_unclassified|s__Lachnospiraceae_unclassified_SGB4894|t__SGB4894	Very good (N=79)	-0.525938	0.114874	0.512417
k__Bacteria|p__Firmicutes|c__Clostridia|o__Clostridia_unclassified|f__Clostridia_unclassified|g__Clostridia_unclassified|s__Clostridia_bacterium|t__SGB6328	Very good (N=79)	-1.05621	0.0478428	0.359388
k__Archaea|p__Euryarchaeota|c__Methanobacteria|o__Methanobacteriales|f__Methanobacteriaceae|g__Methanobrevibacter|s__Methanobrevibacter_smithii|t__SGB714_group	Very good (N=79)	-0.459071	0.382165	0.770477
k__Bacteria|p__Firmicutes|c__Clostridia|o__Clostridiales|f__Ruminococcaceae|g__Ruminococcaceae_unclassified|s__Ruminococcaceae_bacterium|t__SGB15196	Very good (N=79)	0.294968	0.436881	0.80311
k__Bacteria|p__Firmicutes|c__Clostridia|o__Clostridiales|f__Ruminococcaceae|g__GGB9633|s__GGB9633_SGB15090|t__SGB15090	Very good (N=79)	0.376876	0.430082	0.799749
k__Bacteria|p__Firmicutes|c__Clostridia|o__Clostridiales|f__Ruminococcaceae|g__Faecalibacterium|s__Faecalibacterium_prausnitzii|t__SGB15318_group	Very good (N=79)	0.0763208	0.696891	0.919142
k__Bacteria|p__Firmicutes|c__Clostridia|o__Clostridiales|f__Clostridiaceae|g__Clostridium|s__Clostridium_SGB6179|t__SGB6179	Very good (N=79)	-0.664161	0.124119	0.527669
k__Bacteria|p__Firmicutes|c__Clostridia|o__Clostridiales|f__Ruminococcaceae|g__Ruminococcaceae_unclassified|s__Eubacterium_siraeum|t__SGB4198_group	Very good (N=79)	-0.124066	0.80838	0.951798
k__Bacteria|p__Firmicutes|c__Clostridia|o__Clostridiales|f__Lachnospiraceae|g__Lachnospiraceae_unclassified|s__Lachnospiraceae_bacterium|t__SGB4957	Very good (N=79)	0.0763547	0.874654	0.969772
k__Bacteria|p__Firmicutes|c__Clostridia|o__Clostridiales|f__Lachnospiraceae|g__Coprococcus|s__Coprococcus_eutactus|t__SGB5118	Very good (N=79)	-1.04713	0.0401318	0.332015
k__Bacteria|p__Firmicutes|c__Clostridia|o__Clostridiales|f__Clostridiaceae|g__GGB3478|s__GGB3478_SGB4643|t__SGB4643	Very good (N=79)	-0.418253	0.277437	0.700526
k__Bacteria|p__Bacteroidetes|c__Bacteroidia|o__Bacteroidales|f__Bacteroidaceae|g__GGB1380|s__GGB1380_SGB1883|t__SGB1883_group	Very good (N=79)	-0.0288849	0.956301	0.991357
k__Bacteria|p__Firmicutes|c__Clostridia|o__Clostridiales|f__Ruminococcaceae|g__Faecalibacterium|s__Faecalibacterium_SGB15346|t__SGB15346	Very good (N=79)	-0.339134	0.10652	0.498777
k__Bacteria|p__Firmicutes|c__Clostridia|o__Clostridiales|f__Lachnospiraceae|g__Lachnospiraceae_unclassified|s__Lachnospiraceae_bacterium|t__SGB4669	Very good (N=79)	-0.0965736	0.689259	0.916272
k__Bacteria|p__Candidatus_Melainabacteria|c__Candidatus_Melainabacteria_unclassified|o__Candidatus_Gastranaerophilales|f__Candidatus_Gastranaerophilales_unclassified|g__Candidatus_Gastranaerophilales_unclassified|s__Candidatus_Gastranaerophilales_bacterium|t__SGB8617	Very good (N=79)	-0.463531	0.267745	0.692324
k__Bacteria|p__Firmicutes|c__Clostridia|o__Clostridiales|f__Ruminococcaceae|g__GGB9705|s__GGB9705_SGB15225|t__SGB15225	Very good (N=79)	0.0171068	0.95468	0.990809
k__Bacteria|p__Firmicutes|c__Clostridia|o__Clostridiales|f__Ruminococcaceae|g__GGB9635|s__GGB9635_SGB15103|t__SGB15103	Very good (N=79)	-0.751842	0.0689859	0.419536
k__Bacteria|p__Firmicutes|c__Clostridia|o__Clostridiales|f__Clostridiaceae|g__Clostridium|s__Clostridium_sp_AM49_4BH|t__SGB4652	Very good (N=79)	-0.41386	0.38086	0.769545
k__Bacteria|p__Firmicutes|c__Clostridia|o__Clostridiales|f__Ruminococcaceae|g__GGB9615|s__GGB9615_SGB15052|t__SGB15052	Very good (N=79)	-0.14617	0.561853	0.865963
k__Bacteria|p__Firmicutes|c__Clostridia|o__Clostridiales|f__Clostridiaceae|g__Clostridium|s__Clostridium_sp_AF36_4|t__SGB4644	Very good (N=79)	-0.260951	0.540684	0.856758
k__Bacteria|p__Firmicutes|c__Clostridia|o__Clostridiales|f__Ruminococcaceae|g__Ruminococcaceae_unclassified|s__Ruminococcaceae_unclassified_SGB15309|t__SGB15309	Very good (N=79)	-0.340647	0.307612	0.722208
k__Bacteria|p__Firmicutes|c__Clostridia|o__Clostridia_unclassified|f__Clostridia_unclassified|g__Clostridia_unclassified|s__Clostridia_unclassified_SGB6276|t__SGB6276	Very good (N=79)	-0.156995	0.762706	0.93822
k__Bacteria|p__Firmicutes|c__Clostridia|o__Clostridiales|f__Ruminococcaceae|g__GGB9634|s__GGB9634_SGB15093|t__SGB15093	Very good (N=79)	-0.371522	0.405475	0.784392
k__Bacteria|p__Firmicutes|c__Clostridia|o__Clostridia_unclassified|f__Clostridia_unclassified|g__Clostridia_unclassified|s__Clostridia_bacterium|t__SGB14007	Very good (N=79)	-0.105537	0.822945	0.95542
k__Bacteria|p__Firmicutes|c__Clostridia|o__Clostridiales|f__Ruminococcaceae|g__GGB9729|s__GGB9729_SGB15288|t__SGB15288_group	Very good (N=79)	-0.12284	0.761761	0.937908
k__Bacteria|p__Firmicutes|c__Negativicutes|o__Veillonellales|f__Veillonellaceae|g__Veillonella|s__Veillonella_parvula|t__SGB6939	Very good (N=79)	0.0451863	0.917204	0.981199
k__Bacteria|p__Firmicutes|c__Clostridia|o__Clostridiales|f__Lachnospiraceae|g__GGB3637|s__GGB3637_SGB4930|t__SGB4930	Very good (N=79)	-0.717578	0.134303	0.543027
k__Bacteria|p__Firmicutes|c__Clostridia|o__Clostridiales|f__Lachnospiraceae|g__Blautia|s__Blautia_obeum|t__SGB4811_group	Very good (N=79)	0.184567	0.498687	0.836357
k__Bacteria|p__Firmicutes|c__Erysipelotrichia|o__Erysipelotrichales|f__Erysipelotrichaceae|g__Erysipelotrichaceae_unclassified|s__Erysipelotrichaceae_bacterium|t__SGB6823	Very good (N=79)	0.167721	0.72765	0.92909
k__Bacteria|p__Firmicutes|c__Clostridia|o__Clostridiales|f__Eubacteriaceae|g__Eubacterium|s__Eubacterium_sp_AM28_29|t__SGB6796_group	Very good (N=79)	-0.637123	0.0691558	0.41966
k__Bacteria|p__Firmicutes|c__Clostridia|o__Clostridiales|f__Ruminococcaceae|g__Ruminococcaceae_unclassified|s__Ruminococcaceae_bacterium|t__SGB4194	Very good (N=79)	-0.120446	0.768298	0.939756
k__Bacteria|p__Firmicutes|c__Clostridia|o__Clostridiales|f__Lachnospiraceae|g__Lachnospiraceae_unclassified|s__Lachnospiraceae_unclassified_SGB5104|t__SGB5104	Very good (N=79)	-0.129378	0.787559	0.945769
k__Bacteria|p__Firmicutes|c__Clostridia|o__Clostridiales|f__Lachnospiraceae|g__Lachnospiraceae_unclassified|s__Lachnospiraceae_bacterium|t__SGB4909	Very good (N=79)	-0.324457	0.367444	0.761613
k__Bacteria|p__Proteobacteria|c__Gammaproteobacteria|o__Pasteurellales|f__Pasteurellaceae|g__Haemophilus|s__Haemophilus_parainfluenzae|t__SGB9712_group	Very good (N=79)	0.0592631	0.86338	0.966491
k__Bacteria|p__Firmicutes|c__Clostridia|o__Clostridiales|f__Ruminococcaceae|g__GGB9707|s__GGB9707_SGB15229|t__SGB15229	Very good (N=79)	-0.367855	0.215734	0.642053
k__Bacteria|p__Firmicutes|c__Clostridia|o__Clostridiales|f__Peptostreptococcaceae|g__Romboutsia|s__Romboutsia_timonensis|t__SGB6148	Very good (N=79)	0.108102	0.768054	0.939663
k__Bacteria|p__Firmicutes|c__Clostridia|o__Clostridia_unclassified|f__Clostridia_unclassified|g__Clostridia_unclassified|s__Clostridia_bacterium|t__SGB5180	Very good (N=79)	-0.28874	0.310491	0.72395
k__Bacteria|p__Firmicutes|c__Clostridia|o__Clostridiales|f__Lachnospiraceae|g__GGB3733|s__GGB3733_SGB5066|t__SGB5066	Very good (N=79)	-1.02155	0.0709205	0.424187
k__Bacteria|p__Firmicutes|c__Clostridia|o__Clostridiales|f__Ruminococcaceae|g__Ruminococcaceae_unclassified|s__Ruminococcaceae_bacterium|t__SGB14905	Very good (N=79)	-0.348204	0.495418	0.834478
k__Bacteria|p__Actinobacteria|c__Coriobacteriia|o__Coriobacteriales|f__Atopobiaceae|g__Parolsenella|s__Parolsenella_massiliensis|t__SGB14380	Very good (N=79)	-0.6762	0.125626	0.529767
k__Bacteria|p__Firmicutes|c__Clostridia|o__Clostridiales|f__Lachnospiraceae|g__Lachnospiraceae_unclassified|s__Lachnospiraceae_unclassified_SGB4890|t__SGB4890	Very good (N=79)	-0.27977	0.514227	0.844895
k__Bacteria|p__Firmicutes|c__Clostridia|o__Clostridiales|f__Ruminococcaceae|g__GGB9593|s__GGB9593_SGB15015|t__SGB15015	Very good (N=79)	-0.508676	0.139352	0.550233
k__Bacteria|p__Firmicutes|c__Clostridia|o__Clostridia_unclassified|f__Clostridia_unclassified|g__GGB9774|s__GGB9774_SGB15394|t__SGB15394	Very good (N=79)	-0.420652	0.273651	0.697614
k__Bacteria|p__Bacteroidetes|c__Bacteroidia|o__Bacteroidales|f__Tannerellaceae|g__GGB1405|s__GGB1405_SGB1928|t__SGB1928	Very good (N=79)	0.288683	0.554938	0.862924
k__Bacteria|p__Firmicutes|c__Clostridia|o__Clostridiales|f__Clostridiaceae|g__Clostridium|s__Clostridium_sp_OM07_10AC|t__SGB4655	Very good (N=79)	-0.295324	0.584903	0.875606
k__Bacteria|p__Firmicutes|c__Clostridia|o__Clostridiales|f__Ruminococcaceae|g__Ruminococcaceae_unclassified|s__Ruminococcaceae_unclassified_SGB15260|t__SGB15260	Very good (N=79)	-0.256216	0.513304	0.844479
k__Bacteria|p__Firmicutes|c__Clostridia|o__Clostridiales|f__Lachnospiraceae|g__Mediterraneibacter|s__Ruminococcus_torques|t__SGB4563_group	Very good (N=79)	-0.149993	0.475172	0.824022
k__Bacteria|p__Firmicutes|c__Clostridia|o__Clostridiales|f__Lachnospiraceae|g__Dorea|s__Dorea_longicatena|t__SGB4581	Very good (N=79)	0.166567	0.549235	0.860735
k__Bacteria|p__Firmicutes|c__Clostridia|o__Clostridiales|f__Lachnospiraceae|g__Blautia|s__Blautia_wexlerae|t__SGB4837_group	Very good (N=79)	0.0201867	0.880277	0.971008
k__Bacteria|p__Firmicutes|c__Erysipelotrichia|o__Erysipelotrichales|f__Erysipelotrichaceae|g__Erysipelotrichaceae_unclassified|s__Erysipelotrichaceae_bacterium|t__SGB6836_group	Very good (N=79)	-0.850671	0.0345937	0.31003
k__Bacteria|p__Proteobacteria|c__Gammaproteobacteria|o__Enterobacterales|f__Enterobacteriaceae|g__Escherichia|s__Escherichia_coli|t__SGB10068	Very good (N=79)	0.532915	0.134977	0.544125
k__Bacteria|p__Firmicutes|c__Clostridia|o__Clostridiales|f__Ruminococcaceae|g__Candidatus_Cibiobacter|s__Candidatus_Cibiobacter_qucibialis|t__SGB15286	Very good (N=79)	0.0288315	0.888804	0.973051
k__Bacteria|p__Firmicutes|c__Clostridia|o__Clostridiales|f__Lachnospiraceae|g__Dorea|s__Dorea_formicigenerans|t__SGB4575	Very good (N=79)	-0.216025	0.1534	0.56979
k__Bacteria|p__Proteobacteria|c__Betaproteobacteria|o__Burkholderiales|f__Sutterellaceae|g__Sutterella|s__Sutterella_wadsworthensis|t__SGB9286	Very good (N=79)	0.0999653	0.852373	0.963581
k__Bacteria|p__Firmicutes|c__Clostridia|o__Clostridiales|f__Lachnospiraceae|g__Coprococcus|s__Coprococcus_comes|t__SGB4577_group	Very good (N=79)	0.146825	0.377375	0.767743
k__Bacteria|p__Firmicutes|c__Clostridia|o__Clostridiales|f__Clostridiaceae|g__GGB3486|s__GGB3486_SGB4658|t__SGB4658	Very good (N=79)	-0.13381	0.781413	0.943551
k__Bacteria|p__Firmicutes|c__Clostridia|o__Clostridiales|f__Ruminococcaceae|g__GGB9635|s__GGB9635_SGB15102|t__SGB15102	Very good (N=79)	0.260252	0.596596	0.881269
k__Bacteria|p__Firmicutes|c__Bacilli|o__Bacilli_unclassified|f__Bacilli_unclassified|g__GGB4773|s__GGB4773_SGB6607|t__SGB6607	Very good (N=79)	-0.27864	0.522987	0.84909
k__Bacteria|p__Firmicutes|c__Clostridia|o__Clostridiales|f__Lachnospiraceae|g__Lachnospiraceae_unclassified|s__Lachnospiraceae_bacterium_OM04_12BH|t__SGB4893	Very good (N=79)	-0.144541	0.583186	0.875136
k__Bacteria|p__Firmicutes|c__Clostridia|o__Clostridiales|f__Lachnospiraceae|g__Lachnospiraceae_unclassified|s__Lachnospiraceae_bacterium|t__SGB4887	Very good (N=79)	-0.666964	0.162947	0.582143
k__Bacteria|p__Actinobacteria|c__Coriobacteriia|o__Eggerthellales|f__Eggerthellaceae|g__Slackia|s__Slackia_isoflavoniconvertens|t__SGB14773_group	Very good (N=79)	-0.331262	0.283572	0.705593
k__Bacteria|p__Firmicutes|c__Clostridia|o__Clostridiales|f__Ruminococcaceae|g__Gemmiger|s__Gemmiger_SGB15292|t__SGB15292	Very good (N=79)	-0.424343	0.372479	0.765099
k__Bacteria|p__Firmicutes|c__Clostridia|o__Clostridia_unclassified|f__Clostridia_unclassified|g__Clostridia_unclassified|s__Clostridia_unclassified_SGB13999|t__SGB13999	Very good (N=79)	-1.01412	0.0551008	0.381998
k__Bacteria|p__Firmicutes|c__Clostridia|o__Clostridiales|f__Lachnospiraceae|g__Lachnospiraceae_unclassified|s__Lachnospiraceae_bacterium|t__SGB5062	Very good (N=79)	-0.449835	0.361718	0.757924
k__Bacteria|p__Firmicutes|c__Clostridia|o__Clostridiales|f__Ruminococcaceae|g__Ruminococcaceae_unclassified|s__Ruminococcaceae_bacterium|t__SGB15356	Very good (N=79)	-0.123132	0.767101	0.939337
k__Bacteria|p__Bacteroidetes|c__Bacteroidia|o__Bacteroidales|f__Tannerellaceae|g__Parabacteroides|s__Parabacteroides_massiliensis|t__SGB1945	Very good (N=79)	0.122295	0.788115	0.945991
k__Bacteria|p__Firmicutes|c__Clostridia|o__Clostridiales|f__Ruminococcaceae|g__GGB9597|s__GGB9597_SGB15022|t__SGB15022	Very good (N=79)	-0.129032	0.655159	0.904023
k__Bacteria|p__Firmicutes|c__Clostridia|o__Clostridiales|f__Clostridiaceae|g__Clostridium|s__Clostridium_sp_AF34_13|t__SGB4659	Very good (N=79)	-0.439136	0.36418	0.759334
k__Bacteria|p__Bacteroidetes|c__Bacteroidia|o__Bacteroidales|f__Prevotellaceae|g__GGB1244|s__GGB1244_SGB1664|t__SGB1664	Very good (N=79)	-0.352447	0.508801	0.841687
k__Bacteria|p__Firmicutes|c__Clostridia|o__Clostridiales|f__Clostridiales_unclassified|g__Clostridiales_unclassified|s__Clostridiales_unclassified_SGB15145|t__SGB15145	Very good (N=79)	-0.252362	0.128165	0.534104
k__Bacteria|p__Firmicutes|c__Bacilli|o__Bacilli_unclassified|f__Bacilli_unclassified|g__Bacilli_unclassified|s__Bacilli_bacterium|t__SGB6499	Very good (N=79)	-0.406237	0.458107	0.815683
k__Bacteria|p__Firmicutes|c__Clostridia|o__Clostridiales|f__Clostridiaceae|g__Clostridium|s__Clostridium_sp_NSJ_42|t__SGB6174_group	Very good (N=79)	-0.687115	0.0953455	0.478228
k__Bacteria|p__Firmicutes|c__Bacilli|o__Bacilli_unclassified|f__Bacilli_unclassified|g__Bacilli_unclassified|s__Bacilli_bacterium|t__SGB6609	Very good (N=79)	0.531771	0.20008	0.625873
k__Bacteria|p__Firmicutes|c__Bacilli|o__Bacilli_unclassified|f__Bacilli_unclassified|g__GGB4672|s__GGB4672_SGB6461|t__SGB6461	Very good (N=79)	-1.13694	0.0177119	0.223213
k__Bacteria|p__Firmicutes|c__Clostridia|o__Clostridiales|f__Ruminococcaceae|g__GGB9691|s__GGB9691_SGB15198|t__SGB15198	Very good (N=79)	-0.191315	0.667765	0.908347
k__Bacteria|p__Firmicutes|c__Clostridia|o__Clostridia_unclassified|f__Clostridia_unclassified|g__Clostridia_unclassified|s__Clostridia_bacterium|t__SGB13979	Very good (N=79)	0.0486655	0.904987	0.977776
k__Bacteria|p__Firmicutes|c__Clostridia|o__Clostridia_unclassified|f__Clostridia_unclassified|g__GGB9758|s__GGB9758_SGB15368|t__SGB15368	Very good (N=79)	-0.381676	0.304903	0.719593
k__Bacteria|p__Firmicutes|c__Clostridia|o__Clostridia_unclassified|f__Clostridia_unclassified|g__Clostridia_unclassified|s__Clostridia_bacterium|t__SGB14252	Very good (N=79)	-0.127988	0.681701	0.913695
k__Bacteria|p__Bacteroidetes|c__Bacteroidia|o__Bacteroidales|f__Rikenellaceae|g__Rikenellaceae_unclassified|s__Rikenellaceae_bacterium|t__SGB2241	Very good (N=79)	-1.06638	0.0471602	0.357096
k__Bacteria|p__Firmicutes|c__Clostridia|o__Clostridiales|f__Lachnospiraceae|g__Lachnospiraceae_unclassified|s__Lachnospiraceae_bacterium|t__SGB4750	Very good (N=79)	-0.23082	0.316122	0.727495
k__Bacteria|p__Firmicutes|c__Clostridia|o__Clostridiales|f__Clostridiaceae|g__Clostridium|s__Clostridium_sp_AF20_17LB|t__SGB4714	Very good (N=79)	-0.067817	0.804564	0.950817
k__Bacteria|p__Bacteroidetes|c__Bacteroidia|o__Bacteroidales|f__Bacteroidales_unclassified|g__Phocaeicola|s__Phocaeicola_vulgatus|t__SGB1814	Very good (N=79)	-0.183923	0.734197	0.930742
