## Supplementary Tables for "Environmental, Socioeconomic, and Health Factors Associated with Gut Microbiome Species and Strains in Isolated Honduras Villages" (part 2 of 3)

### Sheet: Supplementary Table 1 (continued)
Species	Phenotype	Effect size	P-value	P-adjusted
k__Bacteria|p__Firmicutes|c__Clostridia|o__Clostridiales|f__Ruminococcaceae|g__Ruminococcus|s__Ruminococcus_bicirculans|t__SGB4262	Very good (N=79)	0.855464	0.0812376	0.448797
k__Bacteria|p__Firmicutes|c__Bacilli|o__Bacilli_unclassified|f__Bacilli_unclassified|g__GGB4706|s__GGB4706_SGB6513|t__SGB6513	Very good (N=79)	-0.492847	0.235159	0.662111
k__Bacteria|p__Firmicutes|c__Clostridia|o__Clostridia_unclassified|f__Clostridia_unclassified|g__Clostridia_unclassified|s__Clostridia_bacterium|t__SGB14209	Very good (N=79)	-0.061829	0.891776	0.973809
k__Bacteria|p__Firmicutes|c__Clostridia|o__Clostridiales|f__Ruminococcaceae|g__GGB9614|s__GGB9614_SGB15049|t__SGB15049	Very good (N=79)	-0.274744	0.293455	0.711546
k__Bacteria|p__Proteobacteria|c__Alphaproteobacteria|o__Rhizobiales|f__Phyllobacteriaceae|g__GGB38171|s__GGB38171_SGB72433|t__SGB72433_group	Very good (N=79)	-0.808588	0.0181928	0.226573
k__Bacteria|p__Firmicutes|c__Clostridia|o__Clostridia_unclassified|f__Clostridia_unclassified|g__GGB9342|s__GGB9342_SGB14306|t__SGB14306	Very good (N=79)	-0.934677	0.0606138	0.397961
k__Bacteria|p__Firmicutes|c__Clostridia|o__Clostridia_unclassified|f__Clostridia_unclassified|g__Clostridia_unclassified|s__Clostridia_bacterium|t__SGB4395	Very good (N=79)	-0.250694	0.613675	0.887664
k__Bacteria|p__Firmicutes|c__Clostridia|o__Clostridia_unclassified|f__Clostridia_unclassified|g__Clostridia_unclassified|s__Clostridia_bacterium|t__SGB14202	Very good (N=79)	-0.188346	0.663529	0.906876
k__Bacteria|p__Firmicutes|c__Clostridia|o__Clostridiales|f__Ruminococcaceae|g__GGB9603|s__GGB9603_SGB15035|t__SGB15035	Very good (N=79)	-0.167123	0.610616	0.886484
k__Bacteria|p__Firmicutes|c__Clostridia|o__Clostridiales|f__Ruminococcaceae|g__GGB9730|s__GGB9730_SGB15291|t__SGB15291	Very good (N=79)	0.0497206	0.824545	0.955881
k__Bacteria|p__Firmicutes|c__Clostridia|o__Clostridiales|f__Clostridiaceae|g__GGB3528|s__GGB3528_SGB4713|t__SGB4713	Very good (N=79)	-0.590403	0.18259	0.605913
k__Bacteria|p__Actinobacteria|c__Coriobacteriia|o__Coriobacteriales|f__Atopobiaceae|g__Olsenella|s__Olsenella_sp_GAM18|t__SGB14370_group	Very good (N=79)	-0.117824	0.764618	0.938839
k__Bacteria|p__Firmicutes|c__Clostridia|o__Clostridiales|f__Ruminococcaceae|g__GGB9709|s__GGB9709_SGB15238|t__SGB15238	Very good (N=79)	-0.162399	0.691992	0.917146
k__Bacteria|p__Firmicutes|c__CFGB1424|o__OFGB1424|f__FGB1424|g__GGB3490|s__GGB3490_SGB4664|t__SGB4664	Very good (N=79)	0.00109567	0.998024	0.999602
k__Bacteria|p__Firmicutes|c__Clostridia|o__Clostridiales|f__Ruminococcaceae|g__Ruminococcaceae_unclassified|s__Ruminococcaceae_bacterium|t__SGB14908	Very good (N=79)	0.012806	0.978678	0.995807
k__Bacteria|p__Firmicutes|c__Clostridia|o__Clostridiales|f__Lachnospiraceae|g__Lachnospiraceae_unclassified|s__Lachnospiraceae_bacterium|t__SGB48005	Very good (N=79)	-0.607034	0.195323	0.620694
k__Bacteria|p__Firmicutes|c__Clostridia|o__Clostridiales|f__Ruminococcaceae|g__Agathobaculum|s__Agathobaculum_butyriciproducens|t__SGB14993_group	Very good (N=79)	-0.256032	0.364785	0.759853
k__Bacteria|p__Firmicutes|c__Clostridia|o__Clostridiales|f__Ruminococcaceae|g__GGB9673|s__GGB9673_SGB15171|t__SGB15171	Very good (N=79)	-0.350911	0.486217	0.829851
k__Bacteria|p__Firmicutes|c__Clostridia|o__Clostridia_unclassified|f__Clostridia_unclassified|g__Clostridia_unclassified|s__Clostridia_bacterium|t__SGB6343	Very good (N=79)	-0.50876	0.1482	0.562148
k__Bacteria|p__Firmicutes|c__Bacilli|o__Bacilli_unclassified|f__Bacilli_unclassified|g__Bacilli_unclassified|s__Bacilli_bacterium|t__SGB6447	Very good (N=79)	-0.56126	0.168513	0.588598
k__Bacteria|p__Firmicutes|c__Negativicutes|o__Veillonellales|f__Veillonellaceae|g__Veillonella|s__Veillonella_atypica|t__SGB6936	Very good (N=79)	0.105702	0.817806	0.95376
k__Bacteria|p__Firmicutes|c__Clostridia|o__Clostridiales|f__Ruminococcaceae|g__Ruminococcaceae_unclassified|s__Ruminococcaceae_unclassified_SGB4425|t__SGB4425_group	Very good (N=79)	-0.474454	0.279463	0.702248
k__Bacteria|p__Firmicutes|c__Clostridia|o__Clostridiales|f__Ruminococcaceae|g__Faecalibacterium|s__Faecalibacterium_SGB15345|t__SGB15345	Very good (N=79)	-0.400929	0.39224	0.776017
k__Bacteria|p__Tenericutes|c__Mollicutes|o__Acholeplasmatales|f__Acholeplasmatales_unclassified|g__Acholeplasmatales_unclassified|s__Acholeplasmatales_unclassified_SGB6584|t__SGB6584	Very good (N=79)	0.397088	0.374467	0.76614
k__Bacteria|p__Firmicutes|c__Clostridia|o__Clostridiales|f__Lachnospiraceae|g__Lachnospira|s__Lachnospira_pectinoschiza|t__SGB5075_group	Very good (N=79)	0.347005	0.508427	0.841523
k__Bacteria|p__Firmicutes|c__Clostridia|o__Clostridiales|f__Ruminococcaceae|g__Faecalibacterium|s__Faecalibacterium_prausnitzii|t__SGB15323	Very good (N=79)	-1.05465	0.0414829	0.336857
k__Bacteria|p__Firmicutes|c__Clostridia|o__Clostridiales|f__Ruminococcaceae|g__Ruminococcaceae_unclassified|s__Ruminococcaceae_bacterium|t__SGB43319	Very good (N=79)	0.206775	0.581993	0.87467
k__Bacteria|p__Firmicutes|c__Bacilli|o__Bacilli_unclassified|f__Bacilli_unclassified|g__Bacilli_unclassified|s__Bacilli_bacterium|t__SGB6421	Very good (N=79)	-1.10667	0.0199999	0.238192
k__Bacteria|p__Firmicutes|c__Clostridia|o__Clostridiales|f__Ruminococcaceae|g__GGB9595|s__GGB9595_SGB15017|t__SGB15017	Very good (N=79)	-0.75686	0.0830944	0.452659
k__Bacteria|p__Bacteroidetes|c__Bacteroidia|o__Bacteroidales|f__Bacteroidaceae|g__Bacteroides|s__Bacteroides_fragilis|t__SGB1853	Very good (N=79)	0.419587	0.130337	0.53753
k__Bacteria|p__Firmicutes|c__Clostridia|o__Clostridiales|f__Clostridiaceae|g__Clostridiaceae_unclassified|s__Clostridiaceae_bacterium|t__SGB4269	Very good (N=79)	1.23594	0.00635126	0.128228
k__Bacteria|p__Firmicutes|c__Clostridia|o__Clostridiales|f__Lachnospiraceae|g__Lachnospiraceae_unclassified|s__Lachnospiraceae_bacterium|t__SGB4767	Very good (N=79)	-0.112883	0.476458	0.824699
k__Bacteria|p__Firmicutes|c__Clostridia|o__Clostridiales|f__Lachnospiraceae|g__Lachnospiraceae_unclassified|s__Lachnospiraceae_bacterium|t__SGB4706	Very good (N=79)	-0.241458	0.193217	0.61846
k__Bacteria|p__Firmicutes|c__Clostridia|o__Clostridiales|f__Ruminococcaceae|g__GGB9631|s__GGB9631_SGB15085|t__SGB15085	Very good (N=79)	0.00163672	0.996491	0.999292
k__Bacteria|p__Planctomycetes|c__Planctomycetia|o__Pirellulales|f__Pirellulaceae|g__GGB6565|s__GGB6565_SGB9274|t__SGB9274	Very good (N=79)	-0.525818	0.277354	0.700449
k__Bacteria|p__Bacteroidetes|c__Bacteroidia|o__Bacteroidales|f__Bacteroidaceae|g__Bacteroidaceae_unclassified|s__Bacteroidaceae_bacterium|t__SGB1478	Very good (N=79)	0.122007	0.733991	0.930665
k__Bacteria|p__Firmicutes|c__Clostridia|o__Clostridiales|f__Clostridiaceae|g__Clostridium|s__Clostridium_perfringens|t__SGB6191	Very good (N=79)	0.337095	0.428135	0.798665
k__Bacteria|p__Firmicutes|c__CFGB1340|o__OFGB1340|f__FGB1340|g__GGB3256|s__GGB3256_SGB4303|t__SGB4303	Very good (N=79)	0.0169003	0.971395	0.993744
k__Bacteria|p__Firmicutes|c__Clostridia|o__Clostridiales|f__Ruminococcaceae|g__Faecalibacterium|s__Faecalibacterium_prausnitzii|t__SGB15317	Very good (N=79)	-0.258495	0.310783	0.724123
k__Bacteria|p__Firmicutes|c__Clostridia|o__Clostridiales|f__Clostridiaceae|g__Clostridium|s__Clostridium_fessum|t__SGB4705	Very good (N=79)	-0.357697	0.0724767	0.428466
k__Bacteria|p__Firmicutes|c__Clostridia|o__Clostridia_unclassified|f__Clostridia_unclassified|g__Clostridia_unclassified|s__Clostridia_bacterium|t__SGB14005	Very good (N=79)	0.239242	0.628213	0.893082
k__Bacteria|p__Firmicutes|c__Clostridia|o__Clostridia_unclassified|f__Clostridia_unclassified|g__Clostridia_unclassified|s__Clostridia_bacterium|t__SGB14861	Very good (N=79)	0.193837	0.492057	0.832621
k__Bacteria|p__Firmicutes|c__Clostridia|o__Clostridiales|f__Ruminococcaceae|g__GGB9595|s__GGB9595_SGB15019|t__SGB15019	Very good (N=79)	-0.386169	0.302488	0.717998
k__Bacteria|p__Firmicutes|c__CFGB1218|o__OFGB1218|f__FGB1218|g__GGB2983|s__GGB2983_SGB3965|t__SGB3965	Very good (N=79)	-0.082858	0.727743	0.929113
k__Bacteria|p__Firmicutes|c__Clostridia|o__Clostridiales|f__Ruminococcaceae|g__GGB9631|s__GGB9631_SGB15087|t__SGB15087	Very good (N=79)	-0.881555	0.0491565	0.364142
k__Bacteria|p__Firmicutes|c__Clostridia|o__Clostridiales|f__Ruminococcaceae|g__GGB9627|s__GGB9627_SGB15081|t__SGB15081	Very good (N=79)	0.425986	0.153906	0.570646
k__Bacteria|p__Bacteroidetes|c__Bacteroidia|o__Bacteroidales|f__Tannerellaceae|g__Parabacteroides|s__Parabacteroides_distasonis|t__SGB1934	Very good (N=79)	0.0233648	0.962912	0.992298
k__Bacteria|p__Firmicutes|c__Clostridia|o__Clostridiales|f__Lachnospiraceae|g__Blautia|s__Blautia_SGB4815|t__SGB4815_group	Very good (N=79)	-0.668836	0.0397296	0.330221
k__Bacteria|p__Firmicutes|c__Clostridia|o__Clostridia_unclassified|f__Clostridia_unclassified|g__Clostridia_unclassified|s__Clostridia_bacterium|t__SGB13997	Very good (N=79)	0.221317	0.642547	0.898745
k__Bacteria|p__Firmicutes|c__Negativicutes|o__Veillonellales|f__Veillonellaceae|g__Veillonella|s__Veillonella_dispar|t__SGB6952	Very good (N=79)	0.0618263	0.889781	0.973362
k__Bacteria|p__Firmicutes|c__Clostridia|o__Clostridia_unclassified|f__Clostridia_unclassified|g__Clostridia_unclassified|s__Clostridia_bacterium|t__SGB14253	Very good (N=79)	0.0906638	0.823957	0.955762
k__Bacteria|p__Firmicutes|c__Clostridia|o__Clostridiales|f__Ruminococcaceae|g__Gemmiger|s__Gemmiger_formicilis|t__SGB15300	Very good (N=79)	0.0726	0.810228	0.952388
k__Bacteria|p__Firmicutes|c__Clostridia|o__Clostridiales|f__Lachnospiraceae|g__GGB3623|s__GGB3623_SGB4900|t__SGB4900	Very good (N=79)	-0.332884	0.539836	0.856272
k__Bacteria|p__Firmicutes|c__Clostridia|o__Clostridiales|f__Lachnospiraceae|g__Lachnospiraceae_unclassified|s__Lachnospiraceae_bacterium|t__SGB5060	Very good (N=79)	-0.415589	0.303288	0.71855
k__Bacteria|p__Firmicutes|c__Erysipelotrichia|o__Erysipelotrichales|f__Erysipelotrichaceae|g__Holdemanella|s__Holdemanella_biformis|t__SGB6806_group	Very good (N=79)	-0.0445803	0.914643	0.980605
k__Bacteria|p__Firmicutes|c__Clostridia|o__Clostridiales|f__Ruminococcaceae|g__GGB9636|s__GGB9636_SGB15107|t__SGB15107	Very good (N=79)	-0.195273	0.687073	0.915421
k__Bacteria|p__Firmicutes|c__Bacilli|o__Bacilli_unclassified|f__Bacilli_unclassified|g__Bacilli_unclassified|s__Bacilli_bacterium|t__SGB6521	Very good (N=79)	-0.531875	0.191764	0.616672
k__Bacteria|p__Bacteroidetes|c__Bacteroidia|o__Bacteroidales|f__Rikenellaceae|g__Rikenellaceae_unclassified|s__Rikenellaceae_bacterium|t__SGB2229	Very good (N=79)	-0.050534	0.924996	0.983362
k__Bacteria|p__Firmicutes|c__Clostridia|o__Clostridia_unclassified|f__Clostridia_unclassified|g__GGB9284|s__GGB9284_SGB14237|t__SGB14237	Very good (N=79)	-0.5034	0.337912	0.741806
k__Bacteria|p__Firmicutes|c__Erysipelotrichia|o__Erysipelotrichales|f__Erysipelotrichaceae|g__GGB4888|s__GGB4888_SGB6837|t__SGB6837	Very good (N=79)	-0.536534	0.211709	0.637883
k__Bacteria|p__Firmicutes|c__Clostridia|o__Clostridia_unclassified|f__Clostridia_unclassified|g__Clostridia_unclassified|s__Clostridia_bacterium|t__SGB14256	Very good (N=79)	-0.259446	0.559869	0.865301
k__Bacteria|p__Firmicutes|c__Clostridia|o__Clostridia_unclassified|f__Clostridia_unclassified|g__GGB9288|s__GGB9288_SGB14243|t__SGB14243	Very good (N=79)	-0.315525	0.498076	0.836048
k__Bacteria|p__Firmicutes|c__Clostridia|o__Clostridiales|f__Ruminococcaceae|g__Ruminococcaceae_unclassified|s__Ruminococcaceae_bacterium|t__SGB14834	Very good (N=79)	0.153154	0.713959	0.924853
k__Bacteria|p__Firmicutes|c__Firmicutes_unclassified|o__Firmicutes_unclassified|f__Firmicutes_unclassified|g__Firmicutes_unclassified|s__Firmicutes_bacterium_AF16_15|t__SGB4993	Very good (N=79)	-0.0964229	0.677798	0.91255
k__Bacteria|p__Firmicutes|c__Clostridia|o__Clostridia_unclassified|f__Clostridia_unclassified|g__Clostridia_unclassified|s__Clostridia_bacterium|t__SGB15377	Very good (N=79)	0.00504937	0.991352	0.998162
k__Bacteria|p__Firmicutes|c__Clostridia|o__Clostridiales|f__Clostridiaceae|g__Butyricicoccus|s__Butyricicoccus_SGB14990|t__SGB14990	Very good (N=79)	-0.652713	0.143978	0.557119
k__Bacteria|p__Firmicutes|c__Clostridia|o__Clostridiales|f__Lachnospiraceae|g__GGB3474|s__GGB3474_SGB4637|t__SGB4637	Very good (N=79)	-0.131341	0.755491	0.936268
k__Bacteria|p__Firmicutes|c__Clostridia|o__Clostridia_unclassified|f__Clostridia_unclassified|g__Clostridia_unclassified|s__Clostridia_bacterium|t__SGB15385	Very good (N=79)	0.377727	0.367863	0.761989
k__Bacteria|p__Firmicutes|c__Clostridia|o__Clostridiales|f__Ruminococcaceae|g__GGB9618|s__GGB9618_SGB15065|t__SGB15065	Very good (N=79)	-0.356301	0.347569	0.749132
k__Bacteria|p__Firmicutes|c__Clostridia|o__Clostridiales|f__Ruminococcaceae|g__GGB9642|s__GGB9642_SGB15119|t__SGB15119	Very good (N=79)	0.0106697	0.967131	0.993244
k__Bacteria|p__Firmicutes|c__Clostridia|o__Clostridia_unclassified|f__Clostridia_unclassified|g__Clostridia_unclassified|s__Clostridia_bacterium|t__SGB15370	Very good (N=79)	0.0569157	0.824325	0.955846
k__Bacteria|p__Firmicutes|c__Clostridia|o__Clostridiales|f__Lachnospiraceae|g__GGB3746|s__GGB3746_SGB5089|t__SGB5089	Very good (N=79)	-0.605439	0.161863	0.581272
k__Bacteria|p__Firmicutes|c__Bacilli|o__Lactobacillales|f__Streptococcaceae|g__Streptococcus|s__Streptococcus_equinus|t__SGB8022	Very good (N=79)	0.426678	0.28945	0.70902
k__Bacteria|p__Firmicutes|c__Clostridia|o__Clostridia_unclassified|f__Clostridia_unclassified|g__Clostridia_unclassified|s__Clostridia_bacterium|t__SGB15374	Very good (N=79)	-0.643084	0.0412768	0.336085
k__Bacteria|p__Firmicutes|c__Bacilli|o__Bacilli_unclassified|f__Bacilli_unclassified|g__GGB4710|s__GGB4710_SGB6522|t__SGB6522	Very good (N=79)	-0.353955	0.474911	0.823896
k__Bacteria|p__Firmicutes|c__Clostridia|o__Clostridiales|f__Lachnospiraceae|g__Coprococcus|s__Coprococcus_eutactus|t__SGB5121	Very good (N=79)	-0.775483	0.109538	0.503883
k__Bacteria|p__Firmicutes|c__Clostridia|o__Clostridia_unclassified|f__Clostridia_unclassified|g__GGB9067|s__GGB9067_SGB13986|t__SGB13986	Very good (N=79)	-0.52596	0.241937	0.668675
k__Bacteria|p__Firmicutes|c__Clostridia|o__Clostridia_unclassified|f__Clostridia_unclassified|g__Clostridia_unclassified|s__Clostridia_unclassified_SGB4373|t__SGB4373	Very good (N=79)	0.337008	0.553572	0.862681
k__Bacteria|p__Firmicutes|c__Clostridia|o__Clostridia_unclassified|f__Clostridia_unclassified|g__Clostridia_unclassified|s__Clostridia_bacterium|t__SGB53819	Very good (N=79)	-0.146893	0.714529	0.925083
k__Bacteria|p__Firmicutes|c__Clostridia|o__Clostridiales|f__Clostridiaceae|g__Clostridium|s__Clostridium_sp_AF27_2AA|t__SGB4712	Very good (N=79)	0.61543	0.159209	0.577772
k__Bacteria|p__Bacteroidetes|c__Bacteroidia|o__Bacteroidales|f__Prevotellaceae|g__Prevotella|s__Prevotella_stercorea|t__SGB1679	Very good (N=79)	0.752808	0.228799	0.655283
k__Bacteria|p__Firmicutes|c__Clostridia|o__Clostridia_unclassified|f__Clostridia_unclassified|g__Clostridia_unclassified|s__Clostridia_bacterium|t__SGB3988	Very good (N=79)	0.192654	0.590049	0.878402
k__Bacteria|p__Firmicutes|c__CFGB11737|o__OFGB11737|f__FGB11737|g__GGB34228|s__GGB34228_SGB72916|t__SGB72916	Very good (N=79)	-0.390551	0.148484	0.562564
k__Bacteria|p__Firmicutes|c__Clostridia|o__Clostridiales|f__Ruminococcaceae|g__GGB9590|s__GGB9590_SGB15012|t__SGB15012	Very good (N=79)	0.230883	0.486532	0.830003
k__Bacteria|p__Firmicutes|c__Clostridia|o__Clostridia_unclassified|f__Clostridia_unclassified|g__Clostridia_unclassified|s__Clostridia_bacterium|t__SGB14291	Very good (N=79)	-0.493677	0.29618	0.71342
k__Bacteria|p__Firmicutes|c__Clostridia|o__Clostridiales|f__Clostridiaceae|g__Clostridiaceae_unclassified|s__Clostridiaceae_unclassified_SGB4769|t__SGB4769	Very good (N=79)	-0.168951	0.488624	0.831133
k__Bacteria|p__Firmicutes|c__Clostridia|o__Clostridiales|f__Ruminococcaceae|g__GGB9621|s__GGB9621_SGB15073|t__SGB15073	Very good (N=79)	-0.460583	0.28541	0.706378
k__Bacteria|p__Firmicutes|c__Bacilli|o__Bacilli_unclassified|f__Bacilli_unclassified|g__Bacilli_unclassified|s__Bacilli_bacterium|t__SGB6606	Very good (N=79)	-0.286269	0.509635	0.842277
k__Bacteria|p__Firmicutes|c__Clostridia|o__Clostridiales|f__Lachnospiraceae|g__Lachnospiraceae_unclassified|s__Lachnospiraceae_unclassified_SGB4882|t__SGB4882	Very good (N=79)	0.173308	0.691898	0.917146
k__Bacteria|p__Proteobacteria|c__CFGB2394|o__OFGB2394|f__FGB2394|g__GGB6544|s__GGB6544_SGB9243|t__SGB9243	Very good (N=79)	-0.187457	0.711738	0.924086
k__Bacteria|p__Firmicutes|c__Clostridia|o__Clostridiales|f__Clostridiaceae|g__Clostridium|s__Clostridium_ventriculi|t__SGB6190	Very good (N=79)	-0.451348	0.319156	0.729227
k__Bacteria|p__Firmicutes|c__CFGB1798|o__OFGB1798|f__FGB1798|g__GGB4769|s__GGB4769_SGB6602|t__SGB6602	Very good (N=79)	-0.201516	0.658801	0.905352
k__Bacteria|p__Firmicutes|c__Clostridia|o__Clostridiales|f__Ruminococcaceae|g__GGB9635|s__GGB9635_SGB15101|t__SGB15101	Very good (N=79)	-0.649903	0.158898	0.577442
k__Bacteria|p__Firmicutes|c__Bacilli|o__Bacilli_unclassified|f__Bacilli_unclassified|g__GGB4750|s__GGB4750_SGB6579|t__SGB6579	Very good (N=79)	0.139179	0.786635	0.945398
k__Bacteria|p__Firmicutes|c__Clostridia|o__Clostridiales|f__Lachnospiraceae|g__Dorea|s__Dorea_longicatena|t__SGB4582_group	Very good (N=79)	0.185261	0.528665	0.851665
k__Bacteria|p__Firmicutes|c__Clostridia|o__Clostridiales|f__Ruminococcaceae|g__GGB9632|s__GGB9632_SGB15089|t__SGB15089	Very good (N=79)	0.291804	0.409163	0.786914
k__Bacteria|p__Firmicutes|c__Clostridia|o__Clostridiales|f__Lachnospiraceae|g__Blautia|s__Blautia_massiliensis|t__SGB4826_group	Very good (N=79)	-0.052737	0.883089	0.971777
k__Bacteria|p__Firmicutes|c__Clostridia|o__Clostridia_unclassified|f__Clostridia_unclassified|g__Clostridia_unclassified|s__Clostridia_bacterium|t__SGB15038	Very good (N=79)	-0.352442	0.427719	0.798472
k__Bacteria|p__Firmicutes|c__Clostridia|o__Clostridiales|f__Clostridiaceae|g__Clostridiaceae_unclassified|s__Clostridiaceae_bacterium_OM08_6BH|t__SGB4768	Very good (N=79)	-0.0816643	0.677203	0.912359
k__Bacteria|p__Firmicutes|c__Clostridia|o__Clostridiales|f__Ruminococcaceae|g__GGB9701|s__GGB9701_SGB15218|t__SGB15218	Very good (N=79)	-0.475682	0.297473	0.714292
k__Bacteria|p__Firmicutes|c__Clostridia|o__Clostridiales|f__Lachnospiraceae|g__Fusicatenibacter|s__Fusicatenibacter_saccharivorans|t__SGB4874	Very good (N=79)	0.0151985	0.956477	0.991357
k__Bacteria|p__Firmicutes|c__Bacilli|o__Lactobacillales|f__Lactobacillaceae|g__Ligilactobacillus|s__Ligilactobacillus_ruminis|t__SGB7061	Very good (N=79)	0.257615	0.593325	0.879879
k__Bacteria|p__Firmicutes|c__Clostridia|o__Clostridia_unclassified|f__Clostridia_unclassified|g__Clostridia_unclassified|s__Clostridia_bacterium|t__SGB14190	Very good (N=79)	0.503821	0.204834	0.630941
k__Bacteria|p__Firmicutes|c__Clostridia|o__Clostridiales|f__Ruminococcaceae|g__Ruminococcaceae_unclassified|s__Ruminococcaceae_unclassified_SGB69291|t__SGB69291	Very good (N=79)	-0.0128203	0.978198	0.995698
k__Bacteria|p__Firmicutes|c__Clostridia|o__Clostridiales|f__Ruminococcaceae|g__GGB9687|s__GGB9687_SGB15191|t__SGB15191	Very good (N=79)	-0.287239	0.577419	0.872892
k__Bacteria|p__Firmicutes|c__Clostridia|o__Clostridiales|f__Ruminococcaceae|g__Ruminococcaceae_unclassified|s__Ruminococcaceae_bacterium|t__SGB15084	Very good (N=79)	-0.476721	0.343537	0.746039
k__Bacteria|p__Firmicutes|c__Clostridia|o__Clostridiales|f__Ruminococcaceae|g__GGB9604|s__GGB9604_SGB15036|t__SGB15036	Very good (N=79)	-0.253926	0.56237	0.866128
k__Bacteria|p__Firmicutes|c__Clostridia|o__Clostridiales|f__Ruminococcaceae|g__Ruminococcaceae_unclassified|s__Ruminococcaceae_unclassified_SGB15233|t__SGB15233	Very good (N=79)	-0.351497	0.445872	0.808718
k__Bacteria|p__Firmicutes|c__Clostridia|o__Clostridiales|f__Ruminococcaceae|g__GGB9636|s__GGB9636_SGB15108|t__SGB15108	Very good (N=79)	-0.917539	0.0562272	0.385762
k__Bacteria|p__Firmicutes|c__Clostridia|o__Clostridiales|f__Ruminococcaceae|g__GGB9637|s__GGB9637_SGB15111|t__SGB15111	Very good (N=79)	0.067902	0.873252	0.969322
k__Bacteria|p__Firmicutes|c__Bacilli|o__Bacilli_unclassified|f__Bacilli_unclassified|g__GGB4651|s__GGB4651_SGB6438|t__SGB6438	Very good (N=79)	-0.514276	0.251836	0.678441
k__Bacteria|p__Firmicutes|c__Clostridia|o__Clostridiales|f__Ruminococcaceae|g__GGB9705|s__GGB9705_SGB15224|t__SGB15224	Very good (N=79)	0.0874164	0.833985	0.958791
k__Bacteria|p__Firmicutes|c__Clostridia|o__Clostridiales|f__Lachnospiraceae|g__Coprococcus|s__Coprococcus_eutactus|t__SGB5117	Very good (N=79)	-0.449745	0.398902	0.780194
k__Bacteria|p__Firmicutes|c__Clostridia|o__Clostridia_unclassified|f__Clostridia_unclassified|g__Clostridia_unclassified|s__Clostridia_bacterium|t__SGB4365	Very good (N=79)	0.593987	0.290635	0.709496
k__Bacteria|p__Firmicutes|c__Clostridia|o__Clostridiales|f__Clostridiales_unclassified|g__Clostridiales_unclassified|s__Clostridiales_bacterium_KLE1615|t__SGB5090_group	Very good (N=79)	-0.0911701	0.686162	0.915066
k__Bacteria|p__Firmicutes|c__Clostridia|o__Clostridiales|f__Lachnospiraceae|g__Lachnospira|s__Lachnospira_sp_NSJ_43|t__SGB5087	Very good (N=79)	0.254638	0.583799	0.875247
k__Bacteria|p__Bacteroidetes|c__Bacteroidia|o__Bacteroidales|f__Bacteroidaceae|g__Bacteroides|s__Bacteroides_uniformis|t__SGB1836_group	Very good (N=79)	-0.0247146	0.957683	0.991629
k__Bacteria|p__Firmicutes|c__Clostridia|o__Clostridiales|f__Ruminococcaceae|g__GGB9618|s__GGB9618_SGB15064|t__SGB15064	Very good (N=79)	-0.190662	0.650799	0.90202
k__Bacteria|p__Elusimicrobia|c__Elusimicrobia|o__Elusimicrobiales|f__Elusimicrobiales_unclassified|g__Elusimicrobiales_unclassified|s__Elusimicrobiales_bacterium|t__SGB19692	Very good (N=79)	-0.871436	0.0710705	0.42456
k__Bacteria|p__Firmicutes|c__Clostridia|o__Clostridiales|f__Clostridiaceae|g__Clostridium|s__Clostridium_sp_AM33_3|t__SGB4711	Very good (N=79)	0.300656	0.241006	0.667783
k__Bacteria|p__Firmicutes|c__Clostridia|o__Clostridia_unclassified|f__Clostridia_unclassified|g__Clostridia_unclassified|s__Clostridia_bacterium|t__SGB14311	Very good (N=79)	-0.754103	0.147798	0.561737
k__Bacteria|p__Firmicutes|c__Clostridia|o__Clostridia_unclassified|f__Clostridia_unclassified|g__GGB9059|s__GGB9059_SGB13976|t__SGB13976	Very good (N=79)	-0.125007	0.821314	0.954966
k__Bacteria|p__Firmicutes|c__Clostridia|o__Clostridiales|f__Ruminococcaceae|g__GGB9699|s__GGB9699_SGB15216|t__SGB15216	Very good (N=79)	0.157456	0.678146	0.912655
k__Bacteria|p__Firmicutes|c__Bacilli|o__Bacilli_unclassified|f__Bacilli_unclassified|g__Bacilli_unclassified|s__Bacilli_bacterium|t__SGB6529	Very good (N=79)	-0.326977	0.516277	0.846073
k__Bacteria|p__Firmicutes|c__Clostridia|o__Clostridia_unclassified|f__Clostridia_unclassified|g__Clostridia_unclassified|s__Clostridia_bacterium|t__SGB14193	Very good (N=79)	-0.200238	0.686688	0.915362
k__Bacteria|p__Firmicutes|c__Clostridia|o__Clostridia_unclassified|f__Clostridia_unclassified|g__Clostridia_unclassified|s__Clostridia_bacterium|t__SGB14017	Very good (N=79)	-0.0643321	0.888391	0.973009
k__Bacteria|p__Firmicutes|c__Bacilli|o__Bacilli_unclassified|f__Bacilli_unclassified|g__Bacilli_unclassified|s__Bacilli_bacterium|t__SGB6503	Very good (N=79)	-0.42255	0.444792	0.80807
k__Bacteria|p__Firmicutes|c__Clostridia|o__Clostridiales|f__Lachnospiraceae|g__Blautia|s__Blautia_faecis|t__SGB4820	Very good (N=79)	0.127037	0.675743	0.911755
k__Bacteria|p__Firmicutes|c__Clostridia|o__Clostridia_unclassified|f__Clostridia_unclassified|g__Clostridia_unclassified|s__Clostridia_bacterium|t__SGB6370	Very good (N=79)	-0.225882	0.601706	0.88367
k__Bacteria|p__Lentisphaerae|c__Lentisphaeria|o__Lentisphaeria_unclassified|f__Lentisphaeria_unclassified|g__Lentisphaeria_unclassified|s__Lentisphaeria_bacterium|t__SGB9209	Very good (N=79)	0.449257	0.296202	0.713439
k__Bacteria|p__Firmicutes|c__Clostridia|o__Clostridiales|f__Lachnospiraceae|g__Anaerobutyricum|s__Anaerobutyricum_hallii|t__SGB4532	Very good (N=79)	-0.0504266	0.870351	0.968498
k__Bacteria|p__Firmicutes|c__Clostridia|o__Clostridiales|f__Lachnospiraceae|g__Mediterraneibacter|s__Mediterraneibacter_sp_gm002|t__SGB4553	Very good (N=79)	-0.453128	0.318112	0.728781
k__Bacteria|p__Firmicutes|c__Clostridia|o__Clostridiales|f__Lachnospiraceae|g__Lachnospiraceae_unclassified|s__Lachnospiraceae_bacterium|t__SGB4648	Very good (N=79)	-0.540117	0.23949	0.666309
k__Bacteria|p__Firmicutes|c__Bacilli|o__Bacilli_unclassified|f__Bacilli_unclassified|g__Bacilli_unclassified|s__Bacilli_bacterium|t__SGB6868	Very good (N=79)	0.341616	0.425774	0.797572
k__Bacteria|p__Firmicutes|c__Clostridia|o__Clostridia_unclassified|f__Clostridia_unclassified|g__Clostridia_unclassified|s__Clostridia_unclassified_SGB4374|t__SGB4374	Very good (N=79)	-0.662008	0.0217944	0.248878
k__Bacteria|p__Bacteroidetes|c__Bacteroidia|o__Bacteroidales|f__Rikenellaceae|g__GGB1617|s__GGB1617_SGB2214|t__SGB2214	Very good (N=79)	-0.7712	0.143154	0.556036
k__Bacteria|p__Kiritimatiellaeota|c__Kiritimatiellae|o__Kiritimatiellae_unclassified|f__Kiritimatiellae_unclassified|g__Kiritimatiellae_unclassified|s__Kiritimatiellae_bacterium|t__SGB17364	Very good (N=79)	-0.665757	0.166492	0.585755
k__Bacteria|p__Firmicutes|c__Clostridia|o__Clostridiales|f__Ruminococcaceae|g__GGB9634|s__GGB9634_SGB15099|t__SGB15099	Very good (N=79)	-0.0901761	0.864023	0.966589
k__Bacteria|p__Firmicutes|c__Bacilli|o__Bacilli_unclassified|f__Bacilli_unclassified|g__GGB4693|s__GGB4693_SGB6491|t__SGB6491	Very good (N=79)	-0.200381	0.662962	0.906708
k__Bacteria|p__Firmicutes|c__Clostridia|o__Clostridiales|f__Ruminococcaceae|g__GGB3185|s__GGB3185_SGB4208|t__SGB4208	Very good (N=79)	-1.2346	0.0195138	0.235332
k__Bacteria|p__Firmicutes|c__Bacilli|o__Bacilli_unclassified|f__Bacilli_unclassified|g__GGB4700|s__GGB4700_SGB6506|t__SGB6506	Very good (N=79)	-1.263	0.0213084	0.246001
k__Bacteria|p__Firmicutes|c__Bacilli|o__Bacilli_unclassified|f__Bacilli_unclassified|g__Bacilli_unclassified|s__Bacilli_bacterium|t__SGB58483	Very good (N=79)	-0.276742	0.467015	0.820027
k__Bacteria|p__Firmicutes|c__Clostridia|o__Clostridia_unclassified|f__Clostridia_unclassified|g__Clostridia_unclassified|s__Clostridia_bacterium|t__SGB14078	Very good (N=79)	-0.450976	0.117982	0.517339
k__Bacteria|p__Proteobacteria|c__Alphaproteobacteria|o__Alphaproteobacteria_unclassified|f__Alphaproteobacteria_unclassified|g__Alphaproteobacteria_unclassified|s__Alphaproteobacteria_bacterium|t__SGB9324	Very good (N=79)	-0.223012	0.694815	0.918235
k__Bacteria|p__Firmicutes|c__Clostridia|o__Clostridiales|f__Ruminococcaceae|g__Ruminococcus|s__Ruminococcus_sp_JE7A12|t__SGB4272	Very good (N=79)	0.112445	0.836162	0.959344
k__Bacteria|p__Firmicutes|c__Clostridia|o__Clostridia_unclassified|f__Clostridia_unclassified|g__GGB4569|s__GGB4569_SGB6312|t__SGB6312	Very good (N=79)	-0.360617	0.329589	0.736134
k__Bacteria|p__Firmicutes|c__Bacilli|o__Bacilli_unclassified|f__Bacilli_unclassified|g__GGB4714|s__GGB4714_SGB6528|t__SGB6528	Very good (N=79)	-0.111598	0.749453	0.934928
k__Bacteria|p__Firmicutes|c__Bacilli|o__Bacilli_unclassified|f__Bacilli_unclassified|g__GGB4713|s__GGB4713_SGB6526|t__SGB6526	Very good (N=79)	-0.725684	0.18298	0.606361
k__Bacteria|p__Firmicutes|c__Clostridia|o__Clostridiales|f__Lachnospiraceae|g__GGB3617|s__GGB3617_SGB4891|t__SGB4891	Very good (N=79)	0.224922	0.688824	0.916055
k__Bacteria|p__Firmicutes|c__Clostridia|o__Clostridia_unclassified|f__Clostridia_unclassified|g__Clostridia_unclassified|s__Clostridia_unclassified_SGB4367|t__SGB4367	Very good (N=79)	-1.23281	0.0344058	0.309256
k__Bacteria|p__Firmicutes|c__Bacilli|o__Bacilli_unclassified|f__Bacilli_unclassified|g__GGB4638|s__GGB4638_SGB6417|t__SGB6417	Very good (N=79)	-0.457006	0.175467	0.597322
k__Bacteria|p__Firmicutes|c__Bacilli|o__Bacilli_unclassified|f__Bacilli_unclassified|g__GGB4701|s__GGB4701_SGB6508|t__SGB6508	Very good (N=79)	-0.304769	0.518528	0.846881
k__Bacteria|p__Proteobacteria|c__Alphaproteobacteria|o__Alphaproteobacteria_unclassified|f__Alphaproteobacteria_unclassified|g__Alphaproteobacteria_unclassified|s__Alphaproteobacteria_bacterium|t__SGB9311	Very good (N=79)	-0.373904	0.465349	0.81913
k__Bacteria|p__Candidatus_Melainabacteria|c__Candidatus_Melainabacteria_unclassified|o__Candidatus_Gastranaerophilales|f__Candidatus_Gastranaerophilales_unclassified|g__Candidatus_Gastranaerophilales_unclassified|s__Candidatus_Gastranaerophilales_bacterium|t__SGB8629	Very good (N=79)	0.441117	0.396549	0.778823
k__Bacteria|p__Bacteroidetes|c__Bacteroidia|o__Bacteroidales|f__Prevotellaceae|g__Prevotellamassilia|s__Prevotellamassilia_timonensis|t__SGB1477_group	Very good (N=79)	-0.761192	0.249036	0.675933
k__Bacteria|p__Bacteroidetes|c__CFGB671|o__OFGB671|f__FGB671|g__GGB1669|s__GGB1669_SGB2285|t__SGB2285	Very good (N=79)	0.490745	0.224945	0.651774
k__Bacteria|p__Firmicutes|c__Clostridia|o__Clostridiales|f__Lachnospiraceae|g__Lachnospiraceae_unclassified|s__Lachnospiraceae_unclassified_SGB4904|t__SGB4904	Very good (N=79)	-0.622415	0.17558	0.597322
k__Bacteria|p__Firmicutes|c__Clostridia|o__Clostridia_unclassified|f__Clostridia_unclassified|g__Clostridia_unclassified|s__Clostridia_bacterium|t__SGB14110	Very good (N=79)	-0.297031	0.52589	0.850244
k__Bacteria|p__Firmicutes|c__Clostridia|o__Clostridia_unclassified|f__Clostridia_unclassified|g__Clostridia_unclassified|s__Clostridia_bacterium|t__SGB4329	Very good (N=79)	-0.215473	0.651348	0.902129
k__Bacteria|p__Firmicutes|c__Clostridia|o__Clostridiales|f__Clostridiaceae|g__Butyricicoccus|s__Butyricicoccus_sp_AM29_23AC|t__SGB14991	Very good (N=79)	1.42192	0.00330614	0.0871697
k__Bacteria|p__Firmicutes|c__Clostridia|o__Clostridia_unclassified|f__Clostridia_unclassified|g__Clostridia_unclassified|s__Clostridia_bacterium|t__SGB14263	Very good (N=79)	9.23963e-05	0.999837	0.999926
k__Bacteria|p__Firmicutes|c__Clostridia|o__Clostridia_unclassified|f__Clostridia_unclassified|g__Clostridia_unclassified|s__Clostridia_bacterium|t__SGB14081	Very good (N=79)	-0.588083	0.0629755	0.404353
k__Bacteria|p__Firmicutes|c__Clostridia|o__Clostridia_unclassified|f__Clostridia_unclassified|g__Clostridia_unclassified|s__Clostridia_unclassified_SGB20792|t__SGB20792	Very good (N=79)	-0.405059	0.425855	0.797596
k__Bacteria|p__Firmicutes|c__Clostridia|o__Clostridia_unclassified|f__Clostridia_unclassified|g__GGB9278|s__GGB9278_SGB14230|t__SGB14230	Very good (N=79)	-0.774229	0.128219	0.534104
k__Bacteria|p__Firmicutes|c__Clostridia|o__Clostridiales|f__Ruminococcaceae|g__GGB9636|s__GGB9636_SGB15109|t__SGB15109	Very good (N=79)	-0.713635	0.118099	0.517417
k__Bacteria|p__Firmicutes|c__Clostridia|o__Clostridiales|f__Lachnospiraceae|g__GGB3632|s__GGB3632_SGB4920|t__SGB4920	Very good (N=79)	-0.121747	0.806616	0.951188
k__Bacteria|p__Firmicutes|c__Clostridia|o__Clostridiales|f__Ruminococcaceae|g__GGB9677|s__GGB9677_SGB15180|t__SGB15180	Very good (N=79)	-0.254487	0.577346	0.872891
k__Bacteria|p__Firmicutes|c__Clostridia|o__Clostridia_unclassified|f__Clostridia_unclassified|g__Clostridia_unclassified|s__Clostridia_bacterium|t__SGB14004	Very good (N=79)	0.376904	0.440385	0.805195
k__Bacteria|p__Firmicutes|c__Clostridia|o__Clostridia_unclassified|f__Clostridia_unclassified|g__Clostridia_unclassified|s__Clostridia_bacterium|t__SGB14001	Very good (N=79)	-0.473796	0.232053	0.659251
k__Bacteria|p__Firmicutes|c__Bacilli|o__Bacilli_unclassified|f__Bacilli_unclassified|g__Bacilli_unclassified|s__Bacilli_bacterium|t__SGB6517	Very good (N=79)	0.0506894	0.89986	0.976573
k__Bacteria|p__Verrucomicrobia|c__Opitutae|o__Opitutales|f__Opitutales_unclassified|g__GGB6128|s__GGB6128_SGB8774|t__SGB8774	Very good (N=79)	0.139282	0.710979	0.923796
k__Bacteria|p__Firmicutes|c__Clostridia|o__Clostridia_unclassified|f__Clostridia_unclassified|g__Clostridia_unclassified|s__Clostridia_unclassified_SGB6385|t__SGB6385	Very good (N=79)	-0.624186	0.250639	0.6774
k__Bacteria|p__Firmicutes|c__Clostridia|o__Clostridiales|f__Ruminococcaceae|g__GGB9635|s__GGB9635_SGB15100|t__SGB15100	Very good (N=79)	-1.41376	0.014274	0.1992
k__Bacteria|p__Firmicutes|c__Clostridia|o__Clostridiales|f__Lachnospiraceae|g__Lachnospiraceae_unclassified|s__Lachnospiraceae_unclassified_SGB26919|t__SGB26919	Very good (N=79)	-0.559099	0.209565	0.635487
k__Bacteria|p__Proteobacteria|c__Alphaproteobacteria|o__Alphaproteobacteria_unclassified|f__Alphaproteobacteria_unclassified|g__Alphaproteobacteria_unclassified|s__Alphaproteobacteria_bacterium|t__SGB9320	Very good (N=79)	0.0777802	0.861469	0.965964
k__Bacteria|p__Firmicutes|c__Clostridia|o__Clostridia_unclassified|f__Clostridia_unclassified|g__Clostridia_unclassified|s__Clostridia_bacterium|t__SGB14242	Very good (N=79)	0.432828	0.296399	0.713439
k__Bacteria|p__Firmicutes|c__Bacilli|o__Bacilli_unclassified|f__Bacilli_unclassified|g__GGB4676|s__GGB4676_SGB6465|t__SGB6465	Very good (N=79)	-0.52383	0.267454	0.692134
k__Bacteria|p__Firmicutes|c__Clostridia|o__Clostridia_unclassified|f__Clostridia_unclassified|g__GGB4549|s__GGB4549_SGB6271|t__SGB6271	Very good (N=79)	-0.253546	0.519793	0.8471
k__Bacteria|p__Firmicutes|c__Clostridia|o__Clostridia_unclassified|f__Clostridia_unclassified|g__Clostridia_unclassified|s__Clostridia_unclassified_SGB13993|t__SGB13993	Very good (N=79)	0.0827853	0.854035	0.96413
k__Bacteria|p__Firmicutes|c__Clostridia|o__Clostridia_unclassified|f__Clostridia_unclassified|g__Clostridia_unclassified|s__Clostridia_bacterium|t__SGB3989	Very good (N=79)	-0.220888	0.635404	0.896337
k__Bacteria|p__Proteobacteria|c__Alphaproteobacteria|o__Alphaproteobacteria_unclassified|f__Alphaproteobacteria_unclassified|g__Alphaproteobacteria_unclassified|s__Alphaproteobacteria_bacterium|t__SGB9323	Very good (N=79)	0.545146	0.332957	0.738202
k__Bacteria|p__Firmicutes|c__Clostridia|o__Clostridia_unclassified|f__Clostridia_unclassified|g__Clostridia_unclassified|s__Clostridia_bacterium|t__SGB14185	Very good (N=79)	-0.325734	0.458777	0.816154
k__Bacteria|p__Firmicutes|c__Clostridia|o__Clostridia_unclassified|f__Clostridia_unclassified|g__Clostridia_unclassified|s__Clostridia_unclassified_SGB4372|t__SGB4372	Very good (N=79)	-0.0333444	0.949321	0.989516
k__Bacteria|p__Firmicutes|c__Clostridia|o__Clostridia_unclassified|f__Clostridia_unclassified|g__Clostridia_unclassified|s__Clostridia_unclassified_SGB6293|t__SGB6293	Very good (N=79)	-0.0973964	0.853373	0.963962
k__Bacteria|p__Firmicutes|c__Clostridia|o__Clostridia_unclassified|f__Clostridia_unclassified|g__Clostridia_unclassified|s__Clostridia_bacterium|t__SGB14216	Very good (N=79)	-0.378598	0.359904	0.756743
k__Bacteria|p__Bacteroidetes|c__Bacteroidia|o__Bacteroidales|f__Bacteroidaceae|g__Bacteroidaceae_unclassified|s__Bacteroidaceae_bacterium|t__SGB1404	Very good (N=79)	-0.513084	0.408756	0.78671
k__Bacteria|p__Firmicutes|c__Clostridia|o__Clostridia_unclassified|f__Clostridia_unclassified|g__Clostridia_unclassified|s__Clostridia_bacterium|t__SGB14832	Very good (N=79)	-0.53173	0.169954	0.590098
k__Bacteria|p__Firmicutes|c__Clostridia|o__Clostridiales|f__Lachnospiraceae|g__Lachnospiraceae_unclassified|s__Lachnospiraceae_bacterium|t__SGB4906	Very good (N=79)	0.0795798	0.855974	0.964585
k__Bacteria|p__Firmicutes|c__Bacilli|o__Bacilli_unclassified|f__Bacilli_unclassified|g__GGB4669|s__GGB4669_SGB6458|t__SGB6458	Very good (N=79)	-1.03028	0.0472768	0.357462
k__Bacteria|p__Firmicutes|c__Clostridia|o__Clostridia_unclassified|f__Clostridia_unclassified|g__Clostridia_unclassified|s__Clostridia_bacterium|t__SGB3940	Very good (N=79)	-0.211181	0.641571	0.898163
k__Bacteria|p__Firmicutes|c__Bacilli|o__Bacilli_unclassified|f__Bacilli_unclassified|g__Bacilli_unclassified|s__Bacilli_unclassified_SGB6478|t__SGB6478	Very good (N=79)	-0.543056	0.336278	0.740388
k__Bacteria|p__Firmicutes|c__Clostridia|o__Clostridia_unclassified|f__Clostridia_unclassified|g__Clostridia_unclassified|s__Clostridia_bacterium|t__SGB14215	Very good (N=79)	0.124172	0.793294	0.947542
k__Bacteria|p__Firmicutes|c__Clostridia|o__Clostridiales|f__Ruminococcaceae|g__Ruminococcus|s__Ruminococcus_champanellensis|t__SGB4418	Very good (N=79)	-0.720893	0.132839	0.541
k__Bacteria|p__Firmicutes|c__Clostridia|o__Clostridiales|f__Ruminococcaceae|g__GGB9634|s__GGB9634_SGB15097|t__SGB15097	Very good (N=79)	-0.230487	0.649026	0.90153
k__Bacteria|p__Firmicutes|c__Clostridia|o__Clostridiales|f__Ruminococcaceae|g__Pseudoruminococcus|s__Pseudoruminococcus_massiliensis|t__SGB4280	Very good (N=79)	-0.726252	0.0690535	0.419635
k__Bacteria|p__Firmicutes|c__Clostridia|o__Clostridia_unclassified|f__Clostridia_unclassified|g__GGB9347|s__GGB9347_SGB14313|t__SGB14313	Very good (N=79)	-0.574805	0.270425	0.694437
k__Bacteria|p__Firmicutes|c__Clostridia|o__Clostridiales|f__Lachnospiraceae|g__Anaerotignum|s__Anaerotignum_faecicola|t__SGB5190	Very good (N=79)	0.593743	0.211924	0.63804
k__Bacteria|p__Firmicutes|c__Clostridia|o__Clostridia_unclassified|f__Clostridia_unclassified|g__Clostridia_unclassified|s__Clostridia_bacterium|t__SGB47307	Very good (N=79)	-0.521849	0.160758	0.580204
k__Bacteria|p__Firmicutes|c__Clostridia|o__Clostridiales|f__Ruminococcaceae|g__Ruminococcaceae_unclassified|s__Ruminococcaceae_bacterium|t__SGB15355	Very good (N=79)	0.62071	0.171032	0.591545
k__Bacteria|p__Firmicutes|c__Clostridia|o__Clostridiales|f__Lachnospiraceae|g__Faecalicatena|s__Faecalicatena_fissicatena|t__SGB4871_group	Very good (N=79)	-0.252586	0.549116	0.860716
k__Bacteria|p__Bacteroidetes|c__Bacteroidia|o__Bacteroidales|f__Bacteroidales_unclassified|g__Bacteroidales_unclassified|s__Bacteroidales_unclassified_SGB2076|t__SGB2076	Very good (N=79)	-0.303495	0.479708	0.826888
k__Bacteria|p__Firmicutes|c__Bacilli|o__Bacilli_unclassified|f__Bacilli_unclassified|g__Bacilli_unclassified|s__Bacilli_unclassified_SGB6502|t__SGB6502	Very good (N=79)	-0.761226	0.101607	0.489894
k__Bacteria|p__Firmicutes|c__Clostridia|o__Clostridiales|f__Ruminococcaceae|g__Ruminococcaceae_unclassified|s__Ruminococcaceae_bacterium|t__SGB15353	Very good (N=79)	-0.195186	0.657151	0.904509
k__Bacteria|p__Firmicutes|c__Clostridia|o__Clostridiales|f__Ruminococcaceae|g__Ruminococcaceae_unclassified|s__Ruminococcaceae_unclassified_SGB69292|t__SGB69292	Very good (N=79)	-0.0529678	0.899217	0.976345
k__Bacteria|p__Firmicutes|c__Clostridia|o__Clostridiales|f__Ruminococcaceae|g__GGB13580|s__GGB13580_SGB20916|t__SGB20916	Very good (N=79)	0.298075	0.506702	0.840783
k__Bacteria|p__Firmicutes|c__Clostridia|o__Clostridiales|f__Lachnospiraceae|g__Lachnospiraceae_unclassified|s__Lachnospiraceae_bacterium|t__SGB48024	Very good (N=79)	0.283758	0.391465	0.775375
k__Bacteria|p__Firmicutes|c__Clostridia|o__Clostridiales|f__Ruminococcaceae|g__GGB9697|s__GGB9697_SGB15213|t__SGB15213	Very good (N=79)	-0.691376	0.111733	0.507095
k__Bacteria|p__Firmicutes|c__Clostridia|o__Clostridia_unclassified|f__Clostridia_unclassified|g__Clostridia_unclassified|s__Clostridia_bacterium|t__SGB13987	Very good (N=79)	-0.0364725	0.934106	0.9853
k__Bacteria|p__Firmicutes|c__Clostridia|o__Clostridiales|f__Eubacteriaceae|g__Eubacterium|s__Eubacterium_sp_AF22_8LB|t__SGB6816	Very good (N=79)	-0.388686	0.40395	0.783444
k__Bacteria|p__Firmicutes|c__Clostridia|o__Clostridiales|f__Eubacteriaceae|g__Eubacteriaceae_unclassified|s__Eubacteriaceae_bacterium|t__SGB5058	Very good (N=79)	-0.0148935	0.963154	0.99233
k__Bacteria|p__Firmicutes|c__Clostridia|o__Clostridiales|f__Ruminococcaceae|g__Ruminococcaceae_unclassified|s__Ruminococcaceae_bacterium|t__SGB4419	Very good (N=79)	-0.686888	0.118614	0.518091
k__Bacteria|p__Firmicutes|c__Clostridia|o__Clostridiales|f__Ruminococcaceae|g__GGB9591|s__GGB9591_SGB15013|t__SGB15013	Very good (N=79)	-1.02328	0.0366558	0.318663
k__Bacteria|p__Firmicutes|c__CFGB2950|o__OFGB2950|f__FGB2950|g__GGB9291|s__GGB9291_SGB14248|t__SGB14248	Very good (N=79)	0.161537	0.710178	0.923516
k__Bacteria|p__Firmicutes|c__Clostridia|o__Clostridiales|f__Lachnospiraceae|g__Roseburia|s__Roseburia_sp_AM59_24XD|t__SGB4654	Very good (N=79)	-0.230828	0.602895	0.883898
k__Bacteria|p__Firmicutes|c__Bacilli|o__Bacilli_unclassified|f__Bacilli_unclassified|g__Bacilli_unclassified|s__Bacilli_bacterium|t__SGB6427	Very good (N=79)	0.0109374	0.976473	0.99511
k__Bacteria|p__Firmicutes|c__Clostridia|o__Clostridia_unclassified|f__Clostridia_unclassified|g__Clostridia_unclassified|s__Clostridia_bacterium|t__SGB14205	Very good (N=79)	0.500539	0.253867	0.680849
k__Bacteria|p__Firmicutes|c__Clostridia|o__Clostridia_unclassified|f__Clostridia_unclassified|g__Clostridia_unclassified|s__Clostridia_bacterium|t__SGB13978	Very good (N=79)	-0.115676	0.796066	0.948478
k__Bacteria|p__Firmicutes|c__Clostridia|o__Clostridia_unclassified|f__Clostridia_unclassified|g__Clostridia_unclassified|s__Clostridia_bacterium|t__SGB14199	Very good (N=79)	-0.0463803	0.917722	0.981199
k__Bacteria|p__Firmicutes|c__Clostridia|o__Clostridiales|f__Lachnospiraceae|g__Roseburia|s__Roseburia_hominis|t__SGB4936	Very good (N=79)	0.567885	0.0889672	0.465581
k__Bacteria|p__Firmicutes|c__Bacilli|o__Bacilli_unclassified|f__Bacilli_unclassified|g__GGB4678|s__GGB4678_SGB6468|t__SGB6468	Very good (N=79)	-0.307214	0.476099	0.824392
k__Bacteria|p__Firmicutes|c__Clostridia|o__Clostridia_unclassified|f__Clostridia_unclassified|g__Clostridia_unclassified|s__Clostridia_bacterium|t__SGB14011	Very good (N=79)	0.299057	0.494663	0.833993
k__Bacteria|p__Firmicutes|c__Clostridia|o__Clostridia_unclassified|f__Clostridia_unclassified|g__Clostridia_unclassified|s__Clostridia_bacterium|t__SGB4153	Very good (N=79)	-0.0434926	0.925325	0.983535
k__Bacteria|p__Firmicutes|c__Clostridia|o__Clostridia_unclassified|f__Clostridia_unclassified|g__Clostridia_unclassified|s__Clostridia_bacterium|t__SGB14136	Very good (N=79)	0.531055	0.250104	0.67677
k__Bacteria|p__Firmicutes|c__Clostridia|o__Clostridiales|f__Ruminococcaceae|g__GGB9633|s__GGB9633_SGB15091|t__SGB15091	Very good (N=79)	-0.524851	0.290756	0.709546
k__Bacteria|p__Firmicutes|c__Bacilli|o__Bacilli_unclassified|f__Bacilli_unclassified|g__Bacilli_unclassified|s__Bacilli_bacterium|t__SGB6452	Very good (N=79)	-0.377409	0.304615	0.719497
k__Bacteria|p__Firmicutes|c__Clostridia|o__Clostridia_unclassified|f__Clostridia_unclassified|g__Clostridia_unclassified|s__Clostridia_bacterium|t__SGB14250	Very good (N=79)	0.0180991	0.966803	0.99311
k__Bacteria|p__Firmicutes|c__Bacilli|o__Bacilli_unclassified|f__Bacilli_unclassified|g__Bacilli_unclassified|s__Bacilli_bacterium|t__SGB6486	Very good (N=79)	-0.801522	0.0547556	0.380886
k__Bacteria|p__Firmicutes|c__Clostridia|o__Clostridiales|f__Ruminococcaceae|g__Ruminococcaceae_unclassified|s__Ruminococcaceae_unclassified_SGB15257|t__SGB15257	Very good (N=79)	0.265414	0.519154	0.846923
k__Bacteria|p__Actinobacteria|c__Actinobacteria|o__Bifidobacteriales|f__Bifidobacteriaceae|g__Bifidobacterium|s__Bifidobacterium_adolescentis|t__SGB17244	Very good (N=79)	-0.14305	0.777558	0.94227
k__Bacteria|p__Firmicutes|c__Clostridia|o__Clostridiales|f__Ruminococcaceae|g__Faecalibacterium|s__Faecalibacterium_prausnitzii|t__SGB15322	Very good (N=79)	-0.515741	0.295464	0.712694
k__Bacteria|p__Firmicutes|c__Clostridia|o__Clostridia_unclassified|f__Clostridia_unclassified|g__Clostridia_unclassified|s__Clostridia_bacterium|t__SGB4122	Very good (N=79)	0.18786	0.656555	0.904394
k__Bacteria|p__Bacteroidetes|c__Bacteroidia|o__Bacteroidales|f__Rikenellaceae|g__Alistipes|s__Alistipes_senegalensis|t__SGB2296	Very good (N=79)	-0.254786	0.569824	0.869279
k__Bacteria|p__Bacteroidetes|c__Bacteroidia|o__Bacteroidales|f__Prevotellaceae|g__GGB12985|s__GGB12985_SGB20152|t__SGB20152	Very good (N=79)	-0.230148	0.602419	0.883794
k__Bacteria|p__Actinobacteria|c__Actinobacteria|o__Bifidobacteriales|f__Bifidobacteriaceae|g__Bifidobacterium|s__Bifidobacterium_pseudocatenulatum|t__SGB17237	Very good (N=79)	-0.0108734	0.978731	0.995821
k__Bacteria|p__Bacteroidetes|c__Bacteroidia|o__Bacteroidales|f__Odoribacteraceae|g__Butyricimonas|s__Butyricimonas_faecalis|t__SGB1782	Very good (N=79)	-0.14168	0.750305	0.935104
k__Bacteria|p__Firmicutes|c__Bacilli|o__Lactobacillales|f__Enterococcaceae|g__Enterococcus|s__Enterococcus_faecium|t__SGB7967	Very good (N=79)	0.356539	0.351634	0.751312
k__Bacteria|p__Firmicutes|c__Clostridia|o__Clostridiales|f__Ruminococcaceae|g__Ruminococcaceae_unclassified|s__Ruminococcaceae_unclassified_SGB4191|t__SGB4191	Very good (N=79)	0.640934	0.237255	0.6643
k__Bacteria|p__Proteobacteria|c__Deltaproteobacteria|o__Desulfovibrionales|f__Desulfovibrionaceae|g__Bilophila|s__Bilophila_wadsworthia|t__SGB15452	Very good (N=79)	0.937527	0.0383756	0.325233
k__Bacteria|p__Firmicutes|c__Clostridia|o__Clostridia_unclassified|f__Clostridia_unclassified|g__Clostridia_unclassified|s__Clostridia_unclassified_SGB14196|t__SGB14196	Very good (N=79)	0.375508	0.378057	0.768105
k__Bacteria|p__Bacteroidetes|c__Bacteroidia|o__Bacteroidales|f__Rikenellaceae|g__Alistipes|s__Alistipes_putredinis|t__SGB2318	Very good (N=79)	0.331477	0.500576	0.837138
k__Bacteria|p__Firmicutes|c__Bacilli|o__Bacilli_unclassified|f__Bacilli_unclassified|g__GGB4708|s__GGB4708_SGB6518|t__SGB6518	Very good (N=79)	-0.0510434	0.915314	0.980924
k__Bacteria|p__Firmicutes|c__Clostridia|o__Clostridiales|f__Lachnospiraceae|g__Blautia|s__Blautia_sp_AF19_10LB|t__SGB4810	Very good (N=79)	0.600328	0.180967	0.603558
k__Bacteria|p__Firmicutes|c__Clostridia|o__Clostridiales|f__Ruminococcaceae|g__Ruminococcaceae_unclassified|s__Ruminococcaceae_bacterium|t__SGB4300	Very good (N=79)	-0.530845	0.261632	0.687817
k__Bacteria|p__Firmicutes|c__Clostridia|o__Clostridia_unclassified|f__Clostridia_unclassified|g__Clostridia_unclassified|s__Clostridia_bacterium|t__SGB4350	Very good (N=79)	-0.34617	0.31444	0.726398
k__Bacteria|p__Firmicutes|c__Clostridia|o__Clostridiales|f__Lachnospiraceae|g__GGB3614|s__GGB3614_SGB4886|t__SGB4886	Very good (N=79)	-0.643358	0.129772	0.536628
k__Bacteria|p__Firmicutes|c__Clostridia|o__Clostridiales|f__Lachnospiraceae|g__Roseburia|s__Roseburia_sp_AF02_12|t__SGB4938	Very good (N=79)	-1.13696	0.016443	0.214936
k__Bacteria|p__Bacteroidetes|c__Bacteroidia|o__Bacteroidales|f__Bacteroidaceae|g__Bacteroidaceae_unclassified|s__Bacteroidaceae_bacterium|t__SGB1474	Very good (N=79)	-0.417741	0.380277	0.76933
k__Bacteria|p__Firmicutes|c__Negativicutes|o__Veillonellales|f__Veillonellaceae|g__Megasphaera|s__Megasphaera_elsdenii|t__SGB5862	Very good (N=79)	0.0362052	0.937922	0.986359
k__Bacteria|p__Firmicutes|c__Clostridia|o__Clostridia_unclassified|f__Clostridia_unclassified|g__GGB3278|s__GGB3278_SGB4328|t__SGB4328	Very good (N=79)	-0.236353	0.614022	0.887773
k__Bacteria|p__Bacteroidetes|c__Bacteroidia|o__Bacteroidales|f__Rikenellaceae|g__Alistipes|s__Alistipes_shahii|t__SGB2295	Very good (N=79)	-0.272212	0.589178	0.877769
k__Bacteria|p__Proteobacteria|c__Epsilonproteobacteria|o__Campylobacterales|f__Campylobacteraceae|g__Campylobacteraceae_unclassified|s__Campylobacteraceae_bacterium|t__SGB19434	Very good (N=79)	-0.213001	0.435416	0.802346
k__Bacteria|p__Firmicutes|c__Negativicutes|o__Veillonellales|f__Veillonellaceae|g__Allisonella|s__Allisonella_histaminiformans|t__SGB5843	Very good (N=79)	0.245388	0.541487	0.857021
k__Bacteria|p__Bacteroidetes|c__Bacteroidia|o__Bacteroidales|f__Bacteroidaceae|g__Bacteroides|s__Bacteroides_xylanisolvens|t__SGB1867	Very good (N=79)	0.993598	0.0455649	0.352159
k__Bacteria|p__Firmicutes|c__Clostridia|o__Clostridiales|f__Ruminococcaceae|g__GGB9710|s__GGB9710_SGB15239|t__SGB15239	Very good (N=79)	0.40983	0.300576	0.716911
k__Bacteria|p__Firmicutes|c__Clostridia|o__Clostridia_unclassified|f__Clostridia_unclassified|g__Clostridia_unclassified|s__Clostridia_bacterium|t__SGB14255	Very good (N=79)	-0.276562	0.576133	0.872283
k__Bacteria|p__Firmicutes|c__Clostridia|o__Clostridiales|f__Clostridiaceae|g__Clostridium|s__Clostridium_sp_AM22_11AC|t__SGB4749	Very good (N=79)	0.326258	0.41916	0.792936
k__Bacteria|p__Bacteroidetes|c__Bacteroidia|o__Bacteroidales|f__Bacteroidaceae|g__Bacteroides|s__Bacteroides_thetaiotaomicron|t__SGB1861	Very good (N=79)	0.318417	0.508267	0.841486
k__Bacteria|p__Firmicutes|c__Clostridia|o__Clostridiales|f__Ruminococcaceae|g__Ruminococcus|s__Ruminococcus_callidus|t__SGB4422	Very good (N=79)	-0.4339	0.401077	0.781476
k__Bacteria|p__Firmicutes|c__Clostridia|o__Clostridia_unclassified|f__Clostridia_unclassified|g__Clostridia_unclassified|s__Clostridia_bacterium|t__SGB4155	Very good (N=79)	0.453866	0.362034	0.758171
k__Bacteria|p__Bacteroidetes|c__Bacteroidia|o__Bacteroidales|f__Bacteroidaceae|g__Bacteroides|s__Bacteroides_ovatus|t__SGB1871	Very good (N=79)	0.278245	0.591299	0.879013
k__Bacteria|p__Firmicutes|c__Clostridia|o__Clostridiales|f__Lachnospiraceae|g__GGB13294|s__GGB13294_SGB20534|t__SGB20534	Very good (N=79)	-0.385062	0.170723	0.591063
k__Bacteria|p__Firmicutes|c__Clostridia|o__Clostridiales|f__Ruminococcaceae|g__GGB3343|s__GGB3343_SGB4423|t__SGB4423	Very good (N=79)	0.182016	0.621678	0.890543
k__Bacteria|p__Firmicutes|c__Negativicutes|o__Acidaminococcales|f__Acidaminococcaceae|g__GGB4251|s__GGB4251_SGB5752|t__SGB5752	Very good (N=79)	-0.395701	0.161527	0.581271
k__Bacteria|p__Candidatus_Melainabacteria|c__Candidatus_Melainabacteria_unclassified|o__Candidatus_Gastranaerophilales|f__Candidatus_Gastranaerophilales_unclassified|g__Candidatus_Gastranaerophilales_unclassified|s__Candidatus_Gastranaerophilales_bacterium|t__SGB49026	Very good (N=79)	-0.201849	0.471403	0.82243
k__Bacteria|p__Firmicutes|c__Bacilli|o__Bacilli_unclassified|f__Bacilli_unclassified|g__Bacilli_unclassified|s__Bacilli_bacterium|t__SGB6407	Very good (N=79)	-1.02539	0.0215856	0.247637
k__Bacteria|p__Firmicutes|c__Clostridia|o__Clostridiales|f__Ruminococcaceae|g__Ruminococcaceae_unclassified|s__Ruminococcaceae_unclassified_SGB4193|t__SGB4193	Very good (N=79)	-0.00262647	0.994704	0.998972
k__Bacteria|p__Candidatus_Melainabacteria|c__Candidatus_Melainabacteria_unclassified|o__Candidatus_Gastranaerophilales|f__Candidatus_Gastranaerophilales_unclassified|g__Candidatus_Gastranaerophilales_unclassified|s__Candidatus_Gastranaerophilales_bacterium|t__SGB8593	Very good (N=79)	-0.414953	0.117758	0.51697
k__Bacteria|p__Candidatus_Melainabacteria|c__Candidatus_Melainabacteria_unclassified|o__Candidatus_Gastranaerophilales|f__Candidatus_Gastranaerophilales_unclassified|g__GGB6012|s__GGB6012_SGB8640|t__SGB8640	Very good (N=79)	0.115446	0.833667	0.958662
k__Bacteria|p__Firmicutes|c__Clostridia|o__Clostridia_unclassified|f__Clostridia_unclassified|g__Clostridia_unclassified|s__Clostridia_bacterium|t__SGB4110	Very good (N=79)	0.850029	0.0608557	0.398789
k__Bacteria|p__Firmicutes|c__Bacilli|o__Bacilli_unclassified|f__Bacilli_unclassified|g__GGB4702|s__GGB4702_SGB6509|t__SGB6509	Very good (N=79)	0.104501	0.751087	0.935165
k__Bacteria|p__Candidatus_Melainabacteria|c__Candidatus_Melainabacteria_unclassified|o__Candidatus_Gastranaerophilales|f__Candidatus_Gastranaerophilales_unclassified|g__Candidatus_Gastranaerophilales_unclassified|s__Candidatus_Gastranaerophilales_bacterium|t__SGB8644	Very good (N=79)	0.0235515	0.960754	0.992037
k__Bacteria|p__Firmicutes|c__Bacilli|o__Bacilli_unclassified|f__Bacilli_unclassified|g__GGB4671|s__GGB4671_SGB6460|t__SGB6460	Very good (N=79)	-0.404264	0.279815	0.702551
k__Bacteria|p__Firmicutes|c__Bacilli|o__Bacilli_unclassified|f__Bacilli_unclassified|g__Bacilli_unclassified|s__Bacilli_bacterium|t__SGB6492	Very good (N=79)	0.210592	0.595732	0.880968
k__Bacteria|p__Lentisphaerae|c__Lentisphaeria|o__Lentisphaeria_unclassified|f__Lentisphaeria_unclassified|g__Lentisphaeria_unclassified|s__Lentisphaeria_bacterium|t__SGB9210	Very good (N=79)	-0.722473	0.0771471	0.440376
k__Bacteria|p__Firmicutes|c__Clostridia|o__Clostridia_unclassified|f__Clostridia_unclassified|g__Clostridia_unclassified|s__Clostridia_bacterium|t__SGB6289	Very good (N=79)	-0.524612	0.273084	0.697005
k__Bacteria|p__Firmicutes|c__Clostridia|o__Clostridia_unclassified|f__Clostridia_unclassified|g__Clostridia_unclassified|s__Clostridia_unclassified_SGB3983|t__SGB3983	Very good (N=79)	-0.376741	0.421745	0.794999
k__Bacteria|p__Proteobacteria|c__Alphaproteobacteria|o__Alphaproteobacteria_unclassified|f__Alphaproteobacteria_unclassified|g__Alphaproteobacteria_unclassified|s__Alphaproteobacteria_bacterium|t__SGB17319	Very good (N=79)	0.0176379	0.965283	0.992678
k__Bacteria|p__Firmicutes|c__Negativicutes|o__Veillonellales|f__Veillonellaceae|g__GGB18271|s__GGB18271_SGB26989|t__SGB26989	Very good (N=79)	-0.165934	0.755857	0.936298
k__Bacteria|p__Firmicutes|c__Clostridia|o__Clostridiales|f__Lachnospiraceae|g__GGB3632|s__GGB3632_SGB4921|t__SGB4921	Very good (N=79)	-0.095342	0.844466	0.961574
k__Bacteria|p__Proteobacteria|c__Alphaproteobacteria|o__Alphaproteobacteria_unclassified|f__Alphaproteobacteria_unclassified|g__GGB6594|s__GGB6594_SGB9325|t__SGB9325	Very good (N=79)	0.26122	0.441802	0.806299
k__Bacteria|p__Bacteroidetes|c__Bacteroidia|o__Bacteroidales|f__Tannerellaceae|g__Parabacteroides|s__Parabacteroides_merdae|t__SGB1949	Very good (N=79)	-0.400809	0.431768	0.800313
k__Bacteria|p__Candidatus_Melainabacteria|c__Candidatus_Melainabacteria_unclassified|o__Candidatus_Gastranaerophilales|f__Candidatus_Gastranaerophilales_unclassified|g__Candidatus_Gastranaerophilales_unclassified|s__Candidatus_Gastranaerophilales_bacterium|t__SGB8608	Very good (N=79)	-0.627369	0.158283	0.576565
k__Bacteria|p__Firmicutes|c__Clostridia|o__Clostridiales|f__Ruminococcaceae|g__Ruminococcaceae_unclassified|s__Ruminococcaceae_bacterium|t__SGB4241	Very good (N=79)	-0.82018	0.0785074	0.44275
k__Bacteria|p__Firmicutes|c__Bacilli|o__Bacilli_unclassified|f__Bacilli_unclassified|g__Bacilli_unclassified|s__Bacilli_bacterium|t__SGB6477	Very good (N=79)	-0.63421	0.0671375	0.414929
k__Bacteria|p__Firmicutes|c__Bacilli|o__Bacilli_unclassified|f__Bacilli_unclassified|g__GGB4677|s__GGB4677_SGB6466|t__SGB6466	Very good (N=79)	-0.193121	0.647128	0.900825
k__Bacteria|p__Firmicutes|c__Clostridia|o__Clostridiales|f__Lachnospiraceae|g__Lachnospiraceae_unclassified|s__Lachnospiraceae_bacterium|t__SGB5112	Very good (N=79)	-0.530512	0.205202	0.63149
k__Bacteria|p__Candidatus_Melainabacteria|c__Candidatus_Melainabacteria_unclassified|o__Candidatus_Gastranaerophilales|f__Candidatus_Gastranaerophilales_unclassified|g__Candidatus_Gastranaerophilales_unclassified|s__Candidatus_Gastranaerophilales_bacterium|t__SGB8645	Very good (N=79)	0.514123	0.161856	0.581272
k__Bacteria|p__Firmicutes|c__Clostridia|o__Clostridiales|f__Lachnospiraceae|g__Mediterraneibacter|s__Ruminococcus_lactaris|t__SGB4557	Very good (N=79)	0.30044	0.540822	0.85676
k__Bacteria|p__Firmicutes|c__CFGB1788|o__OFGB1788|f__FGB1788|g__GGB4751|s__GGB4751_SGB6580|t__SGB6580	Very good (N=79)	-0.370226	0.346146	0.748205
k__Bacteria|p__Candidatus_Melainabacteria|c__Candidatus_Melainabacteria_unclassified|o__Candidatus_Gastranaerophilales|f__Candidatus_Gastranaerophilales_unclassified|g__Candidatus_Gastranaerophilales_unclassified|s__Candidatus_Gastranaerophilales_bacterium|t__SGB8603	Very good (N=79)	0.196277	0.435085	0.802112
k__Bacteria|p__Firmicutes|c__Clostridia|o__Clostridia_unclassified|f__Clostridia_unclassified|g__Clostridia_unclassified|s__Clostridia_bacterium|t__SGB4335	Very good (N=79)	0.792355	0.0654396	0.410639
k__Bacteria|p__Firmicutes|c__Bacilli|o__Bacilli_unclassified|f__Bacilli_unclassified|g__Bacilli_unclassified|s__Bacilli_unclassified_SGB6540|t__SGB6540	Very good (N=79)	-0.00822811	0.985976	0.997324
k__Bacteria|p__Firmicutes|c__Clostridia|o__Clostridia_unclassified|f__Clostridia_unclassified|g__Clostridia_unclassified|s__Clostridia_bacterium|t__SGB14232	Very good (N=79)	0.123028	0.806653	0.951188
k__Bacteria|p__Firmicutes|c__Clostridia|o__Clostridia_unclassified|f__Clostridia_unclassified|g__GGB4569|s__GGB4569_SGB6310|t__SGB6310	Very good (N=79)	-0.495903	0.235243	0.662111
k__Bacteria|p__Firmicutes|c__Clostridia|o__Clostridia_unclassified|f__Clostridia_unclassified|g__Clostridia_unclassified|s__Clostridia_bacterium|t__SGB15408	Very good (N=79)	-0.615016	0.20767	0.633523
k__Bacteria|p__Firmicutes|c__Bacilli|o__Bacilli_unclassified|f__Bacilli_unclassified|g__GGB4691|s__GGB4691_SGB6489|t__SGB6489	Very good (N=79)	-0.656295	0.0677016	0.416337
k__Bacteria|p__Bacteroidetes|c__Bacteroidia|o__Bacteroidales|f__Odoribacteraceae|g__Odoribacter|s__Odoribacter_splanchnicus|t__SGB1790	Very good (N=79)	0.378888	0.439596	0.804733
k__Bacteria|p__Bacteroidetes|c__Bacteroidia|o__Bacteroidales|f__Bacteroidales_unclassified|g__Phocaeicola|s__Phocaeicola_dorei|t__SGB1815	Very good (N=79)	0.135815	0.768114	0.939663
k__Bacteria|p__Firmicutes|c__Clostridia|o__Clostridiales|f__Ruminococcaceae|g__Ruminococcaceae_unclassified|s__Ruminococcaceae_bacterium|t__SGB4247	Very good (N=79)	-0.339554	0.531232	0.852854
k__Bacteria|p__Bacteroidetes|c__Bacteroidia|o__Bacteroidales|f__Barnesiellaceae|g__Barnesiella|s__Barnesiella_intestinihominis|t__SGB1965	Very good (N=79)	0.0208713	0.965941	0.992805
k__Bacteria|p__Firmicutes|c__Bacilli|o__Bacilli_unclassified|f__Bacilli_unclassified|g__Bacilli_unclassified|s__Bacilli_unclassified_SGB6428|t__SGB6428	Very good (N=79)	0.0354433	0.945727	0.988461
k__Bacteria|p__Bacteroidetes|c__Bacteroidia|o__Bacteroidales|f__Prevotellaceae|g__Paraprevotella|s__Paraprevotella_clara|t__SGB1798	Very good (N=79)	0.102965	0.837242	0.959514
k__Bacteria|p__Firmicutes|c__Bacilli|o__Bacilli_unclassified|f__Bacilli_unclassified|g__Bacilli_unclassified|s__Bacilli_unclassified_SGB6473|t__SGB6473	Very good (N=79)	-0.139944	0.754191	0.935804
k__Bacteria|p__Firmicutes|c__Clostridia|o__Clostridiales|f__Lachnospiraceae|g__Lachnospiraceae_unclassified|s__Lachnospiraceae_bacterium|t__SGB5100	Very good (N=79)	-0.369011	0.281826	0.704019
k__Bacteria|p__Firmicutes|c__Clostridia|o__Clostridiales|f__Ruminococcaceae|g__Ruminococcaceae_unclassified|s__Ruminococcaceae_bacterium|t__SGB4246	Very good (N=79)	-0.257871	0.401213	0.781476
k__Bacteria|p__Candidatus_Melainabacteria|c__Candidatus_Melainabacteria_unclassified|o__Candidatus_Gastranaerophilales|f__Candidatus_Gastranaerophilales_unclassified|g__Candidatus_Gastranaerophilales_unclassified|s__Candidatus_Gastranaerophilales_bacterium|t__SGB8653	Very good (N=79)	0.287166	0.629361	0.893516
k__Bacteria|p__Firmicutes|c__Clostridia|o__Clostridiales|f__Clostridiales_unclassified|g__Clostridiales_unclassified|s__Bacteroides_pectinophilus|t__SGB5068	Very good (N=79)	-0.845738	0.0583474	0.391859
k__Bacteria|p__Bacteroidetes|c__Bacteroidia|o__Bacteroidales|f__Bacteroidaceae|g__Bacteroides|s__Bacteroides_stercoris|t__SGB1830_group	Very good (N=79)	0.218781	0.638563	0.897228
k__Bacteria|p__Firmicutes|c__Bacilli|o__Bacilli_unclassified|f__Bacilli_unclassified|g__Bacilli_unclassified|s__Bacilli_unclassified_SGB6487|t__SGB6487	Very good (N=79)	-0.564893	0.227818	0.654283
k__Bacteria|p__Firmicutes|c__Bacilli|o__Bacilli_unclassified|f__Bacilli_unclassified|g__GGB4641|s__GGB4641_SGB6420|t__SGB6420	Very good (N=79)	-0.18688	0.567614	0.868203
k__Bacteria|p__Bacteroidetes|c__Bacteroidia|o__Bacteroidales|f__Rikenellaceae|g__Alistipes|s__Alistipes_finegoldii|t__SGB2301	Very good (N=79)	-0.502397	0.24568	0.672622
k__Bacteria|p__Spirochaetes|c__Spirochaetia|o__Spirochaetia_unclassified|f__Spirochaetia_unclassified|g__Spirochaetia_unclassified|s__Spirochaetia_bacterium|t__SGB3539	Very good (N=79)	-0.0555962	0.903419	0.977499
k__Bacteria|p__Spirochaetes|c__Spirochaetia|o__Brachyspirales|f__Brachyspiraceae|g__Brachyspira|s__Brachyspira_aalborgi|t__SGB5967	Very good (N=79)	-0.308472	0.592588	0.879498
k__Bacteria|p__Firmicutes|c__Clostridia|o__Clostridia_unclassified|f__Clostridia_unclassified|g__Clostridia_unclassified|s__Clostridia_bacterium|t__SGB4289	Very good (N=79)	-0.43215	0.125298	0.52937
k__Bacteria|p__Bacteroidetes|c__Bacteroidia|o__Bacteroidales|f__Rikenellaceae|g__GGB1632|s__GGB1632_SGB2240|t__SGB2240	Very good (N=79)	0.181774	0.761737	0.937908
k__Bacteria|p__Firmicutes|c__Clostridia|o__Clostridia_unclassified|f__Clostridia_unclassified|g__Clostridia_unclassified|s__Clostridia_unclassified_SGB6371|t__SGB6371	Very good (N=79)	-0.647434	0.163088	0.582304
k__Bacteria|p__Firmicutes|c__Bacilli|o__Bacilli_unclassified|f__Bacilli_unclassified|g__Bacilli_unclassified|s__Bacilli_bacterium|t__SGB1016	Very good (N=79)	0.147825	0.743195	0.933141
k__Bacteria|p__Proteobacteria|c__Epsilonproteobacteria|o__Campylobacterales|f__Campylobacteraceae|g__GGB12503|s__GGB12503_SGB19436|t__SGB19436	Very good (N=79)	0.531411	0.268917	0.693517
k__Bacteria|p__Firmicutes|c__Negativicutes|o__Selenomonadales|f__Selenomonadales_unclassified|g__Selenomonadales_unclassified|s__Selenomonadales_bacterium|t__SGB6970	Very good (N=79)	0.284328	0.505938	0.840383
k__Bacteria|p__Candidatus_Melainabacteria|c__Candidatus_Melainabacteria_unclassified|o__Candidatus_Gastranaerophilales|f__Candidatus_Gastranaerophilales_unclassified|g__GGB6021|s__GGB6021_SGB8655|t__SGB8655	Very good (N=79)	1.02789	0.0783061	0.442497
k__Bacteria|p__Candidatus_Melainabacteria|c__Candidatus_Melainabacteria_unclassified|o__Candidatus_Gastranaerophilales|f__Candidatus_Gastranaerophilales_unclassified|g__Candidatus_Gastranaerophilales_unclassified|s__Candidatus_Gastranaerophilales_bacterium|t__SGB8651	Very good (N=79)	-0.387739	0.431583	0.800159
k__Bacteria|p__Firmicutes|c__Bacilli|o__Lactobacillales|f__Streptococcaceae|g__Streptococcus|s__Streptococcus_gallolyticus|t__SGB8018	Very good (N=79)	0.195025	0.58926	0.877841
k__Bacteria|p__Firmicutes|c__Clostridia|o__Clostridia_unclassified|f__Clostridia_unclassified|g__GGB9285|s__GGB9285_SGB14238|t__SGB14238	Very good (N=79)	-0.326734	0.538675	0.856061
k__Bacteria|p__Proteobacteria|c__Deltaproteobacteria|o__Desulfovibrionales|f__Desulfovibrionaceae|g__Desulfovibrionaceae_unclassified|s__Desulfovibrionaceae_bacterium|t__SGB15447	Very good (N=79)	-0.958292	0.00835945	0.149259
k__Bacteria|p__Bacteroidetes|c__Bacteroidia|o__Bacteroidales|f__Bacteroidales_unclassified|g__Bacteroidales_unclassified|s__Bacteroidales_bacterium|t__SGB1370	Very good (N=79)	-0.277438	0.477918	0.825702
k__Bacteria|p__Firmicutes|c__Bacilli|o__Bacilli_unclassified|f__Bacilli_unclassified|g__GGB4698|s__GGB4698_SGB6498|t__SGB6498	Very good (N=79)	0.0990718	0.814739	0.953116
k__Bacteria|p__Firmicutes|c__Clostridia|o__Clostridia_unclassified|f__Clostridia_unclassified|g__Clostridia_unclassified|s__Clostridia_bacterium|t__SGB13977	Very good (N=79)	0.66483	0.144972	0.558072
k__Bacteria|p__Proteobacteria|c__Gammaproteobacteria|o__Enterobacterales|f__Enterobacteriaceae|g__Enterobacter|s__Enterobacter_hormaechei|t__SGB10130_group	Very good (N=79)	0.455619	0.254115	0.680904
k__Bacteria|p__Firmicutes|c__Negativicutes|o__Veillonellales|f__Veillonellaceae|g__Veillonella|s__Veillonella_rogosae|t__SGB6956	Very good (N=79)	0.608867	0.148133	0.562122
k__Bacteria|p__Firmicutes|c__Clostridia|o__Clostridiales|f__Ruminococcaceae|g__Gemmiger|s__Gemmiger_SGB15295|t__SGB15295_group	Very good (N=79)	-0.143623	0.73538	0.931005
k__Bacteria|p__Firmicutes|c__Bacilli|o__Lactobacillales|f__Streptococcaceae|g__Lactococcus|s__Lactococcus_petauri|t__SGB7980_group	Very good (N=79)	0.705756	0.0900423	0.467557
k__Bacteria|p__Bacteroidetes|c__Bacteroidia|o__Bacteroidales|f__Rikenellaceae|g__Rikenellaceae_unclassified|s__Rikenellaceae_unclassified_SGB2227|t__SGB2227	Very good (N=79)	0.0906421	0.835374	0.959169
k__Bacteria|p__Firmicutes|c__Bacilli|o__Bacilli_unclassified|f__Bacilli_unclassified|g__Bacilli_unclassified|s__Bacilli_bacterium|t__SGB6476	Very good (N=79)	-0.61592	0.130996	0.538264
k__Bacteria|p__Bacteroidetes|c__Bacteroidia|o__Bacteroidales|f__Prevotellaceae|g__Prevotella|s__Prevotella_sp_P3_120|t__SGB1606	Very good (N=79)	-0.354453	0.40212	0.782306
k__Bacteria|p__Bacteroidetes|c__Bacteroidia|o__Bacteroidales|f__Rikenellaceae|g__Alistipes|s__Alistipes_communis|t__SGB2290	Very good (N=79)	-0.313782	0.478406	0.825986
k__Bacteria|p__Firmicutes|c__Bacilli|o__Bacilli_unclassified|f__Bacilli_unclassified|g__Bacilli_unclassified|s__Bacilli_unclassified_SGB6493|t__SGB6493	Very good (N=79)	-1.13434	0.0219807	0.249525
k__Bacteria|p__Firmicutes|c__Clostridia|o__Clostridia_unclassified|f__Clostridia_unclassified|g__Clostridia_unclassified|s__Clostridia_unclassified_SGB20884|t__SGB20884	Very good (N=79)	-0.600868	0.0651994	0.41034
k__Bacteria|p__Candidatus_Melainabacteria|c__Candidatus_Melainabacteria_unclassified|o__Candidatus_Gastranaerophilales|f__Candidatus_Gastranaerophilales_unclassified|g__Candidatus_Gastranaerophilales_unclassified|s__Candidatus_Gastranaerophilales_bacterium|t__SGB8609	Very good (N=79)	-0.94774	0.0312325	0.295835
k__Bacteria|p__Firmicutes|c__Clostridia|o__Clostridiales|f__Lachnospiraceae|g__Lachnospira|s__Lachnospira_SGB5076|t__SGB5076	Very good (N=79)	-0.277663	0.541908	0.857044
k__Bacteria|p__Elusimicrobia|c__Elusimicrobia|o__Elusimicrobiales|f__Elusimicrobiales_unclassified|g__Elusimicrobiales_unclassified|s__Elusimicrobiales_bacterium|t__SGB19688	Very good (N=79)	0.0155017	0.956046	0.991357
k__Bacteria|p__Firmicutes|c__CFGB1798|o__OFGB1798|f__FGB1798|g__GGB4768|s__GGB4768_SGB6601|t__SGB6601	Very good (N=79)	-0.344858	0.444695	0.808059
k__Bacteria|p__Firmicutes|c__Clostridia|o__Clostridiales|f__Lachnospiraceae|g__GGB3737|s__GGB3737_SGB5071|t__SGB5071	Very good (N=79)	-0.337115	0.463847	0.818339
k__Bacteria|p__Proteobacteria|c__Betaproteobacteria|o__Burkholderiales|f__Sutterellaceae|g__Sutterella|s__Sutterella_wadsworthensis|t__SGB9283	Very good (N=79)	0.486897	0.213059	0.638981
k__Bacteria|p__Firmicutes|c__Clostridia|o__Clostridiales|f__Ruminococcaceae|g__GGB9677|s__GGB9677_SGB15179|t__SGB15179	Very good (N=79)	-0.480652	0.330314	0.736602
k__Bacteria|p__Firmicutes|c__Clostridia|o__Clostridia_unclassified|f__Clostridia_unclassified|g__Clostridia_unclassified|s__Clostridia_unclassified_SGB4317|t__SGB4317	Very good (N=79)	-0.599467	0.148533	0.562614
k__Bacteria|p__Bacteroidetes|c__Bacteroidia|o__Bacteroidales|f__Rikenellaceae|g__Rikenellaceae_unclassified|s__Rikenellaceae_bacterium|t__SGB2212	Very good (N=79)	-0.601035	0.206077	0.632055
k__Bacteria|p__Firmicutes|c__Bacilli|o__Bacilli_unclassified|f__Bacilli_unclassified|g__GGB4712|s__GGB4712_SGB6525|t__SGB6525	Very good (N=79)	-0.337959	0.342605	0.745238
k__Bacteria|p__Firmicutes|c__Clostridia|o__Clostridia_unclassified|f__Clostridia_unclassified|g__Clostridia_unclassified|s__Clostridia_bacterium|t__SGB4333	Very good (N=79)	0.0394647	0.936916	0.986084
k__Bacteria|p__Bacteroidetes|c__Bacteroidia|o__Bacteroidales|f__Bacteroidaceae|g__Bacteroides|s__Bacteroides_fragilis|t__SGB1855_group	Very good (N=79)	-0.172818	0.718529	0.926095
k__Bacteria|p__Firmicutes|c__Erysipelotrichia|o__Erysipelotrichales|f__Erysipelotrichaceae|g__Faecalibacillus|s__Faecalibacillus_intestinalis|t__SGB6754	Very good (N=79)	0.396485	0.383463	0.770978
k__Bacteria|p__Proteobacteria|c__Alphaproteobacteria|o__Alphaproteobacteria_unclassified|f__Alphaproteobacteria_unclassified|g__Alphaproteobacteria_unclassified|s__Alphaproteobacteria_unclassified_SGB9321|t__SGB9321	Very good (N=79)	-0.199516	0.581538	0.874507
k__Bacteria|p__Bacteroidetes|c__Bacteroidia|o__Bacteroidales|f__Bacteroidaceae|g__Bacteroidaceae_unclassified|s__Bacteroidaceae_bacterium|t__SGB1471	Very good (N=79)	-0.183841	0.613954	0.887773
k__Bacteria|p__Bacteroidetes|c__Bacteroidia|o__Bacteroidales|f__Prevotellaceae|g__GGB1250|s__GGB1250_SGB1673|t__SGB1673	Very good (N=79)	0.313246	0.275558	0.699006
k__Bacteria|p__Firmicutes|c__Bacilli|o__Bacilli_unclassified|f__Bacilli_unclassified|g__GGB4780|s__GGB4780_SGB6615|t__SGB6615	Very good (N=79)	0.289141	0.415967	0.790679
k__Bacteria|p__Firmicutes|c__Bacilli|o__Lactobacillales|f__Streptococcaceae|g__Lactococcus|s__Lactococcus_lactis|t__SGB7985	Very good (N=79)	0.118835	0.761621	0.937908
k__Bacteria|p__Firmicutes|c__Clostridia|o__Clostridia_unclassified|f__Clostridia_unclassified|g__Clostridia_unclassified|s__Clostridia_unclassified_SGB6369|t__SGB6369	Very good (N=79)	0.267983	0.522043	0.848593
k__Bacteria|p__Firmicutes|c__Clostridia|o__Clostridiales|f__Ruminococcaceae|g__Ruminococcaceae_unclassified|s__Ruminococcaceae_unclassified_SGB15251|t__SGB15251	Very good (N=79)	-0.687507	0.114441	0.511616
k__Bacteria|p__Proteobacteria|c__Gammaproteobacteria|o__Enterobacterales|f__Enterobacteriaceae|g__Citrobacter|s__Citrobacter_freundii|t__SGB10083_group	Very good (N=79)	0.401358	0.280938	0.703303
k__Bacteria|p__Bacteroidetes|c__Bacteroidia|o__Bacteroidales|f__Rikenellaceae|g__Alistipes|s__Alistipes_onderdonkii|t__SGB2303	Very good (N=79)	0.182355	0.648325	0.901325
k__Bacteria|p__Bacteroidetes|c__Bacteroidia|o__Bacteroidales|f__Rikenellaceae|g__GGB1629|s__GGB1629_SGB2237|t__SGB2237	Very good (N=79)	-0.265392	0.560033	0.865351
k__Bacteria|p__Firmicutes|c__Clostridia|o__Clostridiales|f__Lachnospiraceae|g__Lachnospiraceae_unclassified|s__Lachnospiraceae_bacterium|t__SGB4883	Very good (N=79)	-0.707149	0.059866	0.395901
k__Bacteria|p__Firmicutes|c__Clostridia|o__Clostridia_unclassified|f__Clostridia_unclassified|g__GGB3303|s__GGB3303_SGB4364|t__SGB4364	Very good (N=79)	-0.568188	0.282132	0.704272
k__Bacteria|p__Firmicutes|c__Clostridia|o__Clostridia_unclassified|f__Clostridia_unclassified|g__GGB4608|s__GGB4608_SGB6382|t__SGB6382	Very good (N=79)	-0.00756882	0.979167	0.995957
k__Bacteria|p__Firmicutes|c__CFGB2829|o__OFGB2829|f__FGB2829|g__GGB9045|s__GGB9045_SGB13947|t__SGB13947	Very good (N=79)	-0.396814	0.246482	0.673375
k__Bacteria|p__Firmicutes|c__Clostridia|o__Clostridia_unclassified|f__Clostridia_unclassified|g__Clostridia_unclassified|s__Clostridia_bacterium|t__SGB4361	Very good (N=79)	0.112424	0.686447	0.915258
k__Bacteria|p__Bacteroidetes|c__Bacteroidia|o__Bacteroidales|f__Bacteroidaceae|g__Bacteroides|s__Bacteroides_cellulosilyticus|t__SGB1844	Very good (N=79)	-0.126264	0.699874	0.920205
k__Bacteria|p__Firmicutes|c__Clostridia|o__Clostridia_unclassified|f__Clostridia_unclassified|g__Clostridia_unclassified|s__Clostridia_bacterium|t__SGB14227	Very good (N=79)	-0.206181	0.645525	0.900148
k__Bacteria|p__Firmicutes|c__CFGB3170|o__OFGB3170|f__FGB3170|g__GGB10690|s__GGB10690_SGB17345|t__SGB17345	Very good (N=79)	-0.157416	0.64732	0.90087
k__Bacteria|p__Firmicutes|c__Negativicutes|o__Selenomonadales|f__Selenomonadaceae|g__Mitsuokella|s__Mitsuokella_multacida|t__SGB5906_group	Very good (N=79)	0.0625574	0.878025	0.970374
k__Bacteria|p__Lentisphaerae|c__Lentisphaeria|o__Victivallales|f__Victivallales_unclassified|g__Victivallales_unclassified|s__Victivallales_bacterium|t__SGB17348	Very good (N=79)	-0.492376	0.217825	0.644616
k__Bacteria|p__Fusobacteria|c__Fusobacteriia|o__Fusobacteriales|f__Fusobacteriaceae|g__Fusobacterium|s__Fusobacterium_mortiferum|t__SGB6031	Very good (N=79)	0.166798	0.523539	0.849422
k__Bacteria|p__Firmicutes|c__Clostridia|o__Clostridiales|f__Ruminococcaceae|g__Ruminococcaceae_unclassified|s__Ruminococcaceae_bacterium|t__SGB4393	Very good (N=79)	0.257945	0.581926	0.87467
k__Bacteria|p__Firmicutes|c__Clostridia|o__Clostridiales|f__Lachnospiraceae|g__Coprococcus|s__Coprococcus_SGB5119|t__SGB5119	Very good (N=79)	0.0697715	0.821661	0.955074
k__Bacteria|p__Firmicutes|c__Clostridia|o__Clostridiales|f__Ruminococcaceae|g__Ruminococcus|s__Ruminococcus_SGB4421|t__SGB4421	Very good (N=79)	-0.174941	0.676855	0.912153
k__Bacteria|p__Bacteroidetes|c__Bacteroidia|o__Bacteroidales|f__Bacteroidaceae|g__Bacteroides|s__Bacteroides_caccae|t__SGB1877	Very good (N=79)	0.137421	0.78777	0.94588
k__Bacteria|p__Firmicutes|c__Clostridia|o__Clostridia_unclassified|f__Clostridia_unclassified|g__Clostridia_unclassified|s__Clostridia_bacterium|t__SGB14240	Very good (N=79)	-0.233043	0.492117	0.832621
k__Bacteria|p__Firmicutes|c__Clostridia|o__Clostridia_unclassified|f__Clostridia_unclassified|g__Clostridia_unclassified|s__Clostridia_bacterium|t__SGB6308	Very good (N=79)	-0.356778	0.4862	0.829851
k__Bacteria|p__Actinobacteria|c__Actinobacteria|o__Bifidobacteriales|f__Bifidobacteriaceae|g__Bifidobacterium|s__Bifidobacterium_longum|t__SGB17248	Very good (N=79)	0.172827	0.68574	0.914922
k__Bacteria|p__Verrucomicrobia|c__Verrucomicrobiae|o__Verrucomicrobiales|f__Akkermansiaceae|g__Akkermansia|s__Akkermansia_muciniphila|t__SGB9226	Very good (N=79)	0.0939392	0.81072	0.952449
k__Bacteria|p__Spirochaetes|c__Spirochaetia|o__Spirochaetia_unclassified|f__Spirochaetia_unclassified|g__Spirochaetia_unclassified|s__Spirochaetia_bacterium|t__SGB3548	Very good (N=79)	-0.155832	0.772113	0.940559
k__Bacteria|p__Bacteroidetes|c__Bacteroidia|o__Bacteroidales|f__Prevotellaceae|g__GGB1237|s__GGB1237_SGB1623|t__SGB1623	Very good (N=79)	0.377481	0.340514	0.743558
k__Bacteria|p__Firmicutes|c__Bacilli|o__Bacilli_unclassified|f__Bacilli_unclassified|g__GGB4687|s__GGB4687_SGB6484|t__SGB6484	Very good (N=79)	-0.377817	0.214532	0.640914
k__Bacteria|p__Bacteroidetes|c__Bacteroidia|o__Bacteroidales|f__Bacteroidaceae|g__Bacteroidaceae_unclassified|s__Bacteroidaceae_bacterium|t__SGB1487	Very good (N=79)	-0.276526	0.452807	0.812495
k__Bacteria|p__Bacteroidetes|c__Bacteroidia|o__Bacteroidales|f__Bacteroidaceae|g__Bacteroidaceae_unclassified|s__Bacteroidaceae_bacterium|t__SGB1415	Very good (N=79)	-0.791366	0.0979246	0.483437
k__Bacteria|p__Firmicutes|c__Clostridia|o__Clostridia_unclassified|f__Clostridia_unclassified|g__Clostridia_unclassified|s__Clostridia_unclassified_SGB13974|t__SGB13974	Very good (N=79)	0.0150304	0.951247	0.990001
k__Bacteria|p__Firmicutes|c__Clostridia|o__Clostridiales|f__Lachnospiraceae|g__Coprococcus|s__Coprococcus_SGB5116|t__SGB5116	Very good (N=79)	-0.175792	0.678676	0.912736
k__Bacteria|p__Firmicutes|c__Bacilli|o__Bacilli_unclassified|f__Bacilli_unclassified|g__Bacilli_unclassified|s__Bacilli_bacterium|t__SGB6488	Very good (N=79)	-0.488459	0.0956795	0.478775
k__Bacteria|p__Firmicutes|c__Clostridia|o__Clostridia_unclassified|f__Clostridia_unclassified|g__Clostridia_unclassified|s__Clostridia_bacterium|t__SGB6325	Very good (N=79)	-0.193356	0.523033	0.849103
k__Bacteria|p__Proteobacteria|c__Alphaproteobacteria|o__Alphaproteobacteria_unclassified|f__Alphaproteobacteria_unclassified|g__Alphaproteobacteria_unclassified|s__Alphaproteobacteria_bacterium|t__SGB17316	Very good (N=79)	-0.255397	0.452057	0.812076
k__Bacteria|p__Firmicutes|c__Clostridia|o__Clostridiales|f__Ruminococcaceae|g__GGB9689|s__GGB9689_SGB15194|t__SGB15194	Very good (N=79)	-0.602835	0.056577	0.386532
k__Bacteria|p__Firmicutes|c__Clostridia|o__Clostridia_unclassified|f__Clostridia_unclassified|g__GGB9331|s__GGB9331_SGB14294|t__SGB14294	Very good (N=79)	-0.740608	0.113047	0.509482
k__Bacteria|p__Firmicutes|c__Clostridia|o__Clostridiales|f__Ruminococcaceae|g__GGB9592|s__GGB9592_SGB15014|t__SGB15014	Very good (N=79)	-0.399183	0.17231	0.593116
k__Bacteria|p__Firmicutes|c__Bacilli|o__Bacilli_unclassified|f__Bacilli_unclassified|g__Bacilli_unclassified|s__Bacilli_bacterium|t__SGB1005	Very good (N=79)	0.173924	0.680878	0.913584
k__Bacteria|p__Firmicutes|c__Clostridia|o__Clostridia_unclassified|f__Clostridia_unclassified|g__GGB4579|s__GGB4579_SGB6329|t__SGB6329	Very good (N=79)	0.507005	0.0634874	0.405789
k__Bacteria|p__Bacteroidetes|c__Bacteroidia|o__Bacteroidales|f__Prevotellaceae|g__Prevotella|s__Prevotella_lascolaii|t__SGB1585	Very good (N=79)	-0.260982	0.434379	0.801684
k__Bacteria|p__Bacteroidetes|c__Bacteroidia|o__Bacteroidales|f__Bacteroidales_unclassified|g__Phocaeicola|s__Phocaeicola_plebeius|t__SGB1903_group	Very good (N=79)	0.179518	0.568791	0.868654
k__Bacteria|p__Bacteroidetes|c__Bacteroidia|o__Bacteroidales|f__Bacteroidaceae|g__Bacteroidaceae_unclassified|s__Bacteroidaceae_bacterium|t__SGB1408	Very good (N=79)	0.256558	0.374725	0.766322
k__Bacteria|p__Bacteroidetes|c__Bacteroidia|o__Bacteroidales|f__Rikenellaceae|g__Rikenellaceae_unclassified|s__Rikenellaceae_bacterium|t__SGB2279	Very good (N=79)	-0.685893	0.0145228	0.201254
k__Bacteria|p__Bacteroidetes|c__Bacteroidia|o__Bacteroidales|f__Bacteroidales_unclassified|g__Phocaeicola|s__Phocaeicola_coprophilus|t__SGB1888	Very good (N=79)	0.168364	0.606353	0.885121
k__Bacteria|p__Bacteroidetes|c__Bacteroidia|o__Bacteroidales|f__Bacteroidaceae|g__Bacteroides|s__Bacteroides_finegoldii|t__SGB1862	Very good (N=79)	0.607923	0.0775133	0.441184
k__Bacteria|p__Firmicutes|c__Bacilli|o__Bacilli_unclassified|f__Bacilli_unclassified|g__Bacilli_unclassified|s__Bacilli_bacterium|t__SGB6510	Very good (N=79)	-0.446838	0.253963	0.680871
k__Bacteria|p__Firmicutes|c__Clostridia|o__Clostridia_unclassified|f__Clostridia_unclassified|g__Clostridia_unclassified|s__Clostridia_bacterium|t__SGB6249	Very good (N=79)	-0.457029	0.228224	0.654542
k__Bacteria|p__Candidatus_Melainabacteria|c__Candidatus_Melainabacteria_unclassified|o__Candidatus_Gastranaerophilales|f__Candidatus_Gastranaerophilales_unclassified|g__Candidatus_Gastranaerophilales_unclassified|s__Candidatus_Gastranaerophilales_bacterium|t__SGB8595	Very good (N=79)	-0.698811	0.0679579	0.416748
k__Bacteria|p__Firmicutes|c__Bacilli|o__Bacilli_unclassified|f__Bacilli_unclassified|g__GGB4673|s__GGB4673_SGB6462|t__SGB6462	Very good (N=79)	-0.332231	0.297044	0.714035
k__Bacteria|p__Spirochaetes|c__Spirochaetia|o__Spirochaetales|f__Spirochaetaceae|g__Treponema|s__Treponema_berlinense|t__SGB3542_group	Very good (N=79)	0.320059	0.341771	0.744354
k__Bacteria|p__Proteobacteria|c__Alphaproteobacteria|o__Alphaproteobacteria_unclassified|f__Alphaproteobacteria_unclassified|g__GGB6588|s__GGB6588_SGB9315|t__SGB9315	Very good (N=79)	-0.0278394	0.929727	0.984656
k__Bacteria|p__Firmicutes|c__Clostridia|o__Clostridiales|f__Lachnospiraceae|g__Lachnospiraceae_unclassified|s__Lachnospiraceae_bacterium|t__SGB4898	Very good (N=79)	-0.259345	0.357412	0.755229
k__Bacteria|p__Firmicutes|c__Negativicutes|o__Veillonellales|f__Veillonellaceae|g__Megasphaera|s__Megasphaera_sp_BL7|t__SGB5858	Very good (N=79)	-0.0887176	0.834857	0.959071
k__Bacteria|p__Proteobacteria|c__Alphaproteobacteria|o__Alphaproteobacteria_unclassified|f__Alphaproteobacteria_unclassified|g__Alphaproteobacteria_unclassified|s__Alphaproteobacteria_unclassified_SGB9319|t__SGB9319	Very good (N=79)	-0.278992	0.358863	0.75616
k__Bacteria|p__Firmicutes|c__Bacilli|o__Bacilli_unclassified|f__Bacilli_unclassified|g__GGB4674|s__GGB4674_SGB6463|t__SGB6463	Very good (N=79)	-0.435388	0.251805	0.67839
k__Bacteria|p__Candidatus_Melainabacteria|c__Candidatus_Melainabacteria_unclassified|o__Candidatus_Gastranaerophilales|f__Candidatus_Gastranaerophilales_unclassified|g__Candidatus_Gastranaerophilales_unclassified|s__Candidatus_Gastranaerophilales_bacterium|t__SGB8616	Very good (N=79)	-0.507315	0.114742	0.512193
k__Bacteria|p__Firmicutes|c__Negativicutes|o__Acidaminococcales|f__Acidaminococcaceae|g__Phascolarctobacterium|s__Phascolarctobacterium_faecium|t__SGB5792	Very good (N=79)	0.563358	0.0864694	0.45959
k__Bacteria|p__Bacteroidetes|c__Bacteroidia|o__Bacteroidales|f__Bacteroidaceae|g__Bacteroides|s__Bacteroides_eggerthii|t__SGB1829	Very good (N=79)	0.0542439	0.841262	0.96058
k__Bacteria|p__Bacteroidetes|c__Bacteroidia|o__Bacteroidales|f__Bacteroidales_unclassified|g__Phocaeicola|s__Phocaeicola_massiliensis|t__SGB1812	Very good (N=79)	-0.016107	0.956096	0.991357
k__Bacteria|p__Firmicutes|c__Clostridia|o__Clostridiales|f__Lachnospiraceae|g__Mediterraneibacter|s__Ruminococcus_torques|t__SGB4608	Very good (N=79)	0.489869	0.128668	0.534906
k__Bacteria|p__Bacteroidetes|c__Bacteroidia|o__Bacteroidales|f__Bacteroidaceae|g__Bacteroides|s__Bacteroides_intestinalis|t__SGB1846	Very good (N=79)	0.410567	0.177	0.59866
k__Bacteria|p__Firmicutes|c__Clostridia|o__Clostridiales|f__Ruminococcaceae|g__Flavonifractor|s__Flavonifractor_plautii|t__SGB15132	Very good (N=79)	0.273573	0.358665	0.756027
k__Bacteria|p__Firmicutes|c__Clostridia|o__Clostridiales|f__Lachnospiraceae|g__Lachnospiraceae_unclassified|s__Lachnospiraceae_bacterium|t__SGB5057	Very good (N=79)	-0.125485	0.662068	0.9064
k__Bacteria|p__Firmicutes|c__CFGB1462|o__OFGB1462|f__FGB1462|g__GGB3673|s__GGB3673_SGB4986|t__SGB4986	Very good (N=79)	-0.465227	0.16243	0.581611
k__Bacteria|p__Firmicutes|c__Clostridia|o__Clostridia_unclassified|f__Clostridia_unclassified|g__Clostridia_unclassified|s__Clostridia_bacterium|t__SGB6251	Very good (N=79)	-0.483956	0.17289	0.59413
k__Bacteria|p__Elusimicrobia|c__Elusimicrobia|o__Elusimicrobiales|f__Elusimicrobiales_unclassified|g__GGB13148|s__GGB13148_SGB20355|t__SGB20355	Very good (N=79)	-0.414845	0.143392	0.556321
k__Bacteria|p__Kiritimatiellaeota|c__Kiritimatiellae|o__Kiritimatiellae_unclassified|f__Kiritimatiellae_unclassified|g__Kiritimatiellae_unclassified|s__Kiritimatiellae_bacterium|t__SGB17365	Very good (N=79)	-0.570436	0.0373343	0.321433
k__Bacteria|p__Firmicutes|c__Clostridia|o__Clostridia_unclassified|f__Clostridia_unclassified|g__Clostridia_unclassified|s__Clostridia_bacterium|t__SGB4368	Very good (N=79)	-0.450186	0.23326	0.66056
k__Bacteria|p__Firmicutes|c__CFGB1287|o__OFGB1287|f__FGB1287|g__GGB3103|s__GGB3103_SGB4112|t__SGB4112	Very good (N=79)	0.0880496	0.769777	0.940255
k__Bacteria|p__Proteobacteria|c__Alphaproteobacteria|o__Alphaproteobacteria_unclassified|f__Alphaproteobacteria_unclassified|g__Alphaproteobacteria_unclassified|s__Alphaproteobacteria_unclassified_SGB9310|t__SGB9310	Very good (N=79)	0.61001	0.0474822	0.358222
k__Bacteria|p__Firmicutes|c__Bacilli|o__Lactobacillales|f__Streptococcaceae|g__Streptococcus|s__Streptococcus_lutetiensis|t__SGB8021	Very good (N=79)	-0.150916	0.660236	0.905941
k__Bacteria|p__Firmicutes|c__Clostridia|o__Clostridia_unclassified|f__Clostridia_unclassified|g__Clostridia_unclassified|s__Clostridia_unclassified_SGB13972|t__SGB13972	Very good (N=79)	0.101083	0.762977	0.938329
k__Bacteria|p__Firmicutes|c__Clostridia|o__Clostridia_unclassified|f__Clostridia_unclassified|g__Clostridia_unclassified|s__Clostridia_bacterium|t__SGB6290	Very good (N=79)	-0.414146	0.156105	0.573632
k__Bacteria|p__Firmicutes|c__Clostridia|o__Clostridiales|f__Lachnospiraceae|g__Mediterraneibacter|s__Ruminococcus_gnavus|t__SGB4584	Very good (N=79)	0.320325	0.322566	0.731234
k__Bacteria|p__Firmicutes|c__Negativicutes|o__Veillonellales|f__Veillonellaceae|g__GGB18271|s__GGB18271_SGB26990|t__SGB26990	Very good (N=79)	0.404101	0.154683	0.571622
k__Bacteria|p__Firmicutes|c__CFGB1358|o__OFGB1358|f__FGB1358|g__GGB3314|s__GGB3314_SGB4383|t__SGB4383	Very good (N=79)	-0.531653	0.0987153	0.484789
k__Bacteria|p__Firmicutes|c__Clostridia|o__Clostridiales|f__Ruminococcaceae|g__GGB9676|s__GGB9676_SGB15176|t__SGB15176	Very good (N=79)	-0.251437	0.480219	0.82706
k__Bacteria|p__Firmicutes|c__Bacilli|o__Bacilli_unclassified|f__Bacilli_unclassified|g__Bacilli_unclassified|s__Bacilli_bacterium|t__SGB6451	Very good (N=79)	-0.0968631	0.769447	0.940105
k__Bacteria|p__Firmicutes|c__Bacilli|o__Bacilli_unclassified|f__Bacilli_unclassified|g__Bacilli_unclassified|s__Bacilli_bacterium|t__SGB6494	Very good (N=79)	-0.441127	0.200855	0.626916
k__Bacteria|p__Firmicutes|c__Clostridia|o__Clostridia_unclassified|f__Clostridia_unclassified|g__Clostridia_unclassified|s__Clostridia_unclassified_SGB6291|t__SGB6291	Very good (N=79)	-0.405664	0.121254	0.522921
k__Bacteria|p__Firmicutes|c__Clostridia|o__Clostridia_unclassified|f__Clostridia_unclassified|g__GGB4576|s__GGB4576_SGB6326|t__SGB6326	Very good (N=79)	-0.530509	0.0441553	0.346909
k__Bacteria|p__Firmicutes|c__Clostridia|o__Clostridia_unclassified|f__Clostridia_unclassified|g__GGB9145|s__GGB9145_SGB14079|t__SGB14079	Very good (N=79)	-0.273229	0.292022	0.710413
k__Bacteria|p__Firmicutes|c__Clostridia|o__Clostridiales|f__Ruminococcaceae|g__GGB9673|s__GGB9673_SGB15172|t__SGB15172	Very good (N=79)	-0.255649	0.404901	0.784035
k__Bacteria|p__Bacteroidetes|c__Bacteroidia|o__Bacteroidales|f__Prevotellaceae|g__GGB1270|s__GGB1270_SGB1705|t__SGB1705	Very good (N=79)	-0.0673291	0.855699	0.964526
k__Bacteria|p__Firmicutes|c__Bacilli|o__Bacilli_unclassified|f__Bacilli_unclassified|g__Bacilli_unclassified|s__Bacilli_bacterium|t__SGB1022	Very good (N=79)	-0.081036	0.814094	0.953037
k__Bacteria|p__Bacteroidetes|c__Bacteroidia|o__Bacteroidales|f__Bacteroidales_unclassified|g__Bacteroidales_unclassified|s__Bacteroidales_bacterium|t__SGB1333	Very good (N=79)	-0.20487	0.497687	0.835773
k__Bacteria|p__Bacteroidetes|c__Bacteroidia|o__Bacteroidales|f__Bacteroidaceae|g__GGB18547|s__GGB18547_SGB27410|t__SGB27410	Very good (N=79)	-0.0919885	0.757579	0.936829
k__Bacteria|p__Proteobacteria|c__CFGB1058|o__OFGB1058|f__FGB1058|g__GGB2726|s__GGB2726_SGB3668|t__SGB3668	Very good (N=79)	0.409835	0.265466	0.690465
k__Bacteria|p__Firmicutes|c__Clostridia|o__Clostridia_unclassified|f__Clostridia_unclassified|g__Clostridia_unclassified|s__Clostridia_unclassified_SGB14065|t__SGB14065	Very good (N=79)	-0.0146697	0.96071	0.992037
k__Bacteria|p__Firmicutes|c__Clostridia|o__Clostridia_unclassified|f__Clostridia_unclassified|g__Clostridia_unclassified|s__Clostridia_bacterium|t__SGB6270	Very good (N=79)	-0.528012	0.0461114	0.353781
k__Bacteria|p__Proteobacteria|c__Alphaproteobacteria|o__Alphaproteobacteria_unclassified|f__Alphaproteobacteria_unclassified|g__Alphaproteobacteria_unclassified|s__Alphaproteobacteria_unclassified_SGB26749|t__SGB26749	Very good (N=79)	0.0496241	0.856967	0.96477
k__Bacteria|p__Firmicutes|c__Clostridia|o__Clostridia_unclassified|f__Clostridia_unclassified|g__Clostridia_unclassified|s__Clostridia_bacterium|t__SGB14066	Very good (N=79)	-0.608479	0.064647	0.409334
k__Bacteria|p__Firmicutes|c__Bacilli|o__Bacilli_unclassified|f__Bacilli_unclassified|g__Bacilli_unclassified|s__Bacilli_bacterium|t__SGB47336	Very good (N=79)	-0.0990452	0.768794	0.939914
k__Bacteria|p__Kiritimatiellaeota|c__Kiritimatiellae|o__Kiritimatiellae_unclassified|f__Kiritimatiellae_unclassified|g__GGB13152|s__GGB13152_SGB20361|t__SGB20361	Very good (N=79)	-0.258485	0.342135	0.744705
k__Bacteria|p__Proteobacteria|c__Alphaproteobacteria|o__Alphaproteobacteria_unclassified|f__Alphaproteobacteria_unclassified|g__Alphaproteobacteria_unclassified|s__Alphaproteobacteria_bacterium|t__SGB9313	Very good (N=79)	0.148818	0.5567	0.863749
k__Bacteria|p__Bacteroidetes|c__Bacteroidia|o__Bacteroidales|f__Prevotellaceae|g__Prevotella|s__Prevotella_copri_clade_A|t__SGB1626	Excellent (N=131)	0.213206	0.496172	0.835102
k__Bacteria|p__Bacteroidetes|c__Bacteroidia|o__Bacteroidales|f__Prevotellaceae|g__Prevotella|s__Prevotella_copri_clade_B|t__SGB1613	Excellent (N=131)	0.285616	0.545032	0.858609
k__Bacteria|p__Bacteroidetes|c__Bacteroidia|o__Bacteroidales|f__Prevotellaceae|g__Prevotella|s__Prevotella_copri_clade_D|t__SGB1636_group	Excellent (N=131)	1.10728	0.0241803	0.261992
k__Bacteria|p__Bacteroidetes|c__Bacteroidia|o__Bacteroidales|f__Prevotellaceae|g__Prevotella|s__Prevotella_copri_clade_C|t__SGB1644	Excellent (N=131)	0.563242	0.193032	0.618347
k__Bacteria|p__Bacteroidetes|c__Bacteroidia|o__Bacteroidales|f__Prevotellaceae|g__Prevotella|s__Prevotella_hominis|t__SGB1617_group	Excellent (N=131)	0.16965	0.736847	0.931646
k__Bacteria|p__Bacteroidetes|c__Bacteroidia|o__Bacteroidales|f__Prevotellaceae|g__GGB1267|s__GGB1267_SGB1701|t__SGB1701	Excellent (N=131)	-0.0244297	0.966192	0.9929
k__Bacteria|p__Firmicutes|c__Clostridia|o__Clostridiales|f__Lachnospiraceae|g__Butyrivibrio|s__Butyrivibrio_crossotus|t__SGB5065	Excellent (N=131)	0.788405	0.0900236	0.467545
k__Bacteria|p__Bacteroidetes|c__Bacteroidia|o__Bacteroidales|f__Prevotellaceae|g__Prevotella|s__Prevotella_SGB1653|t__SGB1653	Excellent (N=131)	0.956955	0.0622905	0.402537
k__Bacteria|p__Bacteroidetes|c__Bacteroidia|o__Bacteroidales|f__Bacteroidaceae|g__Bacteroidaceae_unclassified|s__Bacteroidaceae_bacterium|t__SGB1475	Excellent (N=131)	-1.1647	0.0332823	0.304751
k__Bacteria|p__Bacteroidetes|c__Bacteroidia|o__Bacteroidales|f__Prevotellaceae|g__Prevotella|s__Prevotella_SGB1680|t__SGB1680	Excellent (N=131)	0.239828	0.653855	0.903459
k__Archaea|p__Euryarchaeota|c__CFGB343|o__OFGB343|f__FGB343|g__GGB781|s__GGB781_SGB1024|t__SGB1024	Excellent (N=131)	0.253585	0.60795	0.885809
k__Bacteria|p__Spirochaetes|c__Spirochaetia|o__Spirochaetales|f__Spirochaetaceae|g__Treponema|s__Treponema_succinifaciens|t__SGB3546_group	Excellent (N=131)	0.317499	0.538726	0.856061
k__Bacteria|p__Firmicutes|c__Negativicutes|o__Veillonellales|f__Veillonellaceae|g__GGB4266|s__GGB4266_SGB5809|t__SGB5809_group	Excellent (N=131)	0.734698	0.0805777	0.447068
k__Bacteria|p__Spirochaetes|c__Spirochaetia|o__Brachyspirales|f__Brachyspiraceae|g__Brachyspira|s__Brachyspira_pilosicoli|t__SGB5969	Excellent (N=131)	0.440752	0.247477	0.674316
k__Bacteria|p__Bacteroidetes|c__Bacteroidia|o__Bacteroidales|f__Prevotellaceae|g__Prevotella|s__Prevotella_sp_885|t__SGB1677	Excellent (N=131)	0.319102	0.552302	0.862168
k__Bacteria|p__Candidatus_Melainabacteria|c__Candidatus_Melainabacteria_unclassified|o__Candidatus_Gastranaerophilales|f__Candidatus_Gastranaerophilales_unclassified|g__Candidatus_Gastranaerophilales_unclassified|s__Candidatus_Gastranaerophilales_bacterium|t__SGB8619	Excellent (N=131)	-0.30754	0.465039	0.81912
k__Bacteria|p__Bacteroidetes|c__Bacteroidia|o__Bacteroidales|f__Prevotellaceae|g__GGB1235|s__GGB1235_SGB1614|t__SGB1614	Excellent (N=131)	0.409815	0.425211	0.79705
k__Bacteria|p__Bacteroidetes|c__Bacteroidia|o__Bacteroidales|f__Prevotellaceae|g__GGB1266|s__GGB1266_SGB1699|t__SGB1699	Excellent (N=131)	0.555649	0.263107	0.688855
k__Bacteria|p__Bacteroidetes|c__Bacteroidia|o__Bacteroidales|f__Prevotellaceae|g__GGB18559|s__GGB18559_SGB27424|t__SGB27424	Excellent (N=131)	-0.00194882	0.996774	0.999292
k__Bacteria|p__Bacteroidetes|c__Bacteroidia|o__Bacteroidales|f__Bacteroidaceae|g__Bacteroidaceae_unclassified|s__Bacteroidaceae_bacterium|t__SGB1473	Excellent (N=131)	-0.180521	0.637445	0.896923
k__Bacteria|p__Firmicutes|c__Clostridia|o__Clostridiales|f__Lachnospiraceae|g__Roseburia|s__Roseburia_faecis|t__SGB4925	Excellent (N=131)	-0.0767688	0.726337	0.928563
k__Bacteria|p__Firmicutes|c__Clostridia|o__Clostridiales|f__Ruminococcaceae|g__Ruminococcus|s__Ruminococcus_sp_NSJ_71|t__SGB4290	Excellent (N=131)	-0.0156938	0.975239	0.994798
k__Bacteria|p__Firmicutes|c__Clostridia|o__Clostridiales|f__Clostridiaceae|g__Clostridium|s__Clostridium_sp_AF34_10BH|t__SGB4914	Excellent (N=131)	0.0775555	0.756174	0.936411
k__Bacteria|p__Firmicutes|c__Negativicutes|o__Selenomonadales|f__Selenomonadaceae|g__GGB4979|s__GGB4979_SGB6973|t__SGB6973	Excellent (N=131)	-0.352789	0.448011	0.809945
k__Bacteria|p__Firmicutes|c__Clostridia|o__Clostridiales|f__Lachnospiraceae|g__Lachnospiraceae_unclassified|s__Eubacterium_rectale|t__SGB4933_group	Excellent (N=131)	0.0745898	0.66832	0.908484
k__Bacteria|p__Firmicutes|c__Clostridia|o__Clostridiales|f__Lachnospiraceae|g__Lachnospiraceae_unclassified|s__Lachnospiraceae_bacterium_WCA3_601_WT_6H|t__SGB4910	Excellent (N=131)	0.255485	0.31121	0.724477
k__Bacteria|p__Firmicutes|c__Bacilli|o__Lactobacillales|f__Streptococcaceae|g__Streptococcus|s__Streptococcus_salivarius|t__SGB8007_group	Excellent (N=131)	-0.296624	0.223148	0.649945
k__Bacteria|p__Firmicutes|c__Bacilli|o__Bacilli_unclassified|f__Bacilli_unclassified|g__Bacilli_unclassified|s__Bacilli_bacterium|t__SGB6472	Excellent (N=131)	0.51594	0.26715	0.691916
k__Bacteria|p__Bacteroidetes|c__Bacteroidia|o__Bacteroidales|f__Bacteroidales_unclassified|g__GGB1495|s__GGB1495_SGB2071|t__SGB2071	Excellent (N=131)	0.422691	0.315025	0.726642
k__Bacteria|p__Bacteroidetes|c__Bacteroidia|o__Bacteroidales|f__Rikenellaceae|g__Rikenellaceae_unclassified|s__Rikenellaceae_unclassified_SGB2230|t__SGB2230	Excellent (N=131)	0.240264	0.649293	0.901539
k__Bacteria|p__Bacteroidetes|c__Bacteroidia|o__Bacteroidales|f__Prevotellaceae|g__GGB1239|s__GGB1239_SGB1657|t__SGB1657	Excellent (N=131)	-0.0376449	0.942264	0.987348
k__Bacteria|p__Bacteroidetes|c__Bacteroidia|o__Bacteroidales|f__Rikenellaceae|g__GGB1630|s__GGB1630_SGB2238|t__SGB2238	Excellent (N=131)	0.999042	0.0381096	0.324342
k__Bacteria|p__Bacteroidetes|c__Bacteroidia|o__Bacteroidales|f__Bacteroidaceae|g__Bacteroidaceae_unclassified|s__Bacteroidaceae_bacterium|t__SGB1472	Excellent (N=131)	-0.41179	0.38584	0.772345
k__Bacteria|p__Firmicutes|c__Clostridia|o__Clostridia_unclassified|f__Clostridia_unclassified|g__GGB4599|s__GGB4599_SGB6362|t__SGB6362	Excellent (N=131)	0.883305	0.0558225	0.384201
k__Bacteria|p__Proteobacteria|c__Betaproteobacteria|o__Burkholderiales|f__Sutterellaceae|g__Duodenibacillus|s__Duodenibacillus_massiliensis|t__SGB9273	Excellent (N=131)	-0.212448	0.66133	0.906023
k__Bacteria|p__Firmicutes|c__Clostridia|o__Clostridiales|f__Clostridiaceae|g__Clostridium|s__Clostridium_sp_AF15_49|t__SGB5111	Excellent (N=131)	0.405166	0.310373	0.723756
k__Bacteria|p__Firmicutes|c__Bacilli|o__Lactobacillales|f__Streptococcaceae|g__Streptococcus|s__Streptococcus_parasanguinis|t__SGB8071	Excellent (N=131)	-0.225399	0.460506	0.816659
k__Bacteria|p__Firmicutes|c__Clostridia|o__Clostridiales|f__Lachnospiraceae|g__GGB3859|s__GGB3859_SGB5234|t__SGB5234_group	Excellent (N=131)	0.5762	0.209707	0.635701
k__Bacteria|p__Firmicutes|c__Clostridia|o__Clostridiales|f__Lachnospiraceae|g__Lachnospiraceae_unclassified|s__Lachnospiraceae_unclassified_SGB4924|t__SGB4924_group	Excellent (N=131)	0.615052	0.163523	0.583131
k__Bacteria|p__Firmicutes|c__Clostridia|o__Clostridiales|f__Lachnospiraceae|g__Roseburia|s__Roseburia_inulinivorans|t__SGB4940	Excellent (N=131)	0.0466783	0.797212	0.94854
k__Bacteria|p__Firmicutes|c__Bacilli|o__Bacilli_unclassified|f__Bacilli_unclassified|g__Bacilli_unclassified|s__Bacilli_unclassified_SGB6422|t__SGB6422	Excellent (N=131)	0.626702	0.159302	0.578029
k__Bacteria|p__Firmicutes|c__Clostridia|o__Clostridiales|f__Ruminococcaceae|g__GGB9615|s__GGB9615_SGB15053|t__SGB15053_group	Excellent (N=131)	0.125036	0.390821	0.77519
k__Bacteria|p__Bacteroidetes|c__Bacteroidia|o__Bacteroidales|f__Prevotellaceae|g__GGB1243|s__GGB1243_SGB1663|t__SGB1663	Excellent (N=131)	-0.0194172	0.967582	0.993365
k__Bacteria|p__Firmicutes|c__Clostridia|o__Clostridiales|f__Ruminococcaceae|g__GGB3341|s__GGB3341_SGB4420|t__SGB4420	Excellent (N=131)	0.279601	0.504464	0.839416
k__Bacteria|p__Firmicutes|c__Clostridia|o__Clostridiales|f__Ruminococcaceae|g__Ruminococcaceae_unclassified|s__Ruminococcaceae_unclassified_SGB15265|t__SGB15265_group	Excellent (N=131)	0.324391	0.344699	0.747106
k__Bacteria|p__Firmicutes|c__Clostridia|o__Clostridia_unclassified|f__Clostridia_unclassified|g__GGB3293|s__GGB3293_SGB4348|t__SGB4348	Excellent (N=131)	0.415027	0.29556	0.712754
k__Bacteria|p__Bacteroidetes|c__Bacteroidia|o__Bacteroidales|f__Prevotellaceae|g__GGB1247|s__GGB1247_SGB1668|t__SGB1668	Excellent (N=131)	0.872033	0.0809305	0.448034
k__Bacteria|p__Elusimicrobia|c__Elusimicrobia|o__Elusimicrobiales|f__Elusimicrobiales_unclassified|g__Elusimicrobiales_unclassified|s__Elusimicrobiales_bacterium|t__SGB19694	Excellent (N=131)	-0.137154	0.763181	0.938337
k__Bacteria|p__Firmicutes|c__Clostridia|o__Clostridiales|f__Ruminococcaceae|g__GGB3189|s__GGB3189_SGB4212|t__SGB4212	Excellent (N=131)	1.19635	0.00298327	0.0817845
k__Bacteria|p__Firmicutes|c__Clostridia|o__Clostridiales|f__Ruminococcaceae|g__GGB9635|s__GGB9635_SGB15106|t__SGB15106	Excellent (N=131)	0.54572	0.108346	0.502013
k__Bacteria|p__Bacteroidetes|c__Bacteroidia|o__Bacteroidales|f__Prevotellaceae|g__Prevotella|s__Prevotella_SGB1612|t__SGB1612	Excellent (N=131)	-0.310793	0.433383	0.801097
k__Bacteria|p__Firmicutes|c__Negativicutes|o__Selenomonadales|f__Selenomonadaceae|g__Mitsuokella|s__Mitsuokella_jalaludinii|t__SGB5904	Excellent (N=131)	1.40042	0.00371341	0.0933669
k__Bacteria|p__Firmicutes|c__Clostridia|o__Clostridia_unclassified|f__Clostridia_unclassified|g__GGB4585|s__GGB4585_SGB6340|t__SGB6340	Excellent (N=131)	0.903547	0.0485032	0.361653
k__Bacteria|p__Firmicutes|c__Clostridia|o__Clostridiales|f__Ruminococcaceae|g__Faecalibacterium|s__Faecalibacterium_prausnitzii|t__SGB15316_group	Excellent (N=131)	-0.0107829	0.937558	0.986232
k__Bacteria|p__Bacteroidetes|c__Bacteroidia|o__Bacteroidales|f__Prevotellaceae|g__Prevotella|s__Prevotella_sp_Marseille_P4119|t__SGB1676	Excellent (N=131)	-0.608746	0.226954	0.653552
k__Bacteria|p__Firmicutes|c__Clostridia|o__Clostridiales|f__Ruminococcaceae|g__GGB9615|s__GGB9615_SGB15051|t__SGB15051	Excellent (N=131)	0.269098	0.170193	0.590189
k__Bacteria|p__Firmicutes|c__Clostridia|o__Clostridiales|f__Lachnospiraceae|g__GGB3636|s__GGB3636_SGB4929|t__SGB4929	Excellent (N=131)	0.200349	0.61815	0.889387
k__Bacteria|p__Firmicutes|c__Clostridia|o__Clostridiales|f__Oscillospiraceae|g__Oscillibacter|s__Oscillibacter_sp_ER4|t__SGB15254	Excellent (N=131)	0.14985	0.401448	0.781702
k__Bacteria|p__Firmicutes|c__Clostridia|o__Clostridiales|f__Lachnospiraceae|g__GGB3862|s__GGB3862_SGB5239|t__SGB5239	Excellent (N=131)	0.648004	0.131022	0.538313
k__Bacteria|p__Firmicutes|c__Clostridia|o__Clostridiales|f__Ruminococcaceae|g__Ruminococcaceae_unclassified|s__Ruminococcaceae_unclassified_SGB15236|t__SGB15236	Excellent (N=131)	0.457939	0.106535	0.498799
k__Bacteria|p__Bacteroidetes|c__Bacteroidia|o__Bacteroidales|f__Prevotellaceae|g__Prevotella|s__Prevotella_sp_P4_51|t__SGB1666	Excellent (N=131)	0.532811	0.263632	0.689197
k__Bacteria|p__Firmicutes|c__Bacilli|o__Bacilli_unclassified|f__Bacilli_unclassified|g__Bacilli_unclassified|s__Bacilli_bacterium|t__SGB6442	Excellent (N=131)	-0.010568	0.978937	0.995864
k__Bacteria|p__Firmicutes|c__Clostridia|o__Clostridiales|f__Lachnospiraceae|g__Lachnospira|s__Lachnospira_SGB5077|t__SGB5077	Excellent (N=131)	0.167381	0.653914	0.903459
k__Bacteria|p__Firmicutes|c__Clostridia|o__Clostridiales|f__Lachnospiraceae|g__Roseburia|s__Roseburia_SGB4958|t__SGB4958	Excellent (N=131)	-0.326935	0.420223	0.793827
k__Bacteria|p__Proteobacteria|c__Gammaproteobacteria|o__Enterobacterales|f__Enterobacteriaceae|g__Klebsiella|s__Klebsiella_pneumoniae|t__SGB10115	Excellent (N=131)	0.0993115	0.811319	0.952584
k__Bacteria|p__Bacteroidetes|c__Bacteroidia|o__Bacteroidales|f__Rikenellaceae|g__GGB1631|s__GGB1631_SGB2239|t__SGB2239	Excellent (N=131)	0.40791	0.373353	0.765594
k__Bacteria|p__Firmicutes|c__Clostridia|o__Clostridiales|f__Ruminococcaceae|g__Ruminococcus|s__Ruminococcus_bromii|t__SGB4285_group	Excellent (N=131)	0.53803	0.146135	0.559844
k__Bacteria|p__Bacteroidetes|c__Bacteroidia|o__Bacteroidales|f__Prevotellaceae|g__Prevotella|s__Prevotella_SGB1675|t__SGB1675	Excellent (N=131)	0.635789	0.158149	0.576451
k__Bacteria|p__Bacteroidetes|c__Bacteroidia|o__Bacteroidales|f__Prevotellaceae|g__GGB1246|s__GGB1246_SGB1667|t__SGB1667	Excellent (N=131)	0.243205	0.612838	0.887348
k__Bacteria|p__Firmicutes|c__Clostridia|o__Clostridiales|f__Ruminococcaceae|g__GGB9727|s__GGB9727_SGB15285|t__SGB15285	Excellent (N=131)	0.028941	0.94274	0.987532
k__Bacteria|p__Firmicutes|c__Clostridia|o__Clostridiales|f__Ruminococcaceae|g__Faecalibacterium|s__Faecalibacterium_prausnitzii|t__SGB15332_group	Excellent (N=131)	0.139461	0.333975	0.738885
k__Bacteria|p__Bacteroidetes|c__Bacteroidia|o__Bacteroidales|f__Prevotellaceae|g__GGB1249|s__GGB1249_SGB1670|t__SGB1670	Excellent (N=131)	0.276013	0.525812	0.850244
k__Bacteria|p__Bacteroidetes|c__Bacteroidia|o__Bacteroidales|f__Bacteroidaceae|g__Bacteroidaceae_unclassified|s__Bacteroidaceae_bacterium|t__SGB1488	Excellent (N=131)	0.108088	0.770406	0.940432
k__Bacteria|p__Bacteroidetes|c__CFGB544|o__OFGB544|f__FGB544|g__GGB1123|s__GGB1123_SGB1437|t__SGB1437	Excellent (N=131)	0.403762	0.410425	0.787688
k__Bacteria|p__Firmicutes|c__Clostridia|o__Clostridiales|f__Lachnospiraceae|g__Lachnospira|s__Lachnospira_eligens|t__SGB5082_group	Excellent (N=131)	-0.214799	0.277248	0.700334
k__Bacteria|p__Actinobacteria|c__Coriobacteriia|o__Coriobacteriales|f__Coriobacteriaceae|g__Collinsella|s__Collinsella_aerofaciens|t__SGB14546_group	Excellent (N=131)	0.392549	0.0041007	0.09941
k__Bacteria|p__Firmicutes|c__Clostridia|o__Clostridiales|f__Lachnospiraceae|g__Coprococcus|s__Coprococcus_catus|t__SGB4670	Excellent (N=131)	0.318889	0.188617	0.612643
k__Bacteria|p__Firmicutes|c__Negativicutes|o__Acidaminococcales|f__Acidaminococcaceae|g__Phascolarctobacterium|s__Phascolarctobacterium_succinatutens|t__SGB5765_group	Excellent (N=131)	0.67391	0.125579	0.529762
k__Bacteria|p__Firmicutes|c__Clostridia|o__Clostridia_unclassified|f__Clostridia_unclassified|g__GGB3277|s__GGB3277_SGB4327|t__SGB4327_group	Excellent (N=131)	0.432436	0.327366	0.734939
k__Bacteria|p__Firmicutes|c__Clostridia|o__Clostridiales|f__Ruminococcaceae|g__GGB9712|s__GGB9712_SGB15244|t__SGB15244	Excellent (N=131)	0.458809	0.102917	0.492123
k__Bacteria|p__Firmicutes|c__Clostridia|o__Clostridiales|f__Lachnospiraceae|g__Lacrimispora|s__Lacrimispora_amygdalina|t__SGB4716	Excellent (N=131)	-0.10915	0.321844	0.730684
k__Bacteria|p__Bacteroidetes|c__Bacteroidia|o__Bacteroidales|f__Prevotellaceae|g__Prevotella|s__Prevotella_pectinovora|t__SGB1662	Excellent (N=131)	0.53869	0.27403	0.697833
k__Bacteria|p__Firmicutes|c__Bacilli|o__Bacilli_unclassified|f__Bacilli_unclassified|g__Bacilli_unclassified|s__Bacilli_bacterium|t__SGB6533	Excellent (N=131)	-0.0878108	0.78412	0.944542
k__Bacteria|p__Firmicutes|c__Clostridia|o__Clostridiales|f__Ruminococcaceae|g__Ruminococcaceae_unclassified|s__Ruminococcaceae_unclassified_SGB15234|t__SGB15234	Excellent (N=131)	0.414195	0.225058	0.651833
k__Bacteria|p__Firmicutes|c__Clostridia|o__Clostridiales|f__Ruminococcaceae|g__GGB9602|s__GGB9602_SGB15031|t__SGB15031	Excellent (N=131)	0.636114	0.0511217	0.37052
k__Bacteria|p__Firmicutes|c__Clostridia|o__Clostridia_unclassified|f__Clostridia_unclassified|g__GGB4584|s__GGB4584_SGB6338|t__SGB6338	Excellent (N=131)	-0.306419	0.4097	0.787262
k__Bacteria|p__Bacteroidetes|c__Bacteroidia|o__Bacteroidales|f__Prevotellaceae|g__GGB1250|s__GGB1250_SGB1672|t__SGB1672_group	Excellent (N=131)	-0.279865	0.576465	0.872473
k__Bacteria|p__Firmicutes|c__Bacilli|o__Bacilli_unclassified|f__Bacilli_unclassified|g__Bacilli_unclassified|s__Bacilli_bacterium|t__SGB6430	Excellent (N=131)	-0.0534815	0.876936	0.970183
k__Bacteria|p__Proteobacteria|c__CFGB1062|o__OFGB1062|f__FGB1062|g__GGB2734|s__GGB2734_SGB3677|t__SGB3677	Excellent (N=131)	-0.331711	0.540235	0.85653
k__Bacteria|p__Bacteroidetes|c__Bacteroidia|o__Bacteroidales|f__Rikenellaceae|g__Rikenellaceae_unclassified|s__Rikenellaceae_bacterium|t__SGB2215	Excellent (N=131)	0.596306	0.175425	0.597322
k__Bacteria|p__Bacteroidetes|c__Bacteroidia|o__Bacteroidales|f__Bacteroidales_unclassified|g__Bacteroidales_unclassified|s__Bacteroidales_bacterium|t__SGB2021	Excellent (N=131)	0.799671	0.114641	0.512039
k__Bacteria|p__Firmicutes|c__Clostridia|o__Clostridiales|f__Ruminococcaceae|g__Faecalibacterium|s__Faecalibacterium_prausnitzii|t__SGB15342	Excellent (N=131)	0.125179	0.375146	0.766508
k__Bacteria|p__Firmicutes|c__Bacilli|o__Bacilli_unclassified|f__Bacilli_unclassified|g__Bacilli_unclassified|s__Bacilli_bacterium|t__SGB6543	Excellent (N=131)	0.179116	0.558785	0.864731
k__Bacteria|p__Firmicutes|c__Erysipelotrichia|o__Erysipelotrichales|f__Erysipelotrichaceae|g__Catenibacterium|s__Catenibacterium_sp_AM22_15|t__SGB6783_group	Excellent (N=131)	0.411194	0.20085	0.626916
k__Bacteria|p__Firmicutes|c__Clostridia|o__Clostridia_unclassified|f__Clostridia_unclassified|g__Clostridia_unclassified|s__Clostridia_unclassified_SGB13966|t__SGB13966	Excellent (N=131)	0.586029	0.0882991	0.464248
k__Bacteria|p__Firmicutes|c__Clostridia|o__Clostridiales|f__Lachnospiraceae|g__Lachnospiraceae_unclassified|s__Lachnospiraceae_bacterium|t__SGB4881	Excellent (N=131)	0.0165673	0.96592	0.9928
k__Bacteria|p__Firmicutes|c__Clostridia|o__Clostridiales|f__Ruminococcaceae|g__GGB9634|s__GGB9634_SGB15095|t__SGB15095_group	Excellent (N=131)	0.327149	0.445671	0.808652
k__Bacteria|p__Firmicutes|c__CFGB1298|o__OFGB1298|f__FGB1298|g__GGB3118|s__GGB3118_SGB4130|t__SGB4130	Excellent (N=131)	0.309126	0.343813	0.746252
k__Bacteria|p__Firmicutes|c__Clostridia|o__Clostridiales|f__Lachnospiraceae|g__Coprococcus|s__Coprococcus_sp_OM04_5BH|t__SGB5115	Excellent (N=131)	0.354198	0.424699	0.796794
k__Bacteria|p__Firmicutes|c__Clostridia|o__Clostridiales|f__Ruminococcaceae|g__GGB9635|s__GGB9635_SGB15104|t__SGB15104	Excellent (N=131)	0.0645874	0.846669	0.962081
k__Bacteria|p__Firmicutes|c__Clostridia|o__Clostridiales|f__Lachnospiraceae|g__GGB3751|s__GGB3751_SGB5099|t__SGB5099	Excellent (N=131)	0.0249312	0.950657	0.98981
k__Bacteria|p__Firmicutes|c__Clostridia|o__Clostridiales|f__Lachnospiraceae|g__Roseburia|s__Roseburia_intestinalis|t__SGB4951	Excellent (N=131)	-0.39313	0.244821	0.671654
k__Bacteria|p__Firmicutes|c__Clostridia|o__Clostridiales|f__Ruminococcaceae|g__Ruminococcaceae_unclassified|s__Ruminococcaceae_bacterium|t__SGB15249	Excellent (N=131)	0.266509	0.292358	0.710702
k__Bacteria|p__Proteobacteria|c__Deltaproteobacteria|o__Desulfovibrionales|f__Desulfovibrionaceae|g__Desulfovibrio|s__Desulfovibrio_piger|t__SGB15467_group	Excellent (N=131)	0.0375523	0.92893	0.984481
k__Bacteria|p__Firmicutes|c__Bacilli|o__Bacilli_unclassified|f__Bacilli_unclassified|g__GGB4727|s__GGB4727_SGB6548|t__SGB6548	Excellent (N=131)	0.261847	0.424303	0.796625
k__Bacteria|p__Firmicutes|c__Clostridia|o__Clostridiales|f__Ruminococcaceae|g__GGB9686|s__GGB9686_SGB15190|t__SGB15190	Excellent (N=131)	0.983446	0.0156309	0.20947
k__Bacteria|p__Firmicutes|c__Clostridia|o__Clostridia_unclassified|f__Clostridia_unclassified|g__Clostridia_unclassified|s__Clostridia_bacterium|t__SGB4394	Excellent (N=131)	0.538284	0.105197	0.496287
k__Bacteria|p__Firmicutes|c__Clostridia|o__Clostridiales|f__Lachnospiraceae|g__Lachnospiraceae_unclassified|s__Lachnospiraceae_unclassified_SGB4894|t__SGB4894	Excellent (N=131)	0.151333	0.580116	0.873959
k__Bacteria|p__Firmicutes|c__Clostridia|o__Clostridia_unclassified|f__Clostridia_unclassified|g__Clostridia_unclassified|s__Clostridia_bacterium|t__SGB6328	Excellent (N=131)	0.244976	0.575676	0.872046
k__Archaea|p__Euryarchaeota|c__Methanobacteria|o__Methanobacteriales|f__Methanobacteriaceae|g__Methanobrevibacter|s__Methanobrevibacter_smithii|t__SGB714_group	Excellent (N=131)	0.367253	0.393813	0.777162
k__Bacteria|p__Firmicutes|c__Clostridia|o__Clostridiales|f__Ruminococcaceae|g__Ruminococcaceae_unclassified|s__Ruminococcaceae_bacterium|t__SGB15196	Excellent (N=131)	0.819863	0.00828923	0.148577
k__Bacteria|p__Firmicutes|c__Clostridia|o__Clostridiales|f__Ruminococcaceae|g__GGB9633|s__GGB9633_SGB15090|t__SGB15090	Excellent (N=131)	0.569308	0.145641	0.558999
k__Bacteria|p__Firmicutes|c__Clostridia|o__Clostridiales|f__Ruminococcaceae|g__Faecalibacterium|s__Faecalibacterium_prausnitzii|t__SGB15318_group	Excellent (N=131)	-0.0875716	0.585444	0.875925
k__Bacteria|p__Firmicutes|c__Clostridia|o__Clostridiales|f__Clostridiaceae|g__Clostridium|s__Clostridium_SGB6179|t__SGB6179	Excellent (N=131)	0.549686	0.120352	0.521138
k__Bacteria|p__Firmicutes|c__Clostridia|o__Clostridiales|f__Ruminococcaceae|g__Ruminococcaceae_unclassified|s__Eubacterium_siraeum|t__SGB4198_group	Excellent (N=131)	0.530804	0.205356	0.631568
k__Bacteria|p__Firmicutes|c__Clostridia|o__Clostridiales|f__Lachnospiraceae|g__Lachnospiraceae_unclassified|s__Lachnospiraceae_bacterium|t__SGB4957	Excellent (N=131)	0.825448	0.0372969	0.321287
k__Bacteria|p__Firmicutes|c__Clostridia|o__Clostridiales|f__Lachnospiraceae|g__Coprococcus|s__Coprococcus_eutactus|t__SGB5118	Excellent (N=131)	0.367553	0.379503	0.768897
k__Bacteria|p__Firmicutes|c__Clostridia|o__Clostridiales|f__Clostridiaceae|g__GGB3478|s__GGB3478_SGB4643|t__SGB4643	Excellent (N=131)	0.136537	0.665202	0.907724
k__Bacteria|p__Bacteroidetes|c__Bacteroidia|o__Bacteroidales|f__Bacteroidaceae|g__GGB1380|s__GGB1380_SGB1883|t__SGB1883_group	Excellent (N=131)	0.598604	0.166045	0.584837
k__Bacteria|p__Firmicutes|c__Clostridia|o__Clostridiales|f__Ruminococcaceae|g__Faecalibacterium|s__Faecalibacterium_SGB15346|t__SGB15346	Excellent (N=131)	0.0491966	0.775326	0.941826
k__Bacteria|p__Firmicutes|c__Clostridia|o__Clostridiales|f__Lachnospiraceae|g__Lachnospiraceae_unclassified|s__Lachnospiraceae_bacterium|t__SGB4669	Excellent (N=131)	0.282254	0.153904	0.570646
k__Bacteria|p__Candidatus_Melainabacteria|c__Candidatus_Melainabacteria_unclassified|o__Candidatus_Gastranaerophilales|f__Candidatus_Gastranaerophilales_unclassified|g__Candidatus_Gastranaerophilales_unclassified|s__Candidatus_Gastranaerophilales_bacterium|t__SGB8617	Excellent (N=131)	0.0912382	0.790213	0.946514
k__Bacteria|p__Firmicutes|c__Clostridia|o__Clostridiales|f__Ruminococcaceae|g__GGB9705|s__GGB9705_SGB15225|t__SGB15225	Excellent (N=131)	0.363179	0.140865	0.55266
k__Bacteria|p__Firmicutes|c__Clostridia|o__Clostridiales|f__Ruminococcaceae|g__GGB9635|s__GGB9635_SGB15103|t__SGB15103	Excellent (N=131)	0.430927	0.203599	0.629836
k__Bacteria|p__Firmicutes|c__Clostridia|o__Clostridiales|f__Clostridiaceae|g__Clostridium|s__Clostridium_sp_AM49_4BH|t__SGB4652	Excellent (N=131)	0.359646	0.352531	0.752013
k__Bacteria|p__Firmicutes|c__Clostridia|o__Clostridiales|f__Ruminococcaceae|g__GGB9615|s__GGB9615_SGB15052|t__SGB15052	Excellent (N=131)	-0.0300425	0.884388	0.972119
k__Bacteria|p__Firmicutes|c__Clostridia|o__Clostridiales|f__Clostridiaceae|g__Clostridium|s__Clostridium_sp_AF36_4|t__SGB4644	Excellent (N=131)	-0.115398	0.741435	0.932747
k__Bacteria|p__Firmicutes|c__Clostridia|o__Clostridiales|f__Ruminococcaceae|g__Ruminococcaceae_unclassified|s__Ruminococcaceae_unclassified_SGB15309|t__SGB15309	Excellent (N=131)	0.0235384	0.931482	0.984835
k__Bacteria|p__Firmicutes|c__Clostridia|o__Clostridia_unclassified|f__Clostridia_unclassified|g__Clostridia_unclassified|s__Clostridia_unclassified_SGB6276|t__SGB6276	Excellent (N=131)	0.465936	0.274159	0.698009
k__Bacteria|p__Firmicutes|c__Clostridia|o__Clostridiales|f__Ruminococcaceae|g__GGB9634|s__GGB9634_SGB15093|t__SGB15093	Excellent (N=131)	0.583284	0.110736	0.505462
k__Bacteria|p__Firmicutes|c__Clostridia|o__Clostridia_unclassified|f__Clostridia_unclassified|g__Clostridia_unclassified|s__Clostridia_bacterium|t__SGB14007	Excellent (N=131)	0.698534	0.0707536	0.423786
k__Bacteria|p__Firmicutes|c__Clostridia|o__Clostridiales|f__Ruminococcaceae|g__GGB9729|s__GGB9729_SGB15288|t__SGB15288_group	Excellent (N=131)	0.401828	0.226492	0.653174
k__Bacteria|p__Firmicutes|c__Negativicutes|o__Veillonellales|f__Veillonellaceae|g__Veillonella|s__Veillonella_parvula|t__SGB6939	Excellent (N=131)	-0.377639	0.289359	0.70902
k__Bacteria|p__Firmicutes|c__Clostridia|o__Clostridiales|f__Lachnospiraceae|g__GGB3637|s__GGB3637_SGB4930|t__SGB4930	Excellent (N=131)	0.168987	0.667172	0.908249
k__Bacteria|p__Firmicutes|c__Clostridia|o__Clostridiales|f__Lachnospiraceae|g__Blautia|s__Blautia_obeum|t__SGB4811_group	Excellent (N=131)	0.266149	0.233877	0.661061
k__Bacteria|p__Firmicutes|c__Erysipelotrichia|o__Erysipelotrichales|f__Erysipelotrichaceae|g__Erysipelotrichaceae_unclassified|s__Erysipelotrichaceae_bacterium|t__SGB6823	Excellent (N=131)	0.504115	0.20143	0.627598
k__Bacteria|p__Firmicutes|c__Clostridia|o__Clostridiales|f__Eubacteriaceae|g__Eubacterium|s__Eubacterium_sp_AM28_29|t__SGB6796_group	Excellent (N=131)	0.629924	0.028334	0.282777
k__Bacteria|p__Firmicutes|c__Clostridia|o__Clostridiales|f__Ruminococcaceae|g__Ruminococcaceae_unclassified|s__Ruminococcaceae_bacterium|t__SGB4194	Excellent (N=131)	0.0316897	0.92464	0.983277
k__Bacteria|p__Firmicutes|c__Clostridia|o__Clostridiales|f__Lachnospiraceae|g__Lachnospiraceae_unclassified|s__Lachnospiraceae_unclassified_SGB5104|t__SGB5104	Excellent (N=131)	0.179646	0.648167	0.901238
k__Bacteria|p__Firmicutes|c__Clostridia|o__Clostridiales|f__Lachnospiraceae|g__Lachnospiraceae_unclassified|s__Lachnospiraceae_bacterium|t__SGB4909	Excellent (N=131)	-0.38794	0.188297	0.612338
k__Bacteria|p__Proteobacteria|c__Gammaproteobacteria|o__Pasteurellales|f__Pasteurellaceae|g__Haemophilus|s__Haemophilus_parainfluenzae|t__SGB9712_group	Excellent (N=131)	-0.252079	0.372122	0.765042
k__Bacteria|p__Firmicutes|c__Clostridia|o__Clostridiales|f__Ruminococcaceae|g__GGB9707|s__GGB9707_SGB15229|t__SGB15229	Excellent (N=131)	0.475452	0.0508076	0.36941
k__Bacteria|p__Firmicutes|c__Clostridia|o__Clostridiales|f__Peptostreptococcaceae|g__Romboutsia|s__Romboutsia_timonensis|t__SGB6148	Excellent (N=131)	0.579942	0.0533344	0.376482
k__Bacteria|p__Firmicutes|c__Clostridia|o__Clostridia_unclassified|f__Clostridia_unclassified|g__Clostridia_unclassified|s__Clostridia_bacterium|t__SGB5180	Excellent (N=131)	0.497571	0.0329915	0.303491
k__Bacteria|p__Firmicutes|c__Clostridia|o__Clostridiales|f__Lachnospiraceae|g__GGB3733|s__GGB3733_SGB5066|t__SGB5066	Excellent (N=131)	-0.0870791	0.851042	0.963352
k__Bacteria|p__Firmicutes|c__Clostridia|o__Clostridiales|f__Ruminococcaceae|g__Ruminococcaceae_unclassified|s__Ruminococcaceae_bacterium|t__SGB14905	Excellent (N=131)	0.722383	0.0842528	0.455321
k__Bacteria|p__Actinobacteria|c__Coriobacteriia|o__Coriobacteriales|f__Atopobiaceae|g__Parolsenella|s__Parolsenella_massiliensis|t__SGB14380	Excellent (N=131)	0.71351	0.0487055	0.362332
k__Bacteria|p__Firmicutes|c__Clostridia|o__Clostridiales|f__Lachnospiraceae|g__Lachnospiraceae_unclassified|s__Lachnospiraceae_unclassified_SGB4890|t__SGB4890	Excellent (N=131)	-0.388241	0.269466	0.693632
k__Bacteria|p__Firmicutes|c__Clostridia|o__Clostridiales|f__Ruminococcaceae|g__GGB9593|s__GGB9593_SGB15015|t__SGB15015	Excellent (N=131)	0.158757	0.573845	0.871092
k__Bacteria|p__Firmicutes|c__Clostridia|o__Clostridia_unclassified|f__Clostridia_unclassified|g__GGB9774|s__GGB9774_SGB15394|t__SGB15394	Excellent (N=131)	0.528904	0.0930931	0.47362
k__Bacteria|p__Bacteroidetes|c__Bacteroidia|o__Bacteroidales|f__Tannerellaceae|g__GGB1405|s__GGB1405_SGB1928|t__SGB1928	Excellent (N=131)	0.700268	0.080639	0.447141
k__Bacteria|p__Firmicutes|c__Clostridia|o__Clostridiales|f__Clostridiaceae|g__Clostridium|s__Clostridium_sp_OM07_10AC|t__SGB4655	Excellent (N=131)	0.775629	0.0795292	0.444735
k__Bacteria|p__Firmicutes|c__Clostridia|o__Clostridiales|f__Ruminococcaceae|g__Ruminococcaceae_unclassified|s__Ruminococcaceae_unclassified_SGB15260|t__SGB15260	Excellent (N=131)	0.561728	0.0802003	0.446266
k__Bacteria|p__Firmicutes|c__Clostridia|o__Clostridiales|f__Lachnospiraceae|g__Mediterraneibacter|s__Ruminococcus_torques|t__SGB4563_group	Excellent (N=131)	0.177347	0.303153	0.718348
k__Bacteria|p__Firmicutes|c__Clostridia|o__Clostridiales|f__Lachnospiraceae|g__Dorea|s__Dorea_longicatena|t__SGB4581	Excellent (N=131)	0.0733822	0.747575	0.934364
k__Bacteria|p__Firmicutes|c__Clostridia|o__Clostridiales|f__Lachnospiraceae|g__Blautia|s__Blautia_wexlerae|t__SGB4837_group	Excellent (N=131)	0.201053	0.0671766	0.414929
k__Bacteria|p__Firmicutes|c__Erysipelotrichia|o__Erysipelotrichales|f__Erysipelotrichaceae|g__Erysipelotrichaceae_unclassified|s__Erysipelotrichaceae_bacterium|t__SGB6836_group	Excellent (N=131)	0.180409	0.584952	0.87563
k__Bacteria|p__Proteobacteria|c__Gammaproteobacteria|o__Enterobacterales|f__Enterobacteriaceae|g__Escherichia|s__Escherichia_coli|t__SGB10068	Excellent (N=131)	-0.799129	0.0062212	0.126873
k__Bacteria|p__Firmicutes|c__Clostridia|o__Clostridiales|f__Ruminococcaceae|g__Candidatus_Cibiobacter|s__Candidatus_Cibiobacter_qucibialis|t__SGB15286	Excellent (N=131)	0.0301599	0.858459	0.96534
k__Bacteria|p__Firmicutes|c__Clostridia|o__Clostridiales|f__Lachnospiraceae|g__Dorea|s__Dorea_formicigenerans|t__SGB4575	Excellent (N=131)	-0.0127684	0.918072	0.981256
k__Bacteria|p__Proteobacteria|c__Betaproteobacteria|o__Burkholderiales|f__Sutterellaceae|g__Sutterella|s__Sutterella_wadsworthensis|t__SGB9286	Excellent (N=131)	-0.017423	0.968447	0.993429
k__Bacteria|p__Firmicutes|c__Clostridia|o__Clostridiales|f__Lachnospiraceae|g__Coprococcus|s__Coprococcus_comes|t__SGB4577_group	Excellent (N=131)	0.152062	0.264957	0.690088
k__Bacteria|p__Firmicutes|c__Clostridia|o__Clostridiales|f__Clostridiaceae|g__GGB3486|s__GGB3486_SGB4658|t__SGB4658	Excellent (N=131)	-0.523835	0.184915	0.608462
k__Bacteria|p__Firmicutes|c__Clostridia|o__Clostridiales|f__Ruminococcaceae|g__GGB9635|s__GGB9635_SGB15102|t__SGB15102	Excellent (N=131)	0.40079	0.320018	0.730029
k__Bacteria|p__Firmicutes|c__Bacilli|o__Bacilli_unclassified|f__Bacilli_unclassified|g__GGB4773|s__GGB4773_SGB6607|t__SGB6607	Excellent (N=131)	0.247402	0.489101	0.831163
k__Bacteria|p__Firmicutes|c__Clostridia|o__Clostridiales|f__Lachnospiraceae|g__Lachnospiraceae_unclassified|s__Lachnospiraceae_bacterium_OM04_12BH|t__SGB4893	Excellent (N=131)	0.0794332	0.712926	0.924445
k__Bacteria|p__Firmicutes|c__Clostridia|o__Clostridiales|f__Lachnospiraceae|g__Lachnospiraceae_unclassified|s__Lachnospiraceae_bacterium|t__SGB4887	Excellent (N=131)	-0.415972	0.28874	0.708585
k__Bacteria|p__Actinobacteria|c__Coriobacteriia|o__Eggerthellales|f__Eggerthellaceae|g__Slackia|s__Slackia_isoflavoniconvertens|t__SGB14773_group	Excellent (N=131)	0.520571	0.0397948	0.330454
k__Bacteria|p__Firmicutes|c__Clostridia|o__Clostridiales|f__Ruminococcaceae|g__Gemmiger|s__Gemmiger_SGB15292|t__SGB15292	Excellent (N=131)	0.220954	0.571125	0.86997
k__Bacteria|p__Firmicutes|c__Clostridia|o__Clostridia_unclassified|f__Clostridia_unclassified|g__Clostridia_unclassified|s__Clostridia_unclassified_SGB13999|t__SGB13999	Excellent (N=131)	0.776562	0.0732605	0.430699
k__Bacteria|p__Firmicutes|c__Clostridia|o__Clostridiales|f__Lachnospiraceae|g__Lachnospiraceae_unclassified|s__Lachnospiraceae_bacterium|t__SGB5062	Excellent (N=131)	-0.652871	0.106204	0.498256
k__Bacteria|p__Firmicutes|c__Clostridia|o__Clostridiales|f__Ruminococcaceae|g__Ruminococcaceae_unclassified|s__Ruminococcaceae_bacterium|t__SGB15356	Excellent (N=131)	0.440492	0.196063	0.621569
k__Bacteria|p__Bacteroidetes|c__Bacteroidia|o__Bacteroidales|f__Tannerellaceae|g__Parabacteroides|s__Parabacteroides_massiliensis|t__SGB1945	Excellent (N=131)	-0.0608958	0.870339	0.968498
k__Bacteria|p__Firmicutes|c__Clostridia|o__Clostridiales|f__Ruminococcaceae|g__GGB9597|s__GGB9597_SGB15022|t__SGB15022	Excellent (N=131)	0.0797239	0.736335	0.931421
k__Bacteria|p__Firmicutes|c__Clostridia|o__Clostridiales|f__Clostridiaceae|g__Clostridium|s__Clostridium_sp_AF34_13|t__SGB4659	Excellent (N=131)	0.10149	0.797952	0.948715
k__Bacteria|p__Bacteroidetes|c__Bacteroidia|o__Bacteroidales|f__Prevotellaceae|g__GGB1244|s__GGB1244_SGB1664|t__SGB1664	Excellent (N=131)	0.020862	0.961969	0.992147
k__Bacteria|p__Firmicutes|c__Clostridia|o__Clostridiales|f__Clostridiales_unclassified|g__Clostridiales_unclassified|s__Clostridiales_unclassified_SGB15145|t__SGB15145	Excellent (N=131)	0.0422317	0.756289	0.93643
k__Bacteria|p__Firmicutes|c__Bacilli|o__Bacilli_unclassified|f__Bacilli_unclassified|g__Bacilli_unclassified|s__Bacilli_bacterium|t__SGB6499	Excellent (N=131)	-0.348334	0.437612	0.803514
k__Bacteria|p__Firmicutes|c__Clostridia|o__Clostridiales|f__Clostridiaceae|g__Clostridium|s__Clostridium_sp_NSJ_42|t__SGB6174_group	Excellent (N=131)	0.361281	0.284841	0.706378
k__Bacteria|p__Firmicutes|c__Bacilli|o__Bacilli_unclassified|f__Bacilli_unclassified|g__Bacilli_unclassified|s__Bacilli_bacterium|t__SGB6609	Excellent (N=131)	-0.115035	0.735454	0.931054
k__Bacteria|p__Firmicutes|c__Bacilli|o__Bacilli_unclassified|f__Bacilli_unclassified|g__GGB4672|s__GGB4672_SGB6461|t__SGB6461	Excellent (N=131)	0.624816	0.112078	0.507696
k__Bacteria|p__Firmicutes|c__Clostridia|o__Clostridiales|f__Ruminococcaceae|g__GGB9691|s__GGB9691_SGB15198|t__SGB15198	Excellent (N=131)	0.524477	0.150855	0.565929
k__Bacteria|p__Firmicutes|c__Clostridia|o__Clostridia_unclassified|f__Clostridia_unclassified|g__Clostridia_unclassified|s__Clostridia_bacterium|t__SGB13979	Excellent (N=131)	0.793791	0.01747	0.221467
k__Bacteria|p__Firmicutes|c__Clostridia|o__Clostridia_unclassified|f__Clostridia_unclassified|g__GGB9758|s__GGB9758_SGB15368|t__SGB15368	Excellent (N=131)	0.162289	0.594632	0.880505
k__Bacteria|p__Firmicutes|c__Clostridia|o__Clostridia_unclassified|f__Clostridia_unclassified|g__Clostridia_unclassified|s__Clostridia_bacterium|t__SGB14252	Excellent (N=131)	0.391954	0.125318	0.52937
k__Bacteria|p__Bacteroidetes|c__Bacteroidia|o__Bacteroidales|f__Rikenellaceae|g__Rikenellaceae_unclassified|s__Rikenellaceae_bacterium|t__SGB2241	Excellent (N=131)	0.60851	0.167549	0.587342
k__Bacteria|p__Firmicutes|c__Clostridia|o__Clostridiales|f__Lachnospiraceae|g__Lachnospiraceae_unclassified|s__Lachnospiraceae_bacterium|t__SGB4750	Excellent (N=131)	0.0558556	0.767508	0.939412
k__Bacteria|p__Firmicutes|c__Clostridia|o__Clostridiales|f__Clostridiaceae|g__Clostridium|s__Clostridium_sp_AF20_17LB|t__SGB4714	Excellent (N=131)	-0.321614	0.15237	0.567925
k__Bacteria|p__Bacteroidetes|c__Bacteroidia|o__Bacteroidales|f__Bacteroidales_unclassified|g__Phocaeicola|s__Phocaeicola_vulgatus|t__SGB1814	Excellent (N=131)	-0.457536	0.303077	0.718301
k__Bacteria|p__Firmicutes|c__Clostridia|o__Clostridiales|f__Ruminococcaceae|g__Ruminococcus|s__Ruminococcus_bicirculans|t__SGB4262	Excellent (N=131)	0.472142	0.240426	0.667257
k__Bacteria|p__Firmicutes|c__Bacilli|o__Bacilli_unclassified|f__Bacilli_unclassified|g__GGB4706|s__GGB4706_SGB6513|t__SGB6513	Excellent (N=131)	-0.884142	0.00935142	0.159195
k__Bacteria|p__Firmicutes|c__Clostridia|o__Clostridia_unclassified|f__Clostridia_unclassified|g__Clostridia_unclassified|s__Clostridia_bacterium|t__SGB14209	Excellent (N=131)	0.981406	0.00828616	0.148565
k__Bacteria|p__Firmicutes|c__Clostridia|o__Clostridiales|f__Ruminococcaceae|g__GGB9614|s__GGB9614_SGB15049|t__SGB15049	Excellent (N=131)	-0.0986408	0.645569	0.900148
k__Bacteria|p__Proteobacteria|c__Alphaproteobacteria|o__Rhizobiales|f__Phyllobacteriaceae|g__GGB38171|s__GGB38171_SGB72433|t__SGB72433_group	Excellent (N=131)	0.44114	0.116207	0.514451
k__Bacteria|p__Firmicutes|c__Clostridia|o__Clostridia_unclassified|f__Clostridia_unclassified|g__GGB9342|s__GGB9342_SGB14306|t__SGB14306	Excellent (N=131)	0.336431	0.409849	0.787385
k__Bacteria|p__Firmicutes|c__Clostridia|o__Clostridia_unclassified|f__Clostridia_unclassified|g__Clostridia_unclassified|s__Clostridia_bacterium|t__SGB4395	Excellent (N=131)	-0.0375823	0.926405	0.983968
k__Bacteria|p__Firmicutes|c__Clostridia|o__Clostridia_unclassified|f__Clostridia_unclassified|g__Clostridia_unclassified|s__Clostridia_bacterium|t__SGB14202	Excellent (N=131)	0.489457	0.167858	0.587771
k__Bacteria|p__Firmicutes|c__Clostridia|o__Clostridiales|f__Ruminococcaceae|g__GGB9603|s__GGB9603_SGB15035|t__SGB15035	Excellent (N=131)	0.572927	0.0330583	0.303767
k__Bacteria|p__Firmicutes|c__Clostridia|o__Clostridiales|f__Ruminococcaceae|g__GGB9730|s__GGB9730_SGB15291|t__SGB15291	Excellent (N=131)	0.243842	0.184531	0.608038
k__Bacteria|p__Firmicutes|c__Clostridia|o__Clostridiales|f__Clostridiaceae|g__GGB3528|s__GGB3528_SGB4713|t__SGB4713	Excellent (N=131)	0.953401	0.00859575	0.151786
k__Bacteria|p__Actinobacteria|c__Coriobacteriia|o__Coriobacteriales|f__Atopobiaceae|g__Olsenella|s__Olsenella_sp_GAM18|t__SGB14370_group	Excellent (N=131)	0.447765	0.165137	0.584363
k__Bacteria|p__Firmicutes|c__Clostridia|o__Clostridiales|f__Ruminococcaceae|g__GGB9709|s__GGB9709_SGB15238|t__SGB15238	Excellent (N=131)	0.581452	0.0833666	0.453293
k__Bacteria|p__Firmicutes|c__CFGB1424|o__OFGB1424|f__FGB1424|g__GGB3490|s__GGB3490_SGB4664|t__SGB4664	Excellent (N=131)	-0.216279	0.550893	0.861389
k__Bacteria|p__Firmicutes|c__Clostridia|o__Clostridiales|f__Ruminococcaceae|g__Ruminococcaceae_unclassified|s__Ruminococcaceae_bacterium|t__SGB14908	Excellent (N=131)	-0.289387	0.461484	0.817174
k__Bacteria|p__Firmicutes|c__Clostridia|o__Clostridiales|f__Lachnospiraceae|g__Lachnospiraceae_unclassified|s__Lachnospiraceae_bacterium|t__SGB48005	Excellent (N=131)	0.540021	0.160045	0.579012
k__Bacteria|p__Firmicutes|c__Clostridia|o__Clostridiales|f__Ruminococcaceae|g__Agathobaculum|s__Agathobaculum_butyriciproducens|t__SGB14993_group	Excellent (N=131)	0.164746	0.477136	0.825197
k__Bacteria|p__Firmicutes|c__Clostridia|o__Clostridiales|f__Ruminococcaceae|g__GGB9673|s__GGB9673_SGB15171|t__SGB15171	Excellent (N=131)	0.771401	0.0616845	0.401038
k__Bacteria|p__Firmicutes|c__Clostridia|o__Clostridia_unclassified|f__Clostridia_unclassified|g__Clostridia_unclassified|s__Clostridia_bacterium|t__SGB6343	Excellent (N=131)	0.218798	0.447624	0.809673
k__Bacteria|p__Firmicutes|c__Bacilli|o__Bacilli_unclassified|f__Bacilli_unclassified|g__Bacilli_unclassified|s__Bacilli_bacterium|t__SGB6447	Excellent (N=131)	0.168784	0.613568	0.887657
k__Bacteria|p__Firmicutes|c__Negativicutes|o__Veillonellales|f__Veillonellaceae|g__Veillonella|s__Veillonella_atypica|t__SGB6936	Excellent (N=131)	-0.35483	0.345536	0.747807
k__Bacteria|p__Firmicutes|c__Clostridia|o__Clostridiales|f__Ruminococcaceae|g__Ruminococcaceae_unclassified|s__Ruminococcaceae_unclassified_SGB4425|t__SGB4425_group	Excellent (N=131)	0.0901333	0.802144	0.950238
k__Bacteria|p__Firmicutes|c__Clostridia|o__Clostridiales|f__Ruminococcaceae|g__Faecalibacterium|s__Faecalibacterium_SGB15345|t__SGB15345	Excellent (N=131)	-0.111499	0.771689	0.940559
k__Bacteria|p__Tenericutes|c__Mollicutes|o__Acholeplasmatales|f__Acholeplasmatales_unclassified|g__Acholeplasmatales_unclassified|s__Acholeplasmatales_unclassified_SGB6584|t__SGB6584	Excellent (N=131)	0.105904	0.772708	0.940693
k__Bacteria|p__Firmicutes|c__Clostridia|o__Clostridiales|f__Lachnospiraceae|g__Lachnospira|s__Lachnospira_pectinoschiza|t__SGB5075_group	Excellent (N=131)	0.705449	0.100779	0.488661
k__Bacteria|p__Firmicutes|c__Clostridia|o__Clostridiales|f__Ruminococcaceae|g__Faecalibacterium|s__Faecalibacterium_prausnitzii|t__SGB15323	Excellent (N=131)	0.592452	0.162503	0.581718
k__Bacteria|p__Firmicutes|c__Clostridia|o__Clostridiales|f__Ruminococcaceae|g__Ruminococcaceae_unclassified|s__Ruminococcaceae_bacterium|t__SGB43319	Excellent (N=131)	0.395676	0.198167	0.623628
k__Bacteria|p__Firmicutes|c__Bacilli|o__Bacilli_unclassified|f__Bacilli_unclassified|g__Bacilli_unclassified|s__Bacilli_bacterium|t__SGB6421	Excellent (N=131)	-0.0613303	0.875121	0.969872
k__Bacteria|p__Firmicutes|c__Clostridia|o__Clostridiales|f__Ruminococcaceae|g__GGB9595|s__GGB9595_SGB15017|t__SGB15017	Excellent (N=131)	1.03914	0.00367924	0.0928635
k__Bacteria|p__Bacteroidetes|c__Bacteroidia|o__Bacteroidales|f__Bacteroidaceae|g__Bacteroides|s__Bacteroides_fragilis|t__SGB1853	Excellent (N=131)	-0.21193	0.35159	0.751312
k__Bacteria|p__Firmicutes|c__Clostridia|o__Clostridiales|f__Clostridiaceae|g__Clostridiaceae_unclassified|s__Clostridiaceae_bacterium|t__SGB4269	Excellent (N=131)	-0.19044	0.608554	0.886042
k__Bacteria|p__Firmicutes|c__Clostridia|o__Clostridiales|f__Lachnospiraceae|g__Lachnospiraceae_unclassified|s__Lachnospiraceae_bacterium|t__SGB4767	Excellent (N=131)	-0.120551	0.353785	0.752668
k__Bacteria|p__Firmicutes|c__Clostridia|o__Clostridiales|f__Lachnospiraceae|g__Lachnospiraceae_unclassified|s__Lachnospiraceae_bacterium|t__SGB4706	Excellent (N=131)	0.0326632	0.83014	0.957621
k__Bacteria|p__Firmicutes|c__Clostridia|o__Clostridiales|f__Ruminococcaceae|g__GGB9631|s__GGB9631_SGB15085|t__SGB15085	Excellent (N=131)	0.2389	0.433684	0.801332
k__Bacteria|p__Planctomycetes|c__Planctomycetia|o__Pirellulales|f__Pirellulaceae|g__GGB6565|s__GGB6565_SGB9274|t__SGB9274	Excellent (N=131)	-0.0168185	0.966214	0.9929
k__Bacteria|p__Bacteroidetes|c__Bacteroidia|o__Bacteroidales|f__Bacteroidaceae|g__Bacteroidaceae_unclassified|s__Bacteroidaceae_bacterium|t__SGB1478	Excellent (N=131)	-0.0619603	0.833355	0.958614
k__Bacteria|p__Firmicutes|c__Clostridia|o__Clostridiales|f__Clostridiaceae|g__Clostridium|s__Clostridium_perfringens|t__SGB6191	Excellent (N=131)	-0.697693	0.0454468	0.351608
k__Bacteria|p__Firmicutes|c__CFGB1340|o__OFGB1340|f__FGB1340|g__GGB3256|s__GGB3256_SGB4303|t__SGB4303	Excellent (N=131)	-0.0274509	0.943356	0.987734
k__Bacteria|p__Firmicutes|c__Clostridia|o__Clostridiales|f__Ruminococcaceae|g__Faecalibacterium|s__Faecalibacterium_prausnitzii|t__SGB15317	Excellent (N=131)	0.104486	0.617299	0.889033
k__Bacteria|p__Firmicutes|c__Clostridia|o__Clostridiales|f__Clostridiaceae|g__Clostridium|s__Clostridium_fessum|t__SGB4705	Excellent (N=131)	-0.0485546	0.766411	0.939162
k__Bacteria|p__Firmicutes|c__Clostridia|o__Clostridia_unclassified|f__Clostridia_unclassified|g__Clostridia_unclassified|s__Clostridia_bacterium|t__SGB14005	Excellent (N=131)	0.0345763	0.93197	0.984884
k__Bacteria|p__Firmicutes|c__Clostridia|o__Clostridia_unclassified|f__Clostridia_unclassified|g__Clostridia_unclassified|s__Clostridia_bacterium|t__SGB14861	Excellent (N=131)	-0.0115217	0.960297	0.991968
k__Bacteria|p__Firmicutes|c__Clostridia|o__Clostridiales|f__Ruminococcaceae|g__GGB9595|s__GGB9595_SGB15019|t__SGB15019	Excellent (N=131)	0.423801	0.167491	0.587287
k__Bacteria|p__Firmicutes|c__CFGB1218|o__OFGB1218|f__FGB1218|g__GGB2983|s__GGB2983_SGB3965|t__SGB3965	Excellent (N=131)	0.354872	0.0689486	0.419466
k__Bacteria|p__Firmicutes|c__Clostridia|o__Clostridiales|f__Ruminococcaceae|g__GGB9631|s__GGB9631_SGB15087|t__SGB15087	Excellent (N=131)	0.779556	0.0338057	0.307099
k__Bacteria|p__Firmicutes|c__Clostridia|o__Clostridiales|f__Ruminococcaceae|g__GGB9627|s__GGB9627_SGB15081|t__SGB15081	Excellent (N=131)	-0.0289321	0.90597	0.978013
k__Bacteria|p__Bacteroidetes|c__Bacteroidia|o__Bacteroidales|f__Tannerellaceae|g__Parabacteroides|s__Parabacteroides_distasonis|t__SGB1934	Excellent (N=131)	-0.444149	0.281156	0.703444
k__Bacteria|p__Firmicutes|c__Clostridia|o__Clostridiales|f__Lachnospiraceae|g__Blautia|s__Blautia_SGB4815|t__SGB4815_group	Excellent (N=131)	0.597428	0.0248156	0.26569
k__Bacteria|p__Firmicutes|c__Clostridia|o__Clostridia_unclassified|f__Clostridia_unclassified|g__Clostridia_unclassified|s__Clostridia_bacterium|t__SGB13997	Excellent (N=131)	-0.0815028	0.834823	0.959071
k__Bacteria|p__Firmicutes|c__Negativicutes|o__Veillonellales|f__Veillonellaceae|g__Veillonella|s__Veillonella_dispar|t__SGB6952	Excellent (N=131)	-0.183719	0.615492	0.888251
k__Bacteria|p__Firmicutes|c__Clostridia|o__Clostridia_unclassified|f__Clostridia_unclassified|g__Clostridia_unclassified|s__Clostridia_bacterium|t__SGB14253	Excellent (N=131)	0.58244	0.0810305	0.448188
k__Bacteria|p__Firmicutes|c__Clostridia|o__Clostridiales|f__Ruminococcaceae|g__Gemmiger|s__Gemmiger_formicilis|t__SGB15300	Excellent (N=131)	0.305393	0.217329	0.643877
k__Bacteria|p__Firmicutes|c__Clostridia|o__Clostridiales|f__Lachnospiraceae|g__GGB3623|s__GGB3623_SGB4900|t__SGB4900	Excellent (N=131)	0.135395	0.760998	0.937649
k__Bacteria|p__Firmicutes|c__Clostridia|o__Clostridiales|f__Lachnospiraceae|g__Lachnospiraceae_unclassified|s__Lachnospiraceae_bacterium|t__SGB5060	Excellent (N=131)	0.55425	0.0939593	0.475419
k__Bacteria|p__Firmicutes|c__Erysipelotrichia|o__Erysipelotrichales|f__Erysipelotrichaceae|g__Holdemanella|s__Holdemanella_biformis|t__SGB6806_group	Excellent (N=131)	0.480605	0.158654	0.577087
k__Bacteria|p__Firmicutes|c__Clostridia|o__Clostridiales|f__Ruminococcaceae|g__GGB9636|s__GGB9636_SGB15107|t__SGB15107	Excellent (N=131)	0.444123	0.263073	0.68883
k__Bacteria|p__Firmicutes|c__Bacilli|o__Bacilli_unclassified|f__Bacilli_unclassified|g__Bacilli_unclassified|s__Bacilli_bacterium|t__SGB6521	Excellent (N=131)	-0.0952597	0.775546	0.941826
k__Bacteria|p__Bacteroidetes|c__Bacteroidia|o__Bacteroidales|f__Rikenellaceae|g__Rikenellaceae_unclassified|s__Rikenellaceae_bacterium|t__SGB2229	Excellent (N=131)	0.274437	0.53307	0.853599
k__Bacteria|p__Firmicutes|c__Clostridia|o__Clostridia_unclassified|f__Clostridia_unclassified|g__GGB9284|s__GGB9284_SGB14237|t__SGB14237	Excellent (N=131)	0.488557	0.256449	0.682932
k__Bacteria|p__Firmicutes|c__Erysipelotrichia|o__Erysipelotrichales|f__Erysipelotrichaceae|g__GGB4888|s__GGB4888_SGB6837|t__SGB6837	Excellent (N=131)	0.59443	0.0913443	0.469825
k__Bacteria|p__Firmicutes|c__Clostridia|o__Clostridia_unclassified|f__Clostridia_unclassified|g__Clostridia_unclassified|s__Clostridia_bacterium|t__SGB14256	Excellent (N=131)	0.590976	0.104825	0.49565
k__Bacteria|p__Firmicutes|c__Clostridia|o__Clostridia_unclassified|f__Clostridia_unclassified|g__GGB9288|s__GGB9288_SGB14243|t__SGB14243	Excellent (N=131)	0.563778	0.139634	0.55042
k__Bacteria|p__Firmicutes|c__Clostridia|o__Clostridiales|f__Ruminococcaceae|g__Ruminococcaceae_unclassified|s__Ruminococcaceae_bacterium|t__SGB14834	Excellent (N=131)	0.710998	0.0378215	0.323162
k__Bacteria|p__Firmicutes|c__Firmicutes_unclassified|o__Firmicutes_unclassified|f__Firmicutes_unclassified|g__Firmicutes_unclassified|s__Firmicutes_bacterium_AF16_15|t__SGB4993	Excellent (N=131)	0.258355	0.174619	0.596511
k__Bacteria|p__Firmicutes|c__Clostridia|o__Clostridia_unclassified|f__Clostridia_unclassified|g__Clostridia_unclassified|s__Clostridia_bacterium|t__SGB15377	Excellent (N=131)	0.564624	0.13904	0.549704
k__Bacteria|p__Firmicutes|c__Clostridia|o__Clostridiales|f__Clostridiaceae|g__Butyricicoccus|s__Butyricicoccus_SGB14990|t__SGB14990	Excellent (N=131)	0.529189	0.148558	0.562614
k__Bacteria|p__Firmicutes|c__Clostridia|o__Clostridiales|f__Lachnospiraceae|g__GGB3474|s__GGB3474_SGB4637|t__SGB4637	Excellent (N=131)	0.0983378	0.776092	0.941945
k__Bacteria|p__Firmicutes|c__Clostridia|o__Clostridia_unclassified|f__Clostridia_unclassified|g__Clostridia_unclassified|s__Clostridia_bacterium|t__SGB15385	Excellent (N=131)	0.191193	0.578302	0.873368
k__Bacteria|p__Firmicutes|c__Clostridia|o__Clostridiales|f__Ruminococcaceae|g__GGB9618|s__GGB9618_SGB15065|t__SGB15065	Excellent (N=131)	0.33454	0.281899	0.704072
k__Bacteria|p__Firmicutes|c__Clostridia|o__Clostridiales|f__Ruminococcaceae|g__GGB9642|s__GGB9642_SGB15119|t__SGB15119	Excellent (N=131)	0.0401195	0.850161	0.96302
k__Bacteria|p__Firmicutes|c__Clostridia|o__Clostridia_unclassified|f__Clostridia_unclassified|g__Clostridia_unclassified|s__Clostridia_bacterium|t__SGB15370	Excellent (N=131)	0.4508	0.0318165	0.29834
k__Bacteria|p__Firmicutes|c__Clostridia|o__Clostridiales|f__Lachnospiraceae|g__GGB3746|s__GGB3746_SGB5089|t__SGB5089	Excellent (N=131)	-0.727184	0.0402956	0.332505
k__Bacteria|p__Firmicutes|c__Bacilli|o__Lactobacillales|f__Streptococcaceae|g__Streptococcus|s__Streptococcus_equinus|t__SGB8022	Excellent (N=131)	-0.533915	0.106004	0.497854
k__Bacteria|p__Firmicutes|c__Clostridia|o__Clostridia_unclassified|f__Clostridia_unclassified|g__Clostridia_unclassified|s__Clostridia_bacterium|t__SGB15374	Excellent (N=131)	0.0793925	0.75871	0.937177
k__Bacteria|p__Firmicutes|c__Bacilli|o__Bacilli_unclassified|f__Bacilli_unclassified|g__GGB4710|s__GGB4710_SGB6522|t__SGB6522	Excellent (N=131)	-0.0479501	0.906001	0.978013
k__Bacteria|p__Firmicutes|c__Clostridia|o__Clostridiales|f__Lachnospiraceae|g__Coprococcus|s__Coprococcus_eutactus|t__SGB5121	Excellent (N=131)	0.679581	0.086836	0.460326
k__Bacteria|p__Firmicutes|c__Clostridia|o__Clostridia_unclassified|f__Clostridia_unclassified|g__GGB9067|s__GGB9067_SGB13986|t__SGB13986	Excellent (N=131)	0.829012	0.0244466	0.263397
k__Bacteria|p__Firmicutes|c__Clostridia|o__Clostridia_unclassified|f__Clostridia_unclassified|g__Clostridia_unclassified|s__Clostridia_unclassified_SGB4373|t__SGB4373	Excellent (N=131)	0.0781713	0.86688	0.96755
k__Bacteria|p__Firmicutes|c__Clostridia|o__Clostridia_unclassified|f__Clostridia_unclassified|g__Clostridia_unclassified|s__Clostridia_bacterium|t__SGB53819	Excellent (N=131)	0.711829	0.0304799	0.292363
k__Bacteria|p__Firmicutes|c__Clostridia|o__Clostridiales|f__Clostridiaceae|g__Clostridium|s__Clostridium_sp_AF27_2AA|t__SGB4712	Excellent (N=131)	-0.231472	0.518627	0.846881
k__Bacteria|p__Bacteroidetes|c__Bacteroidia|o__Bacteroidales|f__Prevotellaceae|g__Prevotella|s__Prevotella_stercorea|t__SGB1679	Excellent (N=131)	-0.624389	0.223649	0.650415
k__Bacteria|p__Firmicutes|c__Clostridia|o__Clostridia_unclassified|f__Clostridia_unclassified|g__Clostridia_unclassified|s__Clostridia_bacterium|t__SGB3988	Excellent (N=131)	0.128	0.662421	0.906633
k__Bacteria|p__Firmicutes|c__CFGB11737|o__OFGB11737|f__FGB11737|g__GGB34228|s__GGB34228_SGB72916|t__SGB72916	Excellent (N=131)	0.493948	0.025799	0.271013
k__Bacteria|p__Firmicutes|c__Clostridia|o__Clostridiales|f__Ruminococcaceae|g__GGB9590|s__GGB9590_SGB15012|t__SGB15012	Excellent (N=131)	-0.196314	0.470528	0.822019
k__Bacteria|p__Firmicutes|c__Clostridia|o__Clostridia_unclassified|f__Clostridia_unclassified|g__Clostridia_unclassified|s__Clostridia_bacterium|t__SGB14291	Excellent (N=131)	0.451733	0.243528	0.670681
k__Bacteria|p__Firmicutes|c__Clostridia|o__Clostridiales|f__Clostridiaceae|g__Clostridiaceae_unclassified|s__Clostridiaceae_unclassified_SGB4769|t__SGB4769	Excellent (N=131)	-0.169287	0.39737	0.779303
k__Bacteria|p__Firmicutes|c__Clostridia|o__Clostridiales|f__Ruminococcaceae|g__GGB9621|s__GGB9621_SGB15073|t__SGB15073	Excellent (N=131)	0.306774	0.385496	0.772098
k__Bacteria|p__Firmicutes|c__Bacilli|o__Bacilli_unclassified|f__Bacilli_unclassified|g__Bacilli_unclassified|s__Bacilli_bacterium|t__SGB6606	Excellent (N=131)	0.701359	0.0486357	0.361991
k__Bacteria|p__Firmicutes|c__Clostridia|o__Clostridiales|f__Lachnospiraceae|g__Lachnospiraceae_unclassified|s__Lachnospiraceae_unclassified_SGB4882|t__SGB4882	Excellent (N=131)	-0.469483	0.189989	0.614534
k__Bacteria|p__Proteobacteria|c__CFGB2394|o__OFGB2394|f__FGB2394|g__GGB6544|s__GGB6544_SGB9243|t__SGB9243	Excellent (N=131)	0.868157	0.0367929	0.319114
k__Bacteria|p__Firmicutes|c__Clostridia|o__Clostridiales|f__Clostridiaceae|g__Clostridium|s__Clostridium_ventriculi|t__SGB6190	Excellent (N=131)	0.064975	0.861228	0.965936
k__Bacteria|p__Firmicutes|c__CFGB1798|o__OFGB1798|f__FGB1798|g__GGB4769|s__GGB4769_SGB6602|t__SGB6602	Excellent (N=131)	0.143083	0.70221	0.920903
k__Bacteria|p__Firmicutes|c__Clostridia|o__Clostridiales|f__Ruminococcaceae|g__GGB9635|s__GGB9635_SGB15101|t__SGB15101	Excellent (N=131)	0.486671	0.197879	0.623304
k__Bacteria|p__Firmicutes|c__Bacilli|o__Bacilli_unclassified|f__Bacilli_unclassified|g__GGB4750|s__GGB4750_SGB6579|t__SGB6579	Excellent (N=131)	0.418778	0.319817	0.729818
k__Bacteria|p__Firmicutes|c__Clostridia|o__Clostridiales|f__Lachnospiraceae|g__Dorea|s__Dorea_longicatena|t__SGB4582_group	Excellent (N=131)	0.257671	0.285099	0.706378
k__Bacteria|p__Firmicutes|c__Clostridia|o__Clostridiales|f__Ruminococcaceae|g__GGB9632|s__GGB9632_SGB15089|t__SGB15089	Excellent (N=131)	0.298246	0.303347	0.71855
k__Bacteria|p__Firmicutes|c__Clostridia|o__Clostridiales|f__Lachnospiraceae|g__Blautia|s__Blautia_massiliensis|t__SGB4826_group	Excellent (N=131)	0.331983	0.258592	0.684965
k__Bacteria|p__Firmicutes|c__Clostridia|o__Clostridia_unclassified|f__Clostridia_unclassified|g__Clostridia_unclassified|s__Clostridia_bacterium|t__SGB15038	Excellent (N=131)	0.22732	0.532671	0.853555
k__Bacteria|p__Firmicutes|c__Clostridia|o__Clostridiales|f__Clostridiaceae|g__Clostridiaceae_unclassified|s__Clostridiaceae_bacterium_OM08_6BH|t__SGB4768	Excellent (N=131)	0.00327012	0.98378	0.996857
k__Bacteria|p__Firmicutes|c__Clostridia|o__Clostridiales|f__Ruminococcaceae|g__GGB9701|s__GGB9701_SGB15218|t__SGB15218	Excellent (N=131)	0.362104	0.333299	0.738528
k__Bacteria|p__Firmicutes|c__Clostridia|o__Clostridiales|f__Lachnospiraceae|g__Fusicatenibacter|s__Fusicatenibacter_saccharivorans|t__SGB4874	Excellent (N=131)	0.0194712	0.932077	0.984884
k__Bacteria|p__Firmicutes|c__Bacilli|o__Lactobacillales|f__Lactobacillaceae|g__Ligilactobacillus|s__Ligilactobacillus_ruminis|t__SGB7061	Excellent (N=131)	0.505372	0.201436	0.627598
k__Bacteria|p__Firmicutes|c__Clostridia|o__Clostridia_unclassified|f__Clostridia_unclassified|g__Clostridia_unclassified|s__Clostridia_bacterium|t__SGB14190	Excellent (N=131)	-0.274921	0.398822	0.780179
k__Bacteria|p__Firmicutes|c__Clostridia|o__Clostridiales|f__Ruminococcaceae|g__Ruminococcaceae_unclassified|s__Ruminococcaceae_unclassified_SGB69291|t__SGB69291	Excellent (N=131)	-0.279073	0.467933	0.82063
k__Bacteria|p__Firmicutes|c__Clostridia|o__Clostridiales|f__Ruminococcaceae|g__GGB9687|s__GGB9687_SGB15191|t__SGB15191	Excellent (N=131)	0.14271	0.735602	0.931136
k__Bacteria|p__Firmicutes|c__Clostridia|o__Clostridiales|f__Ruminococcaceae|g__Ruminococcaceae_unclassified|s__Ruminococcaceae_bacterium|t__SGB15084	Excellent (N=131)	-0.138168	0.737692	0.931898
k__Bacteria|p__Firmicutes|c__Clostridia|o__Clostridiales|f__Ruminococcaceae|g__GGB9604|s__GGB9604_SGB15036|t__SGB15036	Excellent (N=131)	0.0413818	0.908331	0.978661
k__Bacteria|p__Firmicutes|c__Clostridia|o__Clostridiales|f__Ruminococcaceae|g__Ruminococcaceae_unclassified|s__Ruminococcaceae_unclassified_SGB15233|t__SGB15233	Excellent (N=131)	-0.0484358	0.897936	0.976038
k__Bacteria|p__Firmicutes|c__Clostridia|o__Clostridiales|f__Ruminococcaceae|g__GGB9636|s__GGB9636_SGB15108|t__SGB15108	Excellent (N=131)	-0.00222547	0.995496	0.999122
k__Bacteria|p__Firmicutes|c__Clostridia|o__Clostridiales|f__Ruminococcaceae|g__GGB9637|s__GGB9637_SGB15111|t__SGB15111	Excellent (N=131)	0.44548	0.20147	0.627598
k__Bacteria|p__Firmicutes|c__Bacilli|o__Bacilli_unclassified|f__Bacilli_unclassified|g__GGB4651|s__GGB4651_SGB6438|t__SGB6438	Excellent (N=131)	0.486524	0.185996	0.609723
k__Bacteria|p__Firmicutes|c__Clostridia|o__Clostridiales|f__Ruminococcaceae|g__GGB9705|s__GGB9705_SGB15224|t__SGB15224	Excellent (N=131)	0.322649	0.345273	0.747563
k__Bacteria|p__Firmicutes|c__Clostridia|o__Clostridiales|f__Lachnospiraceae|g__Coprococcus|s__Coprococcus_eutactus|t__SGB5117	Excellent (N=131)	-0.0335368	0.938748	0.986678
k__Bacteria|p__Firmicutes|c__Clostridia|o__Clostridia_unclassified|f__Clostridia_unclassified|g__Clostridia_unclassified|s__Clostridia_bacterium|t__SGB4365	Excellent (N=131)	0.314748	0.494655	0.833993
k__Bacteria|p__Firmicutes|c__Clostridia|o__Clostridiales|f__Clostridiales_unclassified|g__Clostridiales_unclassified|s__Clostridiales_bacterium_KLE1615|t__SGB5090_group	Excellent (N=131)	0.151554	0.412416	0.788621
k__Bacteria|p__Firmicutes|c__Clostridia|o__Clostridiales|f__Lachnospiraceae|g__Lachnospira|s__Lachnospira_sp_NSJ_43|t__SGB5087	Excellent (N=131)	-0.198742	0.601762	0.883678
k__Bacteria|p__Bacteroidetes|c__Bacteroidia|o__Bacteroidales|f__Bacteroidaceae|g__Bacteroides|s__Bacteroides_uniformis|t__SGB1836_group	Excellent (N=131)	-0.384256	0.314517	0.726418
k__Bacteria|p__Firmicutes|c__Clostridia|o__Clostridiales|f__Ruminococcaceae|g__GGB9618|s__GGB9618_SGB15064|t__SGB15064	Excellent (N=131)	0.325548	0.345703	0.747888
k__Bacteria|p__Elusimicrobia|c__Elusimicrobia|o__Elusimicrobiales|f__Elusimicrobiales_unclassified|g__Elusimicrobiales_unclassified|s__Elusimicrobiales_bacterium|t__SGB19692	Excellent (N=131)	0.166363	0.67459	0.911173
k__Bacteria|p__Firmicutes|c__Clostridia|o__Clostridiales|f__Clostridiaceae|g__Clostridium|s__Clostridium_sp_AM33_3|t__SGB4711	Excellent (N=131)	-0.279851	0.183423	0.606654
k__Bacteria|p__Firmicutes|c__Clostridia|o__Clostridia_unclassified|f__Clostridia_unclassified|g__Clostridia_unclassified|s__Clostridia_bacterium|t__SGB14311	Excellent (N=131)	0.612224	0.151823	0.56704
k__Bacteria|p__Firmicutes|c__Clostridia|o__Clostridia_unclassified|f__Clostridia_unclassified|g__GGB9059|s__GGB9059_SGB13976|t__SGB13976	Excellent (N=131)	0.159347	0.725566	0.928133
k__Bacteria|p__Firmicutes|c__Clostridia|o__Clostridiales|f__Ruminococcaceae|g__GGB9699|s__GGB9699_SGB15216|t__SGB15216	Excellent (N=131)	0.496216	0.110572	0.505364
k__Bacteria|p__Firmicutes|c__Bacilli|o__Bacilli_unclassified|f__Bacilli_unclassified|g__Bacilli_unclassified|s__Bacilli_bacterium|t__SGB6529	Excellent (N=131)	-0.210506	0.610277	0.886407
k__Bacteria|p__Firmicutes|c__Clostridia|o__Clostridia_unclassified|f__Clostridia_unclassified|g__Clostridia_unclassified|s__Clostridia_bacterium|t__SGB14193	Excellent (N=131)	0.41042	0.313154	0.72593
k__Bacteria|p__Firmicutes|c__Clostridia|o__Clostridia_unclassified|f__Clostridia_unclassified|g__Clostridia_unclassified|s__Clostridia_bacterium|t__SGB14017	Excellent (N=131)	0.634171	0.0910995	0.469364
k__Bacteria|p__Firmicutes|c__Bacilli|o__Bacilli_unclassified|f__Bacilli_unclassified|g__Bacilli_unclassified|s__Bacilli_bacterium|t__SGB6503	Excellent (N=131)	0.306053	0.499672	0.83673
k__Bacteria|p__Firmicutes|c__Clostridia|o__Clostridiales|f__Lachnospiraceae|g__Blautia|s__Blautia_faecis|t__SGB4820	Excellent (N=131)	0.323601	0.193741	0.618934
k__Bacteria|p__Firmicutes|c__Clostridia|o__Clostridia_unclassified|f__Clostridia_unclassified|g__Clostridia_unclassified|s__Clostridia_bacterium|t__SGB6370	Excellent (N=131)	0.443974	0.210585	0.63665
k__Bacteria|p__Lentisphaerae|c__Lentisphaeria|o__Lentisphaeria_unclassified|f__Lentisphaeria_unclassified|g__Lentisphaeria_unclassified|s__Lentisphaeria_bacterium|t__SGB9209	Excellent (N=131)	-0.0309385	0.930078	0.984656
k__Bacteria|p__Firmicutes|c__Clostridia|o__Clostridiales|f__Lachnospiraceae|g__Anaerobutyricum|s__Anaerobutyricum_hallii|t__SGB4532	Excellent (N=131)	0.278907	0.270826	0.694779
k__Bacteria|p__Firmicutes|c__Clostridia|o__Clostridiales|f__Lachnospiraceae|g__Mediterraneibacter|s__Mediterraneibacter_sp_gm002|t__SGB4553	Excellent (N=131)	0.250167	0.501546	0.837545
k__Bacteria|p__Firmicutes|c__Clostridia|o__Clostridiales|f__Lachnospiraceae|g__Lachnospiraceae_unclassified|s__Lachnospiraceae_bacterium|t__SGB4648	Excellent (N=131)	0.244524	0.516116	0.845999
k__Bacteria|p__Firmicutes|c__Bacilli|o__Bacilli_unclassified|f__Bacilli_unclassified|g__Bacilli_unclassified|s__Bacilli_bacterium|t__SGB6868	Excellent (N=131)	-0.491526	0.162426	0.581611
k__Bacteria|p__Firmicutes|c__Clostridia|o__Clostridia_unclassified|f__Clostridia_unclassified|g__Clostridia_unclassified|s__Clostridia_unclassified_SGB4374|t__SGB4374	Excellent (N=131)	-0.35497	0.133732	0.542218
k__Bacteria|p__Bacteroidetes|c__Bacteroidia|o__Bacteroidales|f__Rikenellaceae|g__GGB1617|s__GGB1617_SGB2214|t__SGB2214	Excellent (N=131)	0.77102	0.0742853	0.433452
k__Bacteria|p__Kiritimatiellaeota|c__Kiritimatiellae|o__Kiritimatiellae_unclassified|f__Kiritimatiellae_unclassified|g__Kiritimatiellae_unclassified|s__Kiritimatiellae_bacterium|t__SGB17364	Excellent (N=131)	0.417454	0.290332	0.709425
k__Bacteria|p__Firmicutes|c__Clostridia|o__Clostridiales|f__Ruminococcaceae|g__GGB9634|s__GGB9634_SGB15099|t__SGB15099	Excellent (N=131)	0.368826	0.392567	0.776374
k__Bacteria|p__Firmicutes|c__Bacilli|o__Bacilli_unclassified|f__Bacilli_unclassified|g__GGB4693|s__GGB4693_SGB6491|t__SGB6491	Excellent (N=131)	-0.331483	0.379044	0.7686
k__Bacteria|p__Firmicutes|c__Clostridia|o__Clostridiales|f__Ruminococcaceae|g__GGB3185|s__GGB3185_SGB4208|t__SGB4208	Excellent (N=131)	0.661937	0.126581	0.531571
k__Bacteria|p__Firmicutes|c__Bacilli|o__Bacilli_unclassified|f__Bacilli_unclassified|g__GGB4700|s__GGB4700_SGB6506|t__SGB6506	Excellent (N=131)	0.244649	0.586558	0.876692
k__Bacteria|p__Firmicutes|c__Bacilli|o__Bacilli_unclassified|f__Bacilli_unclassified|g__Bacilli_unclassified|s__Bacilli_bacterium|t__SGB58483	Excellent (N=131)	-0.0167773	0.957108	0.991517
k__Bacteria|p__Firmicutes|c__Clostridia|o__Clostridia_unclassified|f__Clostridia_unclassified|g__Clostridia_unclassified|s__Clostridia_bacterium|t__SGB14078	Excellent (N=131)	0.256723	0.277962	0.700716
k__Bacteria|p__Proteobacteria|c__Alphaproteobacteria|o__Alphaproteobacteria_unclassified|f__Alphaproteobacteria_unclassified|g__Alphaproteobacteria_unclassified|s__Alphaproteobacteria_bacterium|t__SGB9324	Excellent (N=131)	-0.0256247	0.956133	0.991357
k__Bacteria|p__Firmicutes|c__Clostridia|o__Clostridiales|f__Ruminococcaceae|g__Ruminococcus|s__Ruminococcus_sp_JE7A12|t__SGB4272	Excellent (N=131)	-0.248465	0.577263	0.872871
k__Bacteria|p__Firmicutes|c__Clostridia|o__Clostridia_unclassified|f__Clostridia_unclassified|g__GGB4569|s__GGB4569_SGB6312|t__SGB6312	Excellent (N=131)	0.0249752	0.934334	0.9854
k__Bacteria|p__Firmicutes|c__Bacilli|o__Bacilli_unclassified|f__Bacilli_unclassified|g__GGB4714|s__GGB4714_SGB6528|t__SGB6528	Excellent (N=131)	-0.145837	0.610792	0.886484
k__Bacteria|p__Firmicutes|c__Bacilli|o__Bacilli_unclassified|f__Bacilli_unclassified|g__GGB4713|s__GGB4713_SGB6526|t__SGB6526	Excellent (N=131)	0.618458	0.166251	0.585223
k__Bacteria|p__Firmicutes|c__Clostridia|o__Clostridiales|f__Lachnospiraceae|g__GGB3617|s__GGB3617_SGB4891|t__SGB4891	Excellent (N=131)	0.174196	0.705208	0.921836
k__Bacteria|p__Firmicutes|c__Clostridia|o__Clostridia_unclassified|f__Clostridia_unclassified|g__Clostridia_unclassified|s__Clostridia_unclassified_SGB4367|t__SGB4367	Excellent (N=131)	0.189868	0.691246	0.916857
k__Bacteria|p__Firmicutes|c__Bacilli|o__Bacilli_unclassified|f__Bacilli_unclassified|g__GGB4638|s__GGB4638_SGB6417|t__SGB6417	Excellent (N=131)	-0.00604603	0.982557	0.996542
k__Bacteria|p__Firmicutes|c__Bacilli|o__Bacilli_unclassified|f__Bacilli_unclassified|g__GGB4701|s__GGB4701_SGB6508|t__SGB6508	Excellent (N=131)	-0.0435601	0.910362	0.979154
k__Bacteria|p__Proteobacteria|c__Alphaproteobacteria|o__Alphaproteobacteria_unclassified|f__Alphaproteobacteria_unclassified|g__Alphaproteobacteria_unclassified|s__Alphaproteobacteria_bacterium|t__SGB9311	Excellent (N=131)	0.0621824	0.882262	0.971451
k__Bacteria|p__Candidatus_Melainabacteria|c__Candidatus_Melainabacteria_unclassified|o__Candidatus_Gastranaerophilales|f__Candidatus_Gastranaerophilales_unclassified|g__Candidatus_Gastranaerophilales_unclassified|s__Candidatus_Gastranaerophilales_bacterium|t__SGB8629	Excellent (N=131)	-0.455001	0.285889	0.706723
k__Bacteria|p__Bacteroidetes|c__Bacteroidia|o__Bacteroidales|f__Prevotellaceae|g__Prevotellamassilia|s__Prevotellamassilia_timonensis|t__SGB1477_group	Excellent (N=131)	1.69068	0.00176812	0.0594139
k__Bacteria|p__Bacteroidetes|c__CFGB671|o__OFGB671|f__FGB671|g__GGB1669|s__GGB1669_SGB2285|t__SGB2285	Excellent (N=131)	-0.231957	0.484252	0.828918
k__Bacteria|p__Firmicutes|c__Clostridia|o__Clostridiales|f__Lachnospiraceae|g__Lachnospiraceae_unclassified|s__Lachnospiraceae_unclassified_SGB4904|t__SGB4904	Excellent (N=131)	0.306167	0.416237	0.791057
k__Bacteria|p__Firmicutes|c__Clostridia|o__Clostridia_unclassified|f__Clostridia_unclassified|g__Clostridia_unclassified|s__Clostridia_bacterium|t__SGB14110	Excellent (N=131)	0.0226603	0.952933	0.990477
k__Bacteria|p__Firmicutes|c__Clostridia|o__Clostridia_unclassified|f__Clostridia_unclassified|g__Clostridia_unclassified|s__Clostridia_bacterium|t__SGB4329	Excellent (N=131)	-0.186465	0.633228	0.89527
k__Bacteria|p__Firmicutes|c__Clostridia|o__Clostridiales|f__Clostridiaceae|g__Butyricicoccus|s__Butyricicoccus_sp_AM29_23AC|t__SGB14991	Excellent (N=131)	-0.849947	0.0323323	0.300523
k__Bacteria|p__Firmicutes|c__Clostridia|o__Clostridia_unclassified|f__Clostridia_unclassified|g__Clostridia_unclassified|s__Clostridia_bacterium|t__SGB14263	Excellent (N=131)	0.21431	0.562093	0.865997
k__Bacteria|p__Firmicutes|c__Clostridia|o__Clostridia_unclassified|f__Clostridia_unclassified|g__Clostridia_unclassified|s__Clostridia_bacterium|t__SGB14081	Excellent (N=131)	0.491271	0.0578385	0.390477
k__Bacteria|p__Firmicutes|c__Clostridia|o__Clostridia_unclassified|f__Clostridia_unclassified|g__Clostridia_unclassified|s__Clostridia_unclassified_SGB20792|t__SGB20792	Excellent (N=131)	0.710001	0.0883368	0.464291
k__Bacteria|p__Firmicutes|c__Clostridia|o__Clostridia_unclassified|f__Clostridia_unclassified|g__GGB9278|s__GGB9278_SGB14230|t__SGB14230	Excellent (N=131)	-0.125651	0.763028	0.938333
k__Bacteria|p__Firmicutes|c__Clostridia|o__Clostridiales|f__Ruminococcaceae|g__GGB9636|s__GGB9636_SGB15109|t__SGB15109	Excellent (N=131)	0.622688	0.0961841	0.479682
k__Bacteria|p__Firmicutes|c__Clostridia|o__Clostridiales|f__Lachnospiraceae|g__GGB3632|s__GGB3632_SGB4920|t__SGB4920	Excellent (N=131)	0.105051	0.796613	0.94854
k__Bacteria|p__Firmicutes|c__Clostridia|o__Clostridiales|f__Ruminococcaceae|g__GGB9677|s__GGB9677_SGB15180|t__SGB15180	Excellent (N=131)	0.363567	0.331425	0.737118
k__Bacteria|p__Firmicutes|c__Clostridia|o__Clostridia_unclassified|f__Clostridia_unclassified|g__Clostridia_unclassified|s__Clostridia_bacterium|t__SGB14004	Excellent (N=131)	0.483658	0.227239	0.653841
k__Bacteria|p__Firmicutes|c__Clostridia|o__Clostridia_unclassified|f__Clostridia_unclassified|g__Clostridia_unclassified|s__Clostridia_bacterium|t__SGB14001	Excellent (N=131)	0.6938	0.0326976	0.302132
k__Bacteria|p__Firmicutes|c__Bacilli|o__Bacilli_unclassified|f__Bacilli_unclassified|g__Bacilli_unclassified|s__Bacilli_bacterium|t__SGB6517	Excellent (N=131)	-0.0461685	0.888834	0.973051
k__Bacteria|p__Verrucomicrobia|c__Opitutae|o__Opitutales|f__Opitutales_unclassified|g__GGB6128|s__GGB6128_SGB8774|t__SGB8774	Excellent (N=131)	-0.171146	0.578632	0.873551
k__Bacteria|p__Firmicutes|c__Clostridia|o__Clostridia_unclassified|f__Clostridia_unclassified|g__Clostridia_unclassified|s__Clostridia_unclassified_SGB6385|t__SGB6385	Excellent (N=131)	0.804985	0.0703443	0.422695
k__Bacteria|p__Firmicutes|c__Clostridia|o__Clostridiales|f__Ruminococcaceae|g__GGB9635|s__GGB9635_SGB15100|t__SGB15100	Excellent (N=131)	0.169012	0.721124	0.926727
k__Bacteria|p__Firmicutes|c__Clostridia|o__Clostridiales|f__Lachnospiraceae|g__Lachnospiraceae_unclassified|s__Lachnospiraceae_unclassified_SGB26919|t__SGB26919	Excellent (N=131)	0.612384	0.093431	0.47429
k__Bacteria|p__Proteobacteria|c__Alphaproteobacteria|o__Alphaproteobacteria_unclassified|f__Alphaproteobacteria_unclassified|g__Alphaproteobacteria_unclassified|s__Alphaproteobacteria_bacterium|t__SGB9320	Excellent (N=131)	0.157266	0.666966	0.908249
k__Bacteria|p__Firmicutes|c__Clostridia|o__Clostridia_unclassified|f__Clostridia_unclassified|g__Clostridia_unclassified|s__Clostridia_bacterium|t__SGB14242	Excellent (N=131)	0.161703	0.634146	0.895842
k__Bacteria|p__Firmicutes|c__Bacilli|o__Bacilli_unclassified|f__Bacilli_unclassified|g__GGB4676|s__GGB4676_SGB6465|t__SGB6465	Excellent (N=131)	-0.499188	0.196646	0.622032
k__Bacteria|p__Firmicutes|c__Clostridia|o__Clostridia_unclassified|f__Clostridia_unclassified|g__GGB4549|s__GGB4549_SGB6271|t__SGB6271	Excellent (N=131)	0.64865	0.0443384	0.347756
k__Bacteria|p__Firmicutes|c__Clostridia|o__Clostridia_unclassified|f__Clostridia_unclassified|g__Clostridia_unclassified|s__Clostridia_unclassified_SGB13993|t__SGB13993	Excellent (N=131)	-0.309083	0.401996	0.782228
k__Bacteria|p__Firmicutes|c__Clostridia|o__Clostridia_unclassified|f__Clostridia_unclassified|g__Clostridia_unclassified|s__Clostridia_bacterium|t__SGB3989	Excellent (N=131)	0.497347	0.192724	0.617826
k__Bacteria|p__Proteobacteria|c__Alphaproteobacteria|o__Alphaproteobacteria_unclassified|f__Alphaproteobacteria_unclassified|g__Alphaproteobacteria_unclassified|s__Alphaproteobacteria_bacterium|t__SGB9323	Excellent (N=131)	0.798941	0.0835162	0.453668
k__Bacteria|p__Firmicutes|c__Clostridia|o__Clostridia_unclassified|f__Clostridia_unclassified|g__Clostridia_unclassified|s__Clostridia_bacterium|t__SGB14185	Excellent (N=131)	0.314017	0.383586	0.771089
k__Bacteria|p__Firmicutes|c__Clostridia|o__Clostridia_unclassified|f__Clostridia_unclassified|g__Clostridia_unclassified|s__Clostridia_unclassified_SGB4372|t__SGB4372	Excellent (N=131)	0.489828	0.254535	0.681026
k__Bacteria|p__Firmicutes|c__Clostridia|o__Clostridia_unclassified|f__Clostridia_unclassified|g__Clostridia_unclassified|s__Clostridia_unclassified_SGB6293|t__SGB6293	Excellent (N=131)	0.1274	0.767776	0.939538
k__Bacteria|p__Firmicutes|c__Clostridia|o__Clostridia_unclassified|f__Clostridia_unclassified|g__Clostridia_unclassified|s__Clostridia_bacterium|t__SGB14216	Excellent (N=131)	0.00108386	0.997448	0.999317
k__Bacteria|p__Bacteroidetes|c__Bacteroidia|o__Bacteroidales|f__Bacteroidaceae|g__Bacteroidaceae_unclassified|s__Bacteroidaceae_bacterium|t__SGB1404	Excellent (N=131)	-0.385026	0.449445	0.810435
k__Bacteria|p__Firmicutes|c__Clostridia|o__Clostridia_unclassified|f__Clostridia_unclassified|g__Clostridia_unclassified|s__Clostridia_bacterium|t__SGB14832	Excellent (N=131)	0.341876	0.281783	0.703999
k__Bacteria|p__Firmicutes|c__Clostridia|o__Clostridiales|f__Lachnospiraceae|g__Lachnospiraceae_unclassified|s__Lachnospiraceae_bacterium|t__SGB4906	Excellent (N=131)	-0.590027	0.100702	0.488453
k__Bacteria|p__Firmicutes|c__Bacilli|o__Bacilli_unclassified|f__Bacilli_unclassified|g__GGB4669|s__GGB4669_SGB6458|t__SGB6458	Excellent (N=131)	0.980696	0.0211999	0.245372
k__Bacteria|p__Firmicutes|c__Clostridia|o__Clostridia_unclassified|f__Clostridia_unclassified|g__Clostridia_unclassified|s__Clostridia_bacterium|t__SGB3940	Excellent (N=131)	0.540957	0.145711	0.559101
k__Bacteria|p__Firmicutes|c__Bacilli|o__Bacilli_unclassified|f__Bacilli_unclassified|g__Bacilli_unclassified|s__Bacilli_unclassified_SGB6478|t__SGB6478	Excellent (N=131)	-0.0693741	0.880846	0.971197
k__Bacteria|p__Firmicutes|c__Clostridia|o__Clostridia_unclassified|f__Clostridia_unclassified|g__Clostridia_unclassified|s__Clostridia_bacterium|t__SGB14215	Excellent (N=131)	0.299066	0.440769	0.805561
k__Bacteria|p__Firmicutes|c__Clostridia|o__Clostridiales|f__Ruminococcaceae|g__Ruminococcus|s__Ruminococcus_champanellensis|t__SGB4418	Excellent (N=131)	0.510765	0.193653	0.618871
k__Bacteria|p__Firmicutes|c__Clostridia|o__Clostridiales|f__Ruminococcaceae|g__GGB9634|s__GGB9634_SGB15097|t__SGB15097	Excellent (N=131)	0.175418	0.672334	0.910403
k__Bacteria|p__Firmicutes|c__Clostridia|o__Clostridiales|f__Ruminococcaceae|g__Pseudoruminococcus|s__Pseudoruminococcus_massiliensis|t__SGB4280	Excellent (N=131)	0.272955	0.404654	0.784021
k__Bacteria|p__Firmicutes|c__Clostridia|o__Clostridia_unclassified|f__Clostridia_unclassified|g__GGB9347|s__GGB9347_SGB14313|t__SGB14313	Excellent (N=131)	1.01301	0.0177116	0.223213
k__Bacteria|p__Firmicutes|c__Clostridia|o__Clostridiales|f__Lachnospiraceae|g__Anaerotignum|s__Anaerotignum_faecicola|t__SGB5190	Excellent (N=131)	-0.401255	0.303615	0.71875
k__Bacteria|p__Firmicutes|c__Clostridia|o__Clostridia_unclassified|f__Clostridia_unclassified|g__Clostridia_unclassified|s__Clostridia_bacterium|t__SGB47307	Excellent (N=131)	-0.172329	0.572164	0.87049
k__Bacteria|p__Firmicutes|c__Clostridia|o__Clostridiales|f__Ruminococcaceae|g__Ruminococcaceae_unclassified|s__Ruminococcaceae_bacterium|t__SGB15355	Excellent (N=131)	-0.412821	0.266939	0.691835
k__Bacteria|p__Firmicutes|c__Clostridia|o__Clostridiales|f__Lachnospiraceae|g__Faecalicatena|s__Faecalicatena_fissicatena|t__SGB4871_group	Excellent (N=131)	0.189688	0.583215	0.875136
k__Bacteria|p__Bacteroidetes|c__Bacteroidia|o__Bacteroidales|f__Bacteroidales_unclassified|g__Bacteroidales_unclassified|s__Bacteroidales_unclassified_SGB2076|t__SGB2076	Excellent (N=131)	0.466512	0.185156	0.60873
k__Bacteria|p__Firmicutes|c__Bacilli|o__Bacilli_unclassified|f__Bacilli_unclassified|g__Bacilli_unclassified|s__Bacilli_unclassified_SGB6502|t__SGB6502	Excellent (N=131)	0.137747	0.717712	0.925997
k__Bacteria|p__Firmicutes|c__Clostridia|o__Clostridiales|f__Ruminococcaceae|g__Ruminococcaceae_unclassified|s__Ruminococcaceae_bacterium|t__SGB15353	Excellent (N=131)	0.239247	0.506893	0.840903
k__Bacteria|p__Firmicutes|c__Clostridia|o__Clostridiales|f__Ruminococcaceae|g__Ruminococcaceae_unclassified|s__Ruminococcaceae_unclassified_SGB69292|t__SGB69292	Excellent (N=131)	-0.691197	0.04365	0.34477
k__Bacteria|p__Firmicutes|c__Clostridia|o__Clostridiales|f__Ruminococcaceae|g__GGB13580|s__GGB13580_SGB20916|t__SGB20916	Excellent (N=131)	0.314287	0.392699	0.776413
k__Bacteria|p__Firmicutes|c__Clostridia|o__Clostridiales|f__Lachnospiraceae|g__Lachnospiraceae_unclassified|s__Lachnospiraceae_bacterium|t__SGB48024	Excellent (N=131)	-0.468172	0.0846885	0.455833
k__Bacteria|p__Firmicutes|c__Clostridia|o__Clostridiales|f__Ruminococcaceae|g__GGB9697|s__GGB9697_SGB15213|t__SGB15213	Excellent (N=131)	0.397378	0.26487	0.690088
k__Bacteria|p__Firmicutes|c__Clostridia|o__Clostridia_unclassified|f__Clostridia_unclassified|g__Clostridia_unclassified|s__Clostridia_bacterium|t__SGB13987	Excellent (N=131)	0.593349	0.100689	0.48845
k__Bacteria|p__Firmicutes|c__Clostridia|o__Clostridiales|f__Eubacteriaceae|g__Eubacterium|s__Eubacterium_sp_AF22_8LB|t__SGB6816	Excellent (N=131)	0.937459	0.0140339	0.197565
k__Bacteria|p__Firmicutes|c__Clostridia|o__Clostridiales|f__Eubacteriaceae|g__Eubacteriaceae_unclassified|s__Eubacteriaceae_bacterium|t__SGB5058	Excellent (N=131)	-0.39447	0.135193	0.544605
k__Bacteria|p__Firmicutes|c__Clostridia|o__Clostridiales|f__Ruminococcaceae|g__Ruminococcaceae_unclassified|s__Ruminococcaceae_bacterium|t__SGB4419	Excellent (N=131)	0.26342	0.465346	0.81913
k__Bacteria|p__Firmicutes|c__Clostridia|o__Clostridiales|f__Ruminococcaceae|g__GGB9591|s__GGB9591_SGB15013|t__SGB15013	Excellent (N=131)	0.179208	0.655363	0.904023
k__Bacteria|p__Firmicutes|c__CFGB2950|o__OFGB2950|f__FGB2950|g__GGB9291|s__GGB9291_SGB14248|t__SGB14248	Excellent (N=131)	0.82087	0.0210972	0.244889
k__Bacteria|p__Firmicutes|c__Clostridia|o__Clostridiales|f__Lachnospiraceae|g__Roseburia|s__Roseburia_sp_AM59_24XD|t__SGB4654	Excellent (N=131)	-0.565349	0.11995	0.520521
k__Bacteria|p__Firmicutes|c__Bacilli|o__Bacilli_unclassified|f__Bacilli_unclassified|g__Bacilli_unclassified|s__Bacilli_bacterium|t__SGB6427	Excellent (N=131)	-0.0248906	0.934713	0.985482
k__Bacteria|p__Firmicutes|c__Clostridia|o__Clostridia_unclassified|f__Clostridia_unclassified|g__Clostridia_unclassified|s__Clostridia_bacterium|t__SGB14205	Excellent (N=131)	0.510727	0.155643	0.572925
k__Bacteria|p__Firmicutes|c__Clostridia|o__Clostridia_unclassified|f__Clostridia_unclassified|g__Clostridia_unclassified|s__Clostridia_bacterium|t__SGB13978	Excellent (N=131)	0.474217	0.195836	0.621287
k__Bacteria|p__Firmicutes|c__Clostridia|o__Clostridia_unclassified|f__Clostridia_unclassified|g__Clostridia_unclassified|s__Clostridia_bacterium|t__SGB14199	Excellent (N=131)	0.172576	0.638934	0.897362
k__Bacteria|p__Firmicutes|c__Clostridia|o__Clostridiales|f__Lachnospiraceae|g__Roseburia|s__Roseburia_hominis|t__SGB4936	Excellent (N=131)	-0.461476	0.0913376	0.469825
k__Bacteria|p__Firmicutes|c__Bacilli|o__Bacilli_unclassified|f__Bacilli_unclassified|g__GGB4678|s__GGB4678_SGB6468|t__SGB6468	Excellent (N=131)	0.345121	0.328889	0.735828
k__Bacteria|p__Firmicutes|c__Clostridia|o__Clostridia_unclassified|f__Clostridia_unclassified|g__Clostridia_unclassified|s__Clostridia_bacterium|t__SGB14011	Excellent (N=131)	0.325105	0.365304	0.760255
k__Bacteria|p__Firmicutes|c__Clostridia|o__Clostridia_unclassified|f__Clostridia_unclassified|g__Clostridia_unclassified|s__Clostridia_bacterium|t__SGB4153	Excellent (N=131)	0.493989	0.194032	0.619303
k__Bacteria|p__Firmicutes|c__Clostridia|o__Clostridia_unclassified|f__Clostridia_unclassified|g__Clostridia_unclassified|s__Clostridia_bacterium|t__SGB14136	Excellent (N=131)	0.276363	0.46526	0.81913
k__Bacteria|p__Firmicutes|c__Clostridia|o__Clostridiales|f__Ruminococcaceae|g__GGB9633|s__GGB9633_SGB15091|t__SGB15091	Excellent (N=131)	0.688167	0.0908194	0.468658
k__Bacteria|p__Firmicutes|c__Bacilli|o__Bacilli_unclassified|f__Bacilli_unclassified|g__Bacilli_unclassified|s__Bacilli_bacterium|t__SGB6452	Excellent (N=131)	0.268433	0.373124	0.765522
k__Bacteria|p__Firmicutes|c__Clostridia|o__Clostridia_unclassified|f__Clostridia_unclassified|g__Clostridia_unclassified|s__Clostridia_bacterium|t__SGB14250	Excellent (N=131)	0.360809	0.311356	0.72451
k__Bacteria|p__Firmicutes|c__Bacilli|o__Bacilli_unclassified|f__Bacilli_unclassified|g__Bacilli_unclassified|s__Bacilli_bacterium|t__SGB6486	Excellent (N=131)	-0.151028	0.658779	0.905352
k__Bacteria|p__Firmicutes|c__Clostridia|o__Clostridiales|f__Ruminococcaceae|g__Ruminococcaceae_unclassified|s__Ruminococcaceae_unclassified_SGB15257|t__SGB15257	Excellent (N=131)	0.244408	0.469225	0.821318
k__Bacteria|p__Actinobacteria|c__Actinobacteria|o__Bifidobacteriales|f__Bifidobacteriaceae|g__Bifidobacterium|s__Bifidobacterium_adolescentis|t__SGB17244	Excellent (N=131)	0.31105	0.453863	0.813099
k__Bacteria|p__Firmicutes|c__Clostridia|o__Clostridiales|f__Ruminococcaceae|g__Faecalibacterium|s__Faecalibacterium_prausnitzii|t__SGB15322	Excellent (N=131)	0.54673	0.176081	0.597801
k__Bacteria|p__Firmicutes|c__Clostridia|o__Clostridia_unclassified|f__Clostridia_unclassified|g__Clostridia_unclassified|s__Clostridia_bacterium|t__SGB4122	Excellent (N=131)	0.528436	0.12696	0.532047
k__Bacteria|p__Bacteroidetes|c__Bacteroidia|o__Bacteroidales|f__Rikenellaceae|g__Alistipes|s__Alistipes_senegalensis|t__SGB2296	Excellent (N=131)	-0.321137	0.382483	0.770609
k__Bacteria|p__Bacteroidetes|c__Bacteroidia|o__Bacteroidales|f__Prevotellaceae|g__GGB12985|s__GGB12985_SGB20152|t__SGB20152	Excellent (N=131)	-0.334508	0.356019	0.75416
k__Bacteria|p__Actinobacteria|c__Actinobacteria|o__Bifidobacteriales|f__Bifidobacteriaceae|g__Bifidobacterium|s__Bifidobacterium_pseudocatenulatum|t__SGB17237	Excellent (N=131)	0.0254788	0.939237	0.986768
k__Bacteria|p__Bacteroidetes|c__Bacteroidia|o__Bacteroidales|f__Odoribacteraceae|g__Butyricimonas|s__Butyricimonas_faecalis|t__SGB1782	Excellent (N=131)	-0.212857	0.559672	0.865133
k__Bacteria|p__Firmicutes|c__Bacilli|o__Lactobacillales|f__Enterococcaceae|g__Enterococcus|s__Enterococcus_faecium|t__SGB7967	Excellent (N=131)	0.0659663	0.833505	0.958632
k__Bacteria|p__Firmicutes|c__Clostridia|o__Clostridiales|f__Ruminococcaceae|g__Ruminococcaceae_unclassified|s__Ruminococcaceae_unclassified_SGB4191|t__SGB4191	Excellent (N=131)	-0.105806	0.811836	0.952691
k__Bacteria|p__Proteobacteria|c__Deltaproteobacteria|o__Desulfovibrionales|f__Desulfovibrionaceae|g__Bilophila|s__Bilophila_wadsworthia|t__SGB15452	Excellent (N=131)	-0.0179638	0.961433	0.992042
k__Bacteria|p__Firmicutes|c__Clostridia|o__Clostridia_unclassified|f__Clostridia_unclassified|g__Clostridia_unclassified|s__Clostridia_unclassified_SGB14196|t__SGB14196	Excellent (N=131)	0.421751	0.227094	0.653758
k__Bacteria|p__Bacteroidetes|c__Bacteroidia|o__Bacteroidales|f__Rikenellaceae|g__Alistipes|s__Alistipes_putredinis|t__SGB2318	Excellent (N=131)	-0.133839	0.740175	0.932364
k__Bacteria|p__Firmicutes|c__Bacilli|o__Bacilli_unclassified|f__Bacilli_unclassified|g__GGB4708|s__GGB4708_SGB6518|t__SGB6518	Excellent (N=131)	0.439398	0.263995	0.689296
k__Bacteria|p__Firmicutes|c__Clostridia|o__Clostridiales|f__Lachnospiraceae|g__Blautia|s__Blautia_sp_AF19_10LB|t__SGB4810	Excellent (N=131)	0.252988	0.491647	0.83236
k__Bacteria|p__Firmicutes|c__Clostridia|o__Clostridiales|f__Ruminococcaceae|g__Ruminococcaceae_unclassified|s__Ruminococcaceae_bacterium|t__SGB4300	Excellent (N=131)	-0.37761	0.330324	0.736602
k__Bacteria|p__Firmicutes|c__Clostridia|o__Clostridia_unclassified|f__Clostridia_unclassified|g__Clostridia_unclassified|s__Clostridia_bacterium|t__SGB4350	Excellent (N=131)	0.484327	0.0859378	0.458587
k__Bacteria|p__Firmicutes|c__Clostridia|o__Clostridiales|f__Lachnospiraceae|g__GGB3614|s__GGB3614_SGB4886|t__SGB4886	Excellent (N=131)	0.226419	0.51578	0.845751
k__Bacteria|p__Firmicutes|c__Clostridia|o__Clostridiales|f__Lachnospiraceae|g__Roseburia|s__Roseburia_sp_AF02_12|t__SGB4938	Excellent (N=131)	-0.0264517	0.945775	0.988461
k__Bacteria|p__Bacteroidetes|c__Bacteroidia|o__Bacteroidales|f__Bacteroidaceae|g__Bacteroidaceae_unclassified|s__Bacteroidaceae_bacterium|t__SGB1474	Excellent (N=131)	-0.233248	0.550399	0.861198
k__Bacteria|p__Firmicutes|c__Negativicutes|o__Veillonellales|f__Veillonellaceae|g__Megasphaera|s__Megasphaera_elsdenii|t__SGB5862	Excellent (N=131)	-0.663877	0.0813376	0.448881
k__Bacteria|p__Firmicutes|c__Clostridia|o__Clostridia_unclassified|f__Clostridia_unclassified|g__GGB3278|s__GGB3278_SGB4328|t__SGB4328	Excellent (N=131)	0.972224	0.011257	0.175618
k__Bacteria|p__Bacteroidetes|c__Bacteroidia|o__Bacteroidales|f__Rikenellaceae|g__Alistipes|s__Alistipes_shahii|t__SGB2295	Excellent (N=131)	-0.289664	0.483512	0.828618
k__Bacteria|p__Proteobacteria|c__Epsilonproteobacteria|o__Campylobacterales|f__Campylobacteraceae|g__Campylobacteraceae_unclassified|s__Campylobacteraceae_bacterium|t__SGB19434	Excellent (N=131)	0.073461	0.742745	0.933082
k__Bacteria|p__Firmicutes|c__Negativicutes|o__Veillonellales|f__Veillonellaceae|g__Allisonella|s__Allisonella_histaminiformans|t__SGB5843	Excellent (N=131)	0.0301268	0.927191	0.984151
k__Bacteria|p__Bacteroidetes|c__Bacteroidia|o__Bacteroidales|f__Bacteroidaceae|g__Bacteroides|s__Bacteroides_xylanisolvens|t__SGB1867	Excellent (N=131)	-0.549537	0.177762	0.599713
k__Bacteria|p__Firmicutes|c__Clostridia|o__Clostridiales|f__Ruminococcaceae|g__GGB9710|s__GGB9710_SGB15239|t__SGB15239	Excellent (N=131)	0.612165	0.0592142	0.394045
k__Bacteria|p__Firmicutes|c__Clostridia|o__Clostridia_unclassified|f__Clostridia_unclassified|g__Clostridia_unclassified|s__Clostridia_bacterium|t__SGB14255	Excellent (N=131)	0.470209	0.24563	0.672603
k__Bacteria|p__Firmicutes|c__Clostridia|o__Clostridiales|f__Clostridiaceae|g__Clostridium|s__Clostridium_sp_AM22_11AC|t__SGB4749	Excellent (N=131)	-0.276488	0.403881	0.783422
k__Bacteria|p__Bacteroidetes|c__Bacteroidia|o__Bacteroidales|f__Bacteroidaceae|g__Bacteroides|s__Bacteroides_thetaiotaomicron|t__SGB1861	Excellent (N=131)	-0.741181	0.0602944	0.39706
k__Bacteria|p__Firmicutes|c__Clostridia|o__Clostridiales|f__Ruminococcaceae|g__Ruminococcus|s__Ruminococcus_callidus|t__SGB4422	Excellent (N=131)	0.304477	0.471971	0.822644
k__Bacteria|p__Firmicutes|c__Clostridia|o__Clostridia_unclassified|f__Clostridia_unclassified|g__Clostridia_unclassified|s__Clostridia_bacterium|t__SGB4155	Excellent (N=131)	0.4692	0.25023	0.676944
k__Bacteria|p__Bacteroidetes|c__Bacteroidia|o__Bacteroidales|f__Bacteroidaceae|g__Bacteroides|s__Bacteroides_ovatus|t__SGB1871	Excellent (N=131)	-0.171139	0.687231	0.915435
k__Bacteria|p__Firmicutes|c__Clostridia|o__Clostridiales|f__Lachnospiraceae|g__GGB13294|s__GGB13294_SGB20534|t__SGB20534	Excellent (N=131)	-0.170395	0.459552	0.816407
k__Bacteria|p__Firmicutes|c__Clostridia|o__Clostridiales|f__Ruminococcaceae|g__GGB3343|s__GGB3343_SGB4423|t__SGB4423	Excellent (N=131)	-0.287737	0.340513	0.743558
k__Bacteria|p__Firmicutes|c__Negativicutes|o__Acidaminococcales|f__Acidaminococcaceae|g__GGB4251|s__GGB4251_SGB5752|t__SGB5752	Excellent (N=131)	0.0239321	0.917768	0.981199
k__Bacteria|p__Candidatus_Melainabacteria|c__Candidatus_Melainabacteria_unclassified|o__Candidatus_Gastranaerophilales|f__Candidatus_Gastranaerophilales_unclassified|g__Candidatus_Gastranaerophilales_unclassified|s__Candidatus_Gastranaerophilales_bacterium|t__SGB49026	Excellent (N=131)	0.0312355	0.891842	0.973809
k__Bacteria|p__Firmicutes|c__Bacilli|o__Bacilli_unclassified|f__Bacilli_unclassified|g__Bacilli_unclassified|s__Bacilli_bacterium|t__SGB6407	Excellent (N=131)	-0.328603	0.369357	0.763194
k__Bacteria|p__Firmicutes|c__Clostridia|o__Clostridiales|f__Ruminococcaceae|g__Ruminococcaceae_unclassified|s__Ruminococcaceae_unclassified_SGB4193|t__SGB4193	Excellent (N=131)	-0.0536093	0.868655	0.968229
k__Bacteria|p__Candidatus_Melainabacteria|c__Candidatus_Melainabacteria_unclassified|o__Candidatus_Gastranaerophilales|f__Candidatus_Gastranaerophilales_unclassified|g__Candidatus_Gastranaerophilales_unclassified|s__Candidatus_Gastranaerophilales_bacterium|t__SGB8593	Excellent (N=131)	-0.448524	0.0389017	0.327291
k__Bacteria|p__Candidatus_Melainabacteria|c__Candidatus_Melainabacteria_unclassified|o__Candidatus_Gastranaerophilales|f__Candidatus_Gastranaerophilales_unclassified|g__GGB6012|s__GGB6012_SGB8640|t__SGB8640	Excellent (N=131)	-0.0396027	0.929975	0.984656
k__Bacteria|p__Firmicutes|c__Clostridia|o__Clostridia_unclassified|f__Clostridia_unclassified|g__Clostridia_unclassified|s__Clostridia_bacterium|t__SGB4110	Excellent (N=131)	0.237834	0.52226	0.848691
k__Bacteria|p__Firmicutes|c__Bacilli|o__Bacilli_unclassified|f__Bacilli_unclassified|g__GGB4702|s__GGB4702_SGB6509|t__SGB6509	Excellent (N=131)	0.197895	0.463429	0.818078
k__Bacteria|p__Candidatus_Melainabacteria|c__Candidatus_Melainabacteria_unclassified|o__Candidatus_Gastranaerophilales|f__Candidatus_Gastranaerophilales_unclassified|g__Candidatus_Gastranaerophilales_unclassified|s__Candidatus_Gastranaerophilales_bacterium|t__SGB8644	Excellent (N=131)	0.205006	0.601066	0.883309
k__Bacteria|p__Firmicutes|c__Bacilli|o__Bacilli_unclassified|f__Bacilli_unclassified|g__GGB4671|s__GGB4671_SGB6460|t__SGB6460	Excellent (N=131)	-0.0396673	0.89703	0.975719
k__Bacteria|p__Firmicutes|c__Bacilli|o__Bacilli_unclassified|f__Bacilli_unclassified|g__Bacilli_unclassified|s__Bacilli_bacterium|t__SGB6492	Excellent (N=131)	0.0353836	0.913365	0.980147
k__Bacteria|p__Lentisphaerae|c__Lentisphaeria|o__Lentisphaeria_unclassified|f__Lentisphaeria_unclassified|g__Lentisphaeria_unclassified|s__Lentisphaeria_bacterium|t__SGB9210	Excellent (N=131)	0.21621	0.519156	0.846923
k__Bacteria|p__Firmicutes|c__Clostridia|o__Clostridia_unclassified|f__Clostridia_unclassified|g__Clostridia_unclassified|s__Clostridia_bacterium|t__SGB6289	Excellent (N=131)	0.116612	0.766277	0.939162
k__Bacteria|p__Firmicutes|c__Clostridia|o__Clostridia_unclassified|f__Clostridia_unclassified|g__Clostridia_unclassified|s__Clostridia_unclassified_SGB3983|t__SGB3983	Excellent (N=131)	0.56406	0.142156	0.554497
k__Bacteria|p__Proteobacteria|c__Alphaproteobacteria|o__Alphaproteobacteria_unclassified|f__Alphaproteobacteria_unclassified|g__Alphaproteobacteria_unclassified|s__Alphaproteobacteria_bacterium|t__SGB17319	Excellent (N=131)	0.0768217	0.817128	0.953562
k__Bacteria|p__Firmicutes|c__Negativicutes|o__Veillonellales|f__Veillonellaceae|g__GGB18271|s__GGB18271_SGB26989|t__SGB26989	Excellent (N=131)	-0.178961	0.682576	0.913973
k__Bacteria|p__Firmicutes|c__Clostridia|o__Clostridiales|f__Lachnospiraceae|g__GGB3632|s__GGB3632_SGB4921|t__SGB4921	Excellent (N=131)	-0.0256598	0.94867	0.989288
k__Bacteria|p__Proteobacteria|c__Alphaproteobacteria|o__Alphaproteobacteria_unclassified|f__Alphaproteobacteria_unclassified|g__GGB6594|s__GGB6594_SGB9325|t__SGB9325	Excellent (N=131)	0.036575	0.895527	0.975238
k__Bacteria|p__Bacteroidetes|c__Bacteroidia|o__Bacteroidales|f__Tannerellaceae|g__Parabacteroides|s__Parabacteroides_merdae|t__SGB1949	Excellent (N=131)	-0.603353	0.148974	0.563306
k__Bacteria|p__Candidatus_Melainabacteria|c__Candidatus_Melainabacteria_unclassified|o__Candidatus_Gastranaerophilales|f__Candidatus_Gastranaerophilales_unclassified|g__Candidatus_Gastranaerophilales_unclassified|s__Candidatus_Gastranaerophilales_bacterium|t__SGB8608	Excellent (N=131)	-0.0638233	0.860925	0.965831
k__Bacteria|p__Firmicutes|c__Clostridia|o__Clostridiales|f__Ruminococcaceae|g__Ruminococcaceae_unclassified|s__Ruminococcaceae_bacterium|t__SGB4241	Excellent (N=131)	-0.36327	0.34157	0.744293
k__Bacteria|p__Firmicutes|c__Bacilli|o__Bacilli_unclassified|f__Bacilli_unclassified|g__Bacilli_unclassified|s__Bacilli_bacterium|t__SGB6477	Excellent (N=131)	0.363197	0.200518	0.62671
k__Bacteria|p__Firmicutes|c__Bacilli|o__Bacilli_unclassified|f__Bacilli_unclassified|g__GGB4677|s__GGB4677_SGB6466|t__SGB6466	Excellent (N=131)	0.0255474	0.941106	0.987137
k__Bacteria|p__Firmicutes|c__Clostridia|o__Clostridiales|f__Lachnospiraceae|g__Lachnospiraceae_unclassified|s__Lachnospiraceae_bacterium|t__SGB5112	Excellent (N=131)	-0.150465	0.661113	0.906023
k__Bacteria|p__Candidatus_Melainabacteria|c__Candidatus_Melainabacteria_unclassified|o__Candidatus_Gastranaerophilales|f__Candidatus_Gastranaerophilales_unclassified|g__Candidatus_Gastranaerophilales_unclassified|s__Candidatus_Gastranaerophilales_bacterium|t__SGB8645	Excellent (N=131)	-0.182377	0.545025	0.858609
k__Bacteria|p__Firmicutes|c__Clostridia|o__Clostridiales|f__Lachnospiraceae|g__Mediterraneibacter|s__Ruminococcus_lactaris|t__SGB4557	Excellent (N=131)	-0.320647	0.425936	0.797596
k__Bacteria|p__Firmicutes|c__CFGB1788|o__OFGB1788|f__FGB1788|g__GGB4751|s__GGB4751_SGB6580|t__SGB6580	Excellent (N=131)	0.208964	0.516574	0.846087
k__Bacteria|p__Candidatus_Melainabacteria|c__Candidatus_Melainabacteria_unclassified|o__Candidatus_Gastranaerophilales|f__Candidatus_Gastranaerophilales_unclassified|g__Candidatus_Gastranaerophilales_unclassified|s__Candidatus_Gastranaerophilales_bacterium|t__SGB8603	Excellent (N=131)	-0.370521	0.0717906	0.426638
k__Bacteria|p__Firmicutes|c__Clostridia|o__Clostridia_unclassified|f__Clostridia_unclassified|g__Clostridia_unclassified|s__Clostridia_bacterium|t__SGB4335	Excellent (N=131)	-0.590288	0.0940577	0.475626
k__Bacteria|p__Firmicutes|c__Bacilli|o__Bacilli_unclassified|f__Bacilli_unclassified|g__Bacilli_unclassified|s__Bacilli_unclassified_SGB6540|t__SGB6540	Excellent (N=131)	-0.758821	0.047626	0.358671
k__Bacteria|p__Firmicutes|c__Clostridia|o__Clostridia_unclassified|f__Clostridia_unclassified|g__Clostridia_unclassified|s__Clostridia_bacterium|t__SGB14232	Excellent (N=131)	0.957877	0.0199929	0.238161
k__Bacteria|p__Firmicutes|c__Clostridia|o__Clostridia_unclassified|f__Clostridia_unclassified|g__GGB4569|s__GGB4569_SGB6310|t__SGB6310	Excellent (N=131)	-0.155497	0.649825	0.90179
k__Bacteria|p__Firmicutes|c__Clostridia|o__Clostridia_unclassified|f__Clostridia_unclassified|g__Clostridia_unclassified|s__Clostridia_bacterium|t__SGB15408	Excellent (N=131)	0.935972	0.0192101	0.233362
k__Bacteria|p__Firmicutes|c__Bacilli|o__Bacilli_unclassified|f__Bacilli_unclassified|g__GGB4691|s__GGB4691_SGB6489|t__SGB6489	Excellent (N=131)	0.0351024	0.905019	0.977783
k__Bacteria|p__Bacteroidetes|c__Bacteroidia|o__Bacteroidales|f__Odoribacteraceae|g__Odoribacter|s__Odoribacter_splanchnicus|t__SGB1790	Excellent (N=131)	-0.0469568	0.907053	0.978166
k__Bacteria|p__Bacteroidetes|c__Bacteroidia|o__Bacteroidales|f__Bacteroidales_unclassified|g__Phocaeicola|s__Phocaeicola_dorei|t__SGB1815	Excellent (N=131)	-0.749699	0.0471036	0.356873
k__Bacteria|p__Firmicutes|c__Clostridia|o__Clostridiales|f__Ruminococcaceae|g__Ruminococcaceae_unclassified|s__Ruminococcaceae_bacterium|t__SGB4247	Excellent (N=131)	-0.102906	0.816932	0.953533
k__Bacteria|p__Bacteroidetes|c__Bacteroidia|o__Bacteroidales|f__Barnesiellaceae|g__Barnesiella|s__Barnesiella_intestinihominis|t__SGB1965	Excellent (N=131)	-0.388745	0.332193	0.737683
k__Bacteria|p__Firmicutes|c__Bacilli|o__Bacilli_unclassified|f__Bacilli_unclassified|g__Bacilli_unclassified|s__Bacilli_unclassified_SGB6428|t__SGB6428	Excellent (N=131)	0.170695	0.688967	0.916128
k__Bacteria|p__Bacteroidetes|c__Bacteroidia|o__Bacteroidales|f__Prevotellaceae|g__Paraprevotella|s__Paraprevotella_clara|t__SGB1798	Excellent (N=131)	-0.690216	0.0930818	0.47362
k__Bacteria|p__Firmicutes|c__Bacilli|o__Bacilli_unclassified|f__Bacilli_unclassified|g__Bacilli_unclassified|s__Bacilli_unclassified_SGB6473|t__SGB6473	Excellent (N=131)	0.0240942	0.947491	0.988874
k__Bacteria|p__Firmicutes|c__Clostridia|o__Clostridiales|f__Lachnospiraceae|g__Lachnospiraceae_unclassified|s__Lachnospiraceae_bacterium|t__SGB5100	Excellent (N=131)	0.345473	0.21916	0.645856
k__Bacteria|p__Firmicutes|c__Clostridia|o__Clostridiales|f__Ruminococcaceae|g__Ruminococcaceae_unclassified|s__Ruminococcaceae_bacterium|t__SGB4246	Excellent (N=131)	0.171827	0.495208	0.83432
k__Bacteria|p__Candidatus_Melainabacteria|c__Candidatus_Melainabacteria_unclassified|o__Candidatus_Gastranaerophilales|f__Candidatus_Gastranaerophilales_unclassified|g__Candidatus_Gastranaerophilales_unclassified|s__Candidatus_Gastranaerophilales_bacterium|t__SGB8653	Excellent (N=131)	-0.308656	0.526811	0.850804
k__Bacteria|p__Firmicutes|c__Clostridia|o__Clostridiales|f__Clostridiales_unclassified|g__Clostridiales_unclassified|s__Bacteroides_pectinophilus|t__SGB5068	Excellent (N=131)	0.0285471	0.937862	0.98634
k__Bacteria|p__Bacteroidetes|c__Bacteroidia|o__Bacteroidales|f__Bacteroidaceae|g__Bacteroides|s__Bacteroides_stercoris|t__SGB1830_group	Excellent (N=131)	-0.240673	0.528646	0.851665
k__Bacteria|p__Firmicutes|c__Bacilli|o__Bacilli_unclassified|f__Bacilli_unclassified|g__Bacilli_unclassified|s__Bacilli_unclassified_SGB6487|t__SGB6487	Excellent (N=131)	-0.106422	0.781496	0.943551
k__Bacteria|p__Firmicutes|c__Bacilli|o__Bacilli_unclassified|f__Bacilli_unclassified|g__GGB4641|s__GGB4641_SGB6420|t__SGB6420	Excellent (N=131)	0.461319	0.0851189	0.456911
k__Bacteria|p__Bacteroidetes|c__Bacteroidia|o__Bacteroidales|f__Rikenellaceae|g__Alistipes|s__Alistipes_finegoldii|t__SGB2301	Excellent (N=131)	-0.252639	0.476593	0.824801
k__Bacteria|p__Spirochaetes|c__Spirochaetia|o__Spirochaetia_unclassified|f__Spirochaetia_unclassified|g__Spirochaetia_unclassified|s__Spirochaetia_bacterium|t__SGB3539	Excellent (N=131)	0.66029	0.0787987	0.443456
k__Bacteria|p__Spirochaetes|c__Spirochaetia|o__Brachyspirales|f__Brachyspiraceae|g__Brachyspira|s__Brachyspira_aalborgi|t__SGB5967	Excellent (N=131)	0.0811115	0.863815	0.966509
k__Bacteria|p__Firmicutes|c__Clostridia|o__Clostridia_unclassified|f__Clostridia_unclassified|g__Clostridia_unclassified|s__Clostridia_bacterium|t__SGB4289	Excellent (N=131)	0.0627013	0.786148	0.945294
k__Bacteria|p__Bacteroidetes|c__Bacteroidia|o__Bacteroidales|f__Rikenellaceae|g__GGB1632|s__GGB1632_SGB2240|t__SGB2240	Excellent (N=131)	1.35621	0.0057615	0.120821
k__Bacteria|p__Firmicutes|c__Clostridia|o__Clostridia_unclassified|f__Clostridia_unclassified|g__Clostridia_unclassified|s__Clostridia_unclassified_SGB6371|t__SGB6371	Excellent (N=131)	-0.280288	0.461701	0.817282
k__Bacteria|p__Firmicutes|c__Bacilli|o__Bacilli_unclassified|f__Bacilli_unclassified|g__Bacilli_unclassified|s__Bacilli_bacterium|t__SGB1016	Excellent (N=131)	0.238198	0.519891	0.84723
k__Bacteria|p__Proteobacteria|c__Epsilonproteobacteria|o__Campylobacterales|f__Campylobacteraceae|g__GGB12503|s__GGB12503_SGB19436|t__SGB19436	Excellent (N=131)	0.359717	0.361624	0.757868
k__Bacteria|p__Firmicutes|c__Negativicutes|o__Selenomonadales|f__Selenomonadales_unclassified|g__Selenomonadales_unclassified|s__Selenomonadales_bacterium|t__SGB6970	Excellent (N=131)	-0.0877424	0.802427	0.950282
k__Bacteria|p__Candidatus_Melainabacteria|c__Candidatus_Melainabacteria_unclassified|o__Candidatus_Gastranaerophilales|f__Candidatus_Gastranaerophilales_unclassified|g__GGB6021|s__GGB6021_SGB8655|t__SGB8655	Excellent (N=131)	-0.262322	0.583925	0.875247
k__Bacteria|p__Candidatus_Melainabacteria|c__Candidatus_Melainabacteria_unclassified|o__Candidatus_Gastranaerophilales|f__Candidatus_Gastranaerophilales_unclassified|g__Candidatus_Gastranaerophilales_unclassified|s__Candidatus_Gastranaerophilales_bacterium|t__SGB8651	Excellent (N=131)	0.30067	0.456959	0.815063
k__Bacteria|p__Firmicutes|c__Bacilli|o__Lactobacillales|f__Streptococcaceae|g__Streptococcus|s__Streptococcus_gallolyticus|t__SGB8018	Excellent (N=131)	-0.00762701	0.979455	0.99596
k__Bacteria|p__Firmicutes|c__Clostridia|o__Clostridia_unclassified|f__Clostridia_unclassified|g__GGB9285|s__GGB9285_SGB14238|t__SGB14238	Excellent (N=131)	1.19899	0.00587936	0.122573
k__Bacteria|p__Proteobacteria|c__Deltaproteobacteria|o__Desulfovibrionales|f__Desulfovibrionaceae|g__Desulfovibrionaceae_unclassified|s__Desulfovibrionaceae_bacterium|t__SGB15447	Excellent (N=131)	0.166526	0.576591	0.87255
k__Bacteria|p__Bacteroidetes|c__Bacteroidia|o__Bacteroidales|f__Bacteroidales_unclassified|g__Bacteroidales_unclassified|s__Bacteroidales_bacterium|t__SGB1370	Excellent (N=131)	0.183836	0.566468	0.867934
k__Bacteria|p__Firmicutes|c__Bacilli|o__Bacilli_unclassified|f__Bacilli_unclassified|g__GGB4698|s__GGB4698_SGB6498|t__SGB6498	Excellent (N=131)	0.223741	0.518721	0.846923
k__Bacteria|p__Firmicutes|c__Clostridia|o__Clostridia_unclassified|f__Clostridia_unclassified|g__Clostridia_unclassified|s__Clostridia_bacterium|t__SGB13977	Excellent (N=131)	0.635514	0.0890756	0.465806
k__Bacteria|p__Proteobacteria|c__Gammaproteobacteria|o__Enterobacterales|f__Enterobacteriaceae|g__Enterobacter|s__Enterobacter_hormaechei|t__SGB10130_group	Excellent (N=131)	-0.396546	0.226116	0.652671
k__Bacteria|p__Firmicutes|c__Negativicutes|o__Veillonellales|f__Veillonellaceae|g__Veillonella|s__Veillonella_rogosae|t__SGB6956	Excellent (N=131)	-0.101181	0.769531	0.940138
k__Bacteria|p__Firmicutes|c__Clostridia|o__Clostridiales|f__Ruminococcaceae|g__Gemmiger|s__Gemmiger_SGB15295|t__SGB15295_group	Excellent (N=131)	0.232996	0.503491	0.838764
k__Bacteria|p__Firmicutes|c__Bacilli|o__Lactobacillales|f__Streptococcaceae|g__Lactococcus|s__Lactococcus_petauri|t__SGB7980_group	Excellent (N=131)	0.332513	0.330387	0.736602
k__Bacteria|p__Bacteroidetes|c__Bacteroidia|o__Bacteroidales|f__Rikenellaceae|g__Rikenellaceae_unclassified|s__Rikenellaceae_unclassified_SGB2227|t__SGB2227	Excellent (N=131)	1.07253	0.00267819	0.0765168
k__Bacteria|p__Firmicutes|c__Bacilli|o__Bacilli_unclassified|f__Bacilli_unclassified|g__Bacilli_unclassified|s__Bacilli_bacterium|t__SGB6476	Excellent (N=131)	0.260217	0.436301	0.802875
k__Bacteria|p__Bacteroidetes|c__Bacteroidia|o__Bacteroidales|f__Prevotellaceae|g__Prevotella|s__Prevotella_sp_P3_120|t__SGB1606	Excellent (N=131)	-0.0976994	0.778347	0.942581
k__Bacteria|p__Bacteroidetes|c__Bacteroidia|o__Bacteroidales|f__Rikenellaceae|g__Alistipes|s__Alistipes_communis|t__SGB2290	Excellent (N=131)	-0.463308	0.20168	0.627601
k__Bacteria|p__Firmicutes|c__Bacilli|o__Bacilli_unclassified|f__Bacilli_unclassified|g__Bacilli_unclassified|s__Bacilli_unclassified_SGB6493|t__SGB6493	Excellent (N=131)	0.200208	0.621608	0.890508
k__Bacteria|p__Firmicutes|c__Clostridia|o__Clostridia_unclassified|f__Clostridia_unclassified|g__Clostridia_unclassified|s__Clostridia_unclassified_SGB20884|t__SGB20884	Excellent (N=131)	0.16785	0.530064	0.852203
k__Bacteria|p__Candidatus_Melainabacteria|c__Candidatus_Melainabacteria_unclassified|o__Candidatus_Gastranaerophilales|f__Candidatus_Gastranaerophilales_unclassified|g__Candidatus_Gastranaerophilales_unclassified|s__Candidatus_Gastranaerophilales_bacterium|t__SGB8609	Excellent (N=131)	-0.142442	0.693187	0.917537
k__Bacteria|p__Firmicutes|c__Clostridia|o__Clostridiales|f__Lachnospiraceae|g__Lachnospira|s__Lachnospira_SGB5076|t__SGB5076	Excellent (N=131)	0.681779	0.0673564	0.415314
k__Bacteria|p__Elusimicrobia|c__Elusimicrobia|o__Elusimicrobiales|f__Elusimicrobiales_unclassified|g__Elusimicrobiales_unclassified|s__Elusimicrobiales_bacterium|t__SGB19688	Excellent (N=131)	0.0350017	0.879199	0.970741
k__Bacteria|p__Firmicutes|c__CFGB1798|o__OFGB1798|f__FGB1798|g__GGB4768|s__GGB4768_SGB6601|t__SGB6601	Excellent (N=131)	0.378709	0.306024	0.720577
k__Bacteria|p__Firmicutes|c__Clostridia|o__Clostridiales|f__Lachnospiraceae|g__GGB3737|s__GGB3737_SGB5071|t__SGB5071	Excellent (N=131)	-0.589875	0.117715	0.516946
k__Bacteria|p__Proteobacteria|c__Betaproteobacteria|o__Burkholderiales|f__Sutterellaceae|g__Sutterella|s__Sutterella_wadsworthensis|t__SGB9283	Excellent (N=131)	-0.642973	0.0447827	0.349211
k__Bacteria|p__Firmicutes|c__Clostridia|o__Clostridiales|f__Ruminococcaceae|g__GGB9677|s__GGB9677_SGB15179|t__SGB15179	Excellent (N=131)	0.209988	0.603838	0.884332
k__Bacteria|p__Firmicutes|c__Clostridia|o__Clostridia_unclassified|f__Clostridia_unclassified|g__Clostridia_unclassified|s__Clostridia_unclassified_SGB4317|t__SGB4317	Excellent (N=131)	0.30043	0.377118	0.767586
k__Bacteria|p__Bacteroidetes|c__Bacteroidia|o__Bacteroidales|f__Rikenellaceae|g__Rikenellaceae_unclassified|s__Rikenellaceae_bacterium|t__SGB2212	Excellent (N=131)	-0.289616	0.457721	0.81542
k__Bacteria|p__Firmicutes|c__Bacilli|o__Bacilli_unclassified|f__Bacilli_unclassified|g__GGB4712|s__GGB4712_SGB6525|t__SGB6525	Excellent (N=131)	0.179383	0.538858	0.856061
k__Bacteria|p__Firmicutes|c__Clostridia|o__Clostridia_unclassified|f__Clostridia_unclassified|g__Clostridia_unclassified|s__Clostridia_bacterium|t__SGB4333	Excellent (N=131)	-0.179125	0.661365	0.906056
k__Bacteria|p__Bacteroidetes|c__Bacteroidia|o__Bacteroidales|f__Bacteroidaceae|g__Bacteroides|s__Bacteroides_fragilis|t__SGB1855_group	Excellent (N=131)	0.41325	0.293229	0.711426
k__Bacteria|p__Firmicutes|c__Erysipelotrichia|o__Erysipelotrichales|f__Erysipelotrichaceae|g__Faecalibacillus|s__Faecalibacillus_intestinalis|t__SGB6754	Excellent (N=131)	0.150366	0.686875	0.915398
k__Bacteria|p__Proteobacteria|c__Alphaproteobacteria|o__Alphaproteobacteria_unclassified|f__Alphaproteobacteria_unclassified|g__Alphaproteobacteria_unclassified|s__Alphaproteobacteria_unclassified_SGB9321|t__SGB9321	Excellent (N=131)	-0.0529327	0.858353	0.965297
k__Bacteria|p__Bacteroidetes|c__Bacteroidia|o__Bacteroidales|f__Bacteroidaceae|g__Bacteroidaceae_unclassified|s__Bacteroidaceae_bacterium|t__SGB1471	Excellent (N=131)	0.00578659	0.984552	0.99707
k__Bacteria|p__Bacteroidetes|c__Bacteroidia|o__Bacteroidales|f__Prevotellaceae|g__GGB1250|s__GGB1250_SGB1673|t__SGB1673	Excellent (N=131)	0.104812	0.656413	0.904394
k__Bacteria|p__Firmicutes|c__Bacilli|o__Bacilli_unclassified|f__Bacilli_unclassified|g__GGB4780|s__GGB4780_SGB6615|t__SGB6615	Excellent (N=131)	0.165769	0.569747	0.869279
k__Bacteria|p__Firmicutes|c__Bacilli|o__Lactobacillales|f__Streptococcaceae|g__Lactococcus|s__Lactococcus_lactis|t__SGB7985	Excellent (N=131)	0.373664	0.244806	0.671646
k__Bacteria|p__Firmicutes|c__Clostridia|o__Clostridia_unclassified|f__Clostridia_unclassified|g__Clostridia_unclassified|s__Clostridia_unclassified_SGB6369|t__SGB6369	Excellent (N=131)	-0.0794938	0.816755	0.953477
k__Bacteria|p__Firmicutes|c__Clostridia|o__Clostridiales|f__Ruminococcaceae|g__Ruminococcaceae_unclassified|s__Ruminococcaceae_unclassified_SGB15251|t__SGB15251	Excellent (N=131)	1.01287	0.00451266	0.105286
k__Bacteria|p__Proteobacteria|c__Gammaproteobacteria|o__Enterobacterales|f__Enterobacteriaceae|g__Citrobacter|s__Citrobacter_freundii|t__SGB10083_group	Excellent (N=131)	-0.0460716	0.880089	0.970962
k__Bacteria|p__Bacteroidetes|c__Bacteroidia|o__Bacteroidales|f__Rikenellaceae|g__Alistipes|s__Alistipes_onderdonkii|t__SGB2303	Excellent (N=131)	-0.219028	0.504047	0.839157
k__Bacteria|p__Bacteroidetes|c__Bacteroidia|o__Bacteroidales|f__Rikenellaceae|g__GGB1629|s__GGB1629_SGB2237|t__SGB2237	Excellent (N=131)	0.381654	0.306757	0.721214
k__Bacteria|p__Firmicutes|c__Clostridia|o__Clostridiales|f__Lachnospiraceae|g__Lachnospiraceae_unclassified|s__Lachnospiraceae_bacterium|t__SGB4883	Excellent (N=131)	0.255556	0.406997	0.785443
k__Bacteria|p__Firmicutes|c__Clostridia|o__Clostridia_unclassified|f__Clostridia_unclassified|g__GGB3303|s__GGB3303_SGB4364|t__SGB4364	Excellent (N=131)	0.0219742	0.959541	0.991968
k__Bacteria|p__Firmicutes|c__Clostridia|o__Clostridia_unclassified|f__Clostridia_unclassified|g__GGB4608|s__GGB4608_SGB6382|t__SGB6382	Excellent (N=131)	0.0267726	0.910241	0.979131
k__Bacteria|p__Firmicutes|c__CFGB2829|o__OFGB2829|f__FGB2829|g__GGB9045|s__GGB9045_SGB13947|t__SGB13947	Excellent (N=131)	0.208612	0.45756	0.815354
k__Bacteria|p__Firmicutes|c__Clostridia|o__Clostridia_unclassified|f__Clostridia_unclassified|g__Clostridia_unclassified|s__Clostridia_bacterium|t__SGB4361	Excellent (N=131)	0.21065	0.35603	0.75416
k__Bacteria|p__Bacteroidetes|c__Bacteroidia|o__Bacteroidales|f__Bacteroidaceae|g__Bacteroides|s__Bacteroides_cellulosilyticus|t__SGB1844	Excellent (N=131)	-0.091817	0.732383	0.930328
k__Bacteria|p__Firmicutes|c__Clostridia|o__Clostridia_unclassified|f__Clostridia_unclassified|g__Clostridia_unclassified|s__Clostridia_bacterium|t__SGB14227	Excellent (N=131)	0.923334	0.0119015	0.181107
k__Bacteria|p__Firmicutes|c__CFGB3170|o__OFGB3170|f__FGB3170|g__GGB10690|s__GGB10690_SGB17345|t__SGB17345	Excellent (N=131)	-0.0388843	0.890378	0.973474
k__Bacteria|p__Firmicutes|c__Negativicutes|o__Selenomonadales|f__Selenomonadaceae|g__Mitsuokella|s__Mitsuokella_multacida|t__SGB5906_group	Excellent (N=131)	-0.390258	0.242143	0.668884
k__Bacteria|p__Lentisphaerae|c__Lentisphaeria|o__Victivallales|f__Victivallales_unclassified|g__Victivallales_unclassified|s__Victivallales_bacterium|t__SGB17348	Excellent (N=131)	0.184857	0.57288	0.870645
k__Bacteria|p__Fusobacteria|c__Fusobacteriia|o__Fusobacteriales|f__Fusobacteriaceae|g__Fusobacterium|s__Fusobacterium_mortiferum|t__SGB6031	Excellent (N=131)	0.008145	0.969664	0.993601
k__Bacteria|p__Firmicutes|c__Clostridia|o__Clostridiales|f__Ruminococcaceae|g__Ruminococcaceae_unclassified|s__Ruminococcaceae_bacterium|t__SGB4393	Excellent (N=131)	-0.36986	0.335531	0.739782
k__Bacteria|p__Firmicutes|c__Clostridia|o__Clostridiales|f__Lachnospiraceae|g__Coprococcus|s__Coprococcus_SGB5119|t__SGB5119	Excellent (N=131)	0.0678765	0.788939	0.946183
k__Bacteria|p__Firmicutes|c__Clostridia|o__Clostridiales|f__Ruminococcaceae|g__Ruminococcus|s__Ruminococcus_SGB4421|t__SGB4421	Excellent (N=131)	0.477887	0.164482	0.583939
k__Bacteria|p__Bacteroidetes|c__Bacteroidia|o__Bacteroidales|f__Bacteroidaceae|g__Bacteroides|s__Bacteroides_caccae|t__SGB1877	Excellent (N=131)	-0.335816	0.422549	0.795537
k__Bacteria|p__Firmicutes|c__Clostridia|o__Clostridia_unclassified|f__Clostridia_unclassified|g__Clostridia_unclassified|s__Clostridia_bacterium|t__SGB14240	Excellent (N=131)	-0.0367129	0.89492	0.975025
k__Bacteria|p__Firmicutes|c__Clostridia|o__Clostridia_unclassified|f__Clostridia_unclassified|g__Clostridia_unclassified|s__Clostridia_bacterium|t__SGB6308	Excellent (N=131)	0.542016	0.196209	0.621736
k__Bacteria|p__Actinobacteria|c__Actinobacteria|o__Bifidobacteriales|f__Bifidobacteriaceae|g__Bifidobacterium|s__Bifidobacterium_longum|t__SGB17248	Excellent (N=131)	-0.741752	0.0341011	0.308233
k__Bacteria|p__Verrucomicrobia|c__Verrucomicrobiae|o__Verrucomicrobiales|f__Akkermansiaceae|g__Akkermansia|s__Akkermansia_muciniphila|t__SGB9226	Excellent (N=131)	-0.370061	0.249512	0.676355
k__Bacteria|p__Spirochaetes|c__Spirochaetia|o__Spirochaetia_unclassified|f__Spirochaetia_unclassified|g__Spirochaetia_unclassified|s__Spirochaetia_bacterium|t__SGB3548	Excellent (N=131)	0.311101	0.48096	0.827415
k__Bacteria|p__Bacteroidetes|c__Bacteroidia|o__Bacteroidales|f__Prevotellaceae|g__GGB1237|s__GGB1237_SGB1623|t__SGB1623	Excellent (N=131)	-0.180149	0.579316	0.873726
k__Bacteria|p__Firmicutes|c__Bacilli|o__Bacilli_unclassified|f__Bacilli_unclassified|g__GGB4687|s__GGB4687_SGB6484|t__SGB6484	Excellent (N=131)	-0.0674477	0.786857	0.945547
k__Bacteria|p__Bacteroidetes|c__Bacteroidia|o__Bacteroidales|f__Bacteroidaceae|g__Bacteroidaceae_unclassified|s__Bacteroidaceae_bacterium|t__SGB1487	Excellent (N=131)	0.127695	0.672468	0.910432
k__Bacteria|p__Bacteroidetes|c__Bacteroidia|o__Bacteroidales|f__Bacteroidaceae|g__Bacteroidaceae_unclassified|s__Bacteroidaceae_bacterium|t__SGB1415	Excellent (N=131)	0.37917	0.333873	0.738885
k__Bacteria|p__Firmicutes|c__Clostridia|o__Clostridia_unclassified|f__Clostridia_unclassified|g__Clostridia_unclassified|s__Clostridia_unclassified_SGB13974|t__SGB13974	Excellent (N=131)	-0.0450906	0.823046	0.955441
k__Bacteria|p__Firmicutes|c__Clostridia|o__Clostridiales|f__Lachnospiraceae|g__Coprococcus|s__Coprococcus_SGB5116|t__SGB5116	Excellent (N=131)	-0.051805	0.881607	0.971441
k__Bacteria|p__Firmicutes|c__Bacilli|o__Bacilli_unclassified|f__Bacilli_unclassified|g__Bacilli_unclassified|s__Bacilli_bacterium|t__SGB6488	Excellent (N=131)	0.122231	0.611041	0.886592
k__Bacteria|p__Firmicutes|c__Clostridia|o__Clostridia_unclassified|f__Clostridia_unclassified|g__Clostridia_unclassified|s__Clostridia_bacterium|t__SGB6325	Excellent (N=131)	0.306948	0.215713	0.642053
k__Bacteria|p__Proteobacteria|c__Alphaproteobacteria|o__Alphaproteobacteria_unclassified|f__Alphaproteobacteria_unclassified|g__Alphaproteobacteria_unclassified|s__Alphaproteobacteria_bacterium|t__SGB17316	Excellent (N=131)	0.23626	0.396392	0.77879
k__Bacteria|p__Firmicutes|c__Clostridia|o__Clostridiales|f__Ruminococcaceae|g__GGB9689|s__GGB9689_SGB15194|t__SGB15194	Excellent (N=131)	0.365072	0.159112	0.577737
k__Bacteria|p__Firmicutes|c__Clostridia|o__Clostridia_unclassified|f__Clostridia_unclassified|g__GGB9331|s__GGB9331_SGB14294|t__SGB14294	Excellent (N=131)	0.652043	0.0887522	0.465014
k__Bacteria|p__Firmicutes|c__Clostridia|o__Clostridiales|f__Ruminococcaceae|g__GGB9592|s__GGB9592_SGB15014|t__SGB15014	Excellent (N=131)	0.244174	0.308719	0.722843
k__Bacteria|p__Firmicutes|c__Bacilli|o__Bacilli_unclassified|f__Bacilli_unclassified|g__Bacilli_unclassified|s__Bacilli_bacterium|t__SGB1005	Excellent (N=131)	0.559373	0.106734	0.499107
k__Bacteria|p__Firmicutes|c__Clostridia|o__Clostridia_unclassified|f__Clostridia_unclassified|g__GGB4579|s__GGB4579_SGB6329|t__SGB6329	Excellent (N=131)	-0.324646	0.147153	0.56099
k__Bacteria|p__Bacteroidetes|c__Bacteroidia|o__Bacteroidales|f__Prevotellaceae|g__Prevotella|s__Prevotella_lascolaii|t__SGB1585	Excellent (N=131)	-0.334798	0.221215	0.647966
k__Bacteria|p__Bacteroidetes|c__Bacteroidia|o__Bacteroidales|f__Bacteroidales_unclassified|g__Phocaeicola|s__Phocaeicola_plebeius|t__SGB1903_group	Excellent (N=131)	0.159746	0.53603	0.854658
k__Bacteria|p__Bacteroidetes|c__Bacteroidia|o__Bacteroidales|f__Bacteroidaceae|g__Bacteroidaceae_unclassified|s__Bacteroidaceae_bacterium|t__SGB1408	Excellent (N=131)	0.545459	0.0212984	0.245984
k__Bacteria|p__Bacteroidetes|c__Bacteroidia|o__Bacteroidales|f__Rikenellaceae|g__Rikenellaceae_unclassified|s__Rikenellaceae_bacterium|t__SGB2279	Excellent (N=131)	0.0899528	0.695941	0.918706
k__Bacteria|p__Bacteroidetes|c__Bacteroidia|o__Bacteroidales|f__Bacteroidales_unclassified|g__Phocaeicola|s__Phocaeicola_coprophilus|t__SGB1888	Excellent (N=131)	0.00861997	0.974323	0.99459
k__Bacteria|p__Bacteroidetes|c__Bacteroidia|o__Bacteroidales|f__Bacteroidaceae|g__Bacteroides|s__Bacteroides_finegoldii|t__SGB1862	Excellent (N=131)	-0.0749226	0.790868	0.946765
k__Bacteria|p__Firmicutes|c__Bacilli|o__Bacilli_unclassified|f__Bacilli_unclassified|g__Bacilli_unclassified|s__Bacilli_bacterium|t__SGB6510	Excellent (N=131)	0.118582	0.711907	0.924183
k__Bacteria|p__Firmicutes|c__Clostridia|o__Clostridia_unclassified|f__Clostridia_unclassified|g__Clostridia_unclassified|s__Clostridia_bacterium|t__SGB6249	Excellent (N=131)	-0.371014	0.232465	0.659721
k__Bacteria|p__Candidatus_Melainabacteria|c__Candidatus_Melainabacteria_unclassified|o__Candidatus_Gastranaerophilales|f__Candidatus_Gastranaerophilales_unclassified|g__Candidatus_Gastranaerophilales_unclassified|s__Candidatus_Gastranaerophilales_bacterium|t__SGB8595	Excellent (N=131)	-0.207505	0.508568	0.841585
k__Bacteria|p__Firmicutes|c__Bacilli|o__Bacilli_unclassified|f__Bacilli_unclassified|g__GGB4673|s__GGB4673_SGB6462|t__SGB6462	Excellent (N=131)	0.0756857	0.771674	0.940559
k__Bacteria|p__Spirochaetes|c__Spirochaetia|o__Spirochaetales|f__Spirochaetaceae|g__Treponema|s__Treponema_berlinense|t__SGB3542_group	Excellent (N=131)	0.432588	0.117155	0.515788
k__Bacteria|p__Proteobacteria|c__Alphaproteobacteria|o__Alphaproteobacteria_unclassified|f__Alphaproteobacteria_unclassified|g__GGB6588|s__GGB6588_SGB9315|t__SGB9315	Excellent (N=131)	-0.133064	0.606691	0.885252
k__Bacteria|p__Firmicutes|c__Clostridia|o__Clostridiales|f__Lachnospiraceae|g__Lachnospiraceae_unclassified|s__Lachnospiraceae_bacterium|t__SGB4898	Excellent (N=131)	0.494455	0.0322308	0.300112
k__Bacteria|p__Firmicutes|c__Negativicutes|o__Veillonellales|f__Veillonellaceae|g__Megasphaera|s__Megasphaera_sp_BL7|t__SGB5858	Excellent (N=131)	-0.355994	0.307324	0.721922
k__Bacteria|p__Proteobacteria|c__Alphaproteobacteria|o__Alphaproteobacteria_unclassified|f__Alphaproteobacteria_unclassified|g__Alphaproteobacteria_unclassified|s__Alphaproteobacteria_unclassified_SGB9319|t__SGB9319	Excellent (N=131)	-0.103579	0.677688	0.91255
k__Bacteria|p__Firmicutes|c__Bacilli|o__Bacilli_unclassified|f__Bacilli_unclassified|g__GGB4674|s__GGB4674_SGB6463|t__SGB6463	Excellent (N=131)	-0.00832104	0.978673	0.995807
k__Bacteria|p__Candidatus_Melainabacteria|c__Candidatus_Melainabacteria_unclassified|o__Candidatus_Gastranaerophilales|f__Candidatus_Gastranaerophilales_unclassified|g__Candidatus_Gastranaerophilales_unclassified|s__Candidatus_Gastranaerophilales_bacterium|t__SGB8616	Excellent (N=131)	0.0420899	0.873292	0.969322
k__Bacteria|p__Firmicutes|c__Negativicutes|o__Acidaminococcales|f__Acidaminococcaceae|g__Phascolarctobacterium|s__Phascolarctobacterium_faecium|t__SGB5792	Excellent (N=131)	-0.185577	0.491106	0.832126
k__Bacteria|p__Bacteroidetes|c__Bacteroidia|o__Bacteroidales|f__Bacteroidaceae|g__Bacteroides|s__Bacteroides_eggerthii|t__SGB1829	Excellent (N=131)	-0.319965	0.149582	0.564203
k__Bacteria|p__Bacteroidetes|c__Bacteroidia|o__Bacteroidales|f__Bacteroidales_unclassified|g__Phocaeicola|s__Phocaeicola_massiliensis|t__SGB1812	Excellent (N=131)	-0.208369	0.384891	0.771712
k__Bacteria|p__Firmicutes|c__Clostridia|o__Clostridiales|f__Lachnospiraceae|g__Mediterraneibacter|s__Ruminococcus_torques|t__SGB4608	Excellent (N=131)	-0.346325	0.190015	0.614554
k__Bacteria|p__Bacteroidetes|c__Bacteroidia|o__Bacteroidales|f__Bacteroidaceae|g__Bacteroides|s__Bacteroides_intestinalis|t__SGB1846	Excellent (N=131)	-0.304402	0.221632	0.648515
k__Bacteria|p__Firmicutes|c__Clostridia|o__Clostridiales|f__Ruminococcaceae|g__Flavonifractor|s__Flavonifractor_plautii|t__SGB15132	Excellent (N=131)	-0.346077	0.156656	0.574312
k__Bacteria|p__Firmicutes|c__Clostridia|o__Clostridiales|f__Lachnospiraceae|g__Lachnospiraceae_unclassified|s__Lachnospiraceae_bacterium|t__SGB5057	Excellent (N=131)	-0.310373	0.186918	0.610617
k__Bacteria|p__Firmicutes|c__CFGB1462|o__OFGB1462|f__FGB1462|g__GGB3673|s__GGB3673_SGB4986|t__SGB4986	Excellent (N=131)	0.485304	0.0753552	0.435717
k__Bacteria|p__Firmicutes|c__Clostridia|o__Clostridia_unclassified|f__Clostridia_unclassified|g__Clostridia_unclassified|s__Clostridia_bacterium|t__SGB6251	Excellent (N=131)	0.450632	0.121649	0.523692
k__Bacteria|p__Elusimicrobia|c__Elusimicrobia|o__Elusimicrobiales|f__Elusimicrobiales_unclassified|g__GGB13148|s__GGB13148_SGB20355|t__SGB20355	Excellent (N=131)	0.00242314	0.991681	0.998214
k__Bacteria|p__Kiritimatiellaeota|c__Kiritimatiellae|o__Kiritimatiellae_unclassified|f__Kiritimatiellae_unclassified|g__Kiritimatiellae_unclassified|s__Kiritimatiellae_bacterium|t__SGB17365	Excellent (N=131)	-0.0760222	0.735336	0.931005
k__Bacteria|p__Firmicutes|c__Clostridia|o__Clostridia_unclassified|f__Clostridia_unclassified|g__Clostridia_unclassified|s__Clostridia_bacterium|t__SGB4368	Excellent (N=131)	0.47791	0.122407	0.525038
k__Bacteria|p__Firmicutes|c__CFGB1287|o__OFGB1287|f__FGB1287|g__GGB3103|s__GGB3103_SGB4112|t__SGB4112	Excellent (N=131)	-0.216761	0.379092	0.768614
k__Bacteria|p__Proteobacteria|c__Alphaproteobacteria|o__Alphaproteobacteria_unclassified|f__Alphaproteobacteria_unclassified|g__Alphaproteobacteria_unclassified|s__Alphaproteobacteria_unclassified_SGB9310|t__SGB9310	Excellent (N=131)	-0.126489	0.616581	0.888581
k__Bacteria|p__Firmicutes|c__Bacilli|o__Lactobacillales|f__Streptococcaceae|g__Streptococcus|s__Streptococcus_lutetiensis|t__SGB8021	Excellent (N=131)	-0.0508855	0.856534	0.964644
k__Bacteria|p__Firmicutes|c__Clostridia|o__Clostridia_unclassified|f__Clostridia_unclassified|g__Clostridia_unclassified|s__Clostridia_unclassified_SGB13972|t__SGB13972	Excellent (N=131)	0.0752254	0.784187	0.944552
k__Bacteria|p__Firmicutes|c__Clostridia|o__Clostridia_unclassified|f__Clostridia_unclassified|g__Clostridia_unclassified|s__Clostridia_bacterium|t__SGB6290	Excellent (N=131)	0.137865	0.564676	0.867273
k__Bacteria|p__Firmicutes|c__Clostridia|o__Clostridiales|f__Lachnospiraceae|g__Mediterraneibacter|s__Ruminococcus_gnavus|t__SGB4584	Excellent (N=131)	0.0458239	0.862949	0.966467
k__Bacteria|p__Firmicutes|c__Negativicutes|o__Veillonellales|f__Veillonellaceae|g__GGB18271|s__GGB18271_SGB26990|t__SGB26990	Excellent (N=131)	-0.137463	0.555254	0.862959
k__Bacteria|p__Firmicutes|c__CFGB1358|o__OFGB1358|f__FGB1358|g__GGB3314|s__GGB3314_SGB4383|t__SGB4383	Excellent (N=131)	0.138097	0.600741	0.883122
k__Bacteria|p__Firmicutes|c__Clostridia|o__Clostridiales|f__Ruminococcaceae|g__GGB9676|s__GGB9676_SGB15176|t__SGB15176	Excellent (N=131)	-0.124978	0.668761	0.908681
k__Bacteria|p__Firmicutes|c__Bacilli|o__Bacilli_unclassified|f__Bacilli_unclassified|g__Bacilli_unclassified|s__Bacilli_bacterium|t__SGB6451	Excellent (N=131)	0.0390987	0.885158	0.972189
k__Bacteria|p__Firmicutes|c__Bacilli|o__Bacilli_unclassified|f__Bacilli_unclassified|g__Bacilli_unclassified|s__Bacilli_bacterium|t__SGB6494	Excellent (N=131)	0.0639829	0.820736	0.95466
k__Bacteria|p__Firmicutes|c__Clostridia|o__Clostridia_unclassified|f__Clostridia_unclassified|g__Clostridia_unclassified|s__Clostridia_unclassified_SGB6291|t__SGB6291	Excellent (N=131)	-0.419622	0.0504113	0.3681
k__Bacteria|p__Firmicutes|c__Clostridia|o__Clostridia_unclassified|f__Clostridia_unclassified|g__GGB4576|s__GGB4576_SGB6326|t__SGB6326	Excellent (N=131)	0.16788	0.436745	0.803089
k__Bacteria|p__Firmicutes|c__Clostridia|o__Clostridia_unclassified|f__Clostridia_unclassified|g__GGB9145|s__GGB9145_SGB14079|t__SGB14079	Excellent (N=131)	0.0678376	0.749713	0.935015
k__Bacteria|p__Firmicutes|c__Clostridia|o__Clostridiales|f__Ruminococcaceae|g__GGB9673|s__GGB9673_SGB15172|t__SGB15172	Excellent (N=131)	-0.113263	0.652704	0.902866
k__Bacteria|p__Bacteroidetes|c__Bacteroidia|o__Bacteroidales|f__Prevotellaceae|g__GGB1270|s__GGB1270_SGB1705|t__SGB1705	Excellent (N=131)	0.624593	0.0396367	0.329803
k__Bacteria|p__Firmicutes|c__Bacilli|o__Bacilli_unclassified|f__Bacilli_unclassified|g__Bacilli_unclassified|s__Bacilli_bacterium|t__SGB1022	Excellent (N=131)	0.60165	0.0331381	0.304112
k__Bacteria|p__Bacteroidetes|c__Bacteroidia|o__Bacteroidales|f__Bacteroidales_unclassified|g__Bacteroidales_unclassified|s__Bacteroidales_bacterium|t__SGB1333	Excellent (N=131)	0.0720448	0.77126	0.940559
k__Bacteria|p__Bacteroidetes|c__Bacteroidia|o__Bacteroidales|f__Bacteroidaceae|g__GGB18547|s__GGB18547_SGB27410|t__SGB27410	Excellent (N=131)	0.38388	0.115752	0.513941
k__Bacteria|p__Proteobacteria|c__CFGB1058|o__OFGB1058|f__FGB1058|g__GGB2726|s__GGB2726_SGB3668|t__SGB3668	Excellent (N=131)	0.0174419	0.953937	0.990732
k__Bacteria|p__Firmicutes|c__Clostridia|o__Clostridia_unclassified|f__Clostridia_unclassified|g__Clostridia_unclassified|s__Clostridia_unclassified_SGB14065|t__SGB14065	Excellent (N=131)	-0.120427	0.621836	0.89065
k__Bacteria|p__Firmicutes|c__Clostridia|o__Clostridia_unclassified|f__Clostridia_unclassified|g__Clostridia_unclassified|s__Clostridia_bacterium|t__SGB6270	Excellent (N=131)	-0.153368	0.480056	0.827005
k__Bacteria|p__Proteobacteria|c__Alphaproteobacteria|o__Alphaproteobacteria_unclassified|f__Alphaproteobacteria_unclassified|g__Alphaproteobacteria_unclassified|s__Alphaproteobacteria_unclassified_SGB26749|t__SGB26749	Excellent (N=131)	0.331833	0.141554	0.553693
k__Bacteria|p__Firmicutes|c__Clostridia|o__Clostridia_unclassified|f__Clostridia_unclassified|g__Clostridia_unclassified|s__Clostridia_bacterium|t__SGB14066	Excellent (N=131)	0.259013	0.337356	0.741222
k__Bacteria|p__Firmicutes|c__Bacilli|o__Bacilli_unclassified|f__Bacilli_unclassified|g__Bacilli_unclassified|s__Bacilli_bacterium|t__SGB47336	Excellent (N=131)	0.16944	0.539502	0.856272
k__Bacteria|p__Kiritimatiellaeota|c__Kiritimatiellae|o__Kiritimatiellae_unclassified|f__Kiritimatiellae_unclassified|g__GGB13152|s__GGB13152_SGB20361|t__SGB20361	Excellent (N=131)	-0.146119	0.512769	0.844032
k__Bacteria|p__Proteobacteria|c__Alphaproteobacteria|o__Alphaproteobacteria_unclassified|f__Alphaproteobacteria_unclassified|g__Alphaproteobacteria_unclassified|s__Alphaproteobacteria_bacterium|t__SGB9313	Excellent (N=131)	-0.101893	0.623723	0.891388
k__Bacteria|p__Bacteroidetes|c__Bacteroidia|o__Bacteroidales|f__Prevotellaceae|g__Prevotella|s__Prevotella_copri_clade_A|t__SGB1626	Cough (N=409)	0.0094447	0.961842	0.992131
k__Bacteria|p__Bacteroidetes|c__Bacteroidia|o__Bacteroidales|f__Prevotellaceae|g__Prevotella|s__Prevotella_copri_clade_B|t__SGB1613	Cough (N=409)	-0.0408062	0.891596	0.973708
k__Bacteria|p__Bacteroidetes|c__Bacteroidia|o__Bacteroidales|f__Prevotellaceae|g__Prevotella|s__Prevotella_copri_clade_D|t__SGB1636_group	Cough (N=409)	0.260229	0.404937	0.784064
k__Bacteria|p__Bacteroidetes|c__Bacteroidia|o__Bacteroidales|f__Prevotellaceae|g__Prevotella|s__Prevotella_copri_clade_C|t__SGB1644	Cough (N=409)	0.110348	0.686974	0.915403
k__Bacteria|p__Bacteroidetes|c__Bacteroidia|o__Bacteroidales|f__Prevotellaceae|g__Prevotella|s__Prevotella_hominis|t__SGB1617_group	Cough (N=409)	0.117634	0.713298	0.924522
k__Bacteria|p__Bacteroidetes|c__Bacteroidia|o__Bacteroidales|f__Prevotellaceae|g__GGB1267|s__GGB1267_SGB1701|t__SGB1701	Cough (N=409)	0.346423	0.344774	0.747122
k__Bacteria|p__Firmicutes|c__Clostridia|o__Clostridiales|f__Lachnospiraceae|g__Butyrivibrio|s__Butyrivibrio_crossotus|t__SGB5065	Cough (N=409)	-0.0281056	0.923598	0.982904
k__Bacteria|p__Bacteroidetes|c__Bacteroidia|o__Bacteroidales|f__Prevotellaceae|g__Prevotella|s__Prevotella_SGB1653|t__SGB1653	Cough (N=409)	0.162269	0.61965	0.889624
k__Bacteria|p__Bacteroidetes|c__Bacteroidia|o__Bacteroidales|f__Bacteroidaceae|g__Bacteroidaceae_unclassified|s__Bacteroidaceae_bacterium|t__SGB1475	Cough (N=409)	-0.245159	0.481297	0.827595
k__Bacteria|p__Bacteroidetes|c__Bacteroidia|o__Bacteroidales|f__Prevotellaceae|g__Prevotella|s__Prevotella_SGB1680|t__SGB1680	Cough (N=409)	-0.104034	0.759773	0.937363
k__Archaea|p__Euryarchaeota|c__CFGB343|o__OFGB343|f__FGB343|g__GGB781|s__GGB781_SGB1024|t__SGB1024	Cough (N=409)	-0.168705	0.591458	0.879095
k__Bacteria|p__Spirochaetes|c__Spirochaetia|o__Spirochaetales|f__Spirochaetaceae|g__Treponema|s__Treponema_succinifaciens|t__SGB3546_group	Cough (N=409)	-0.3045	0.3545	0.753319
k__Bacteria|p__Firmicutes|c__Negativicutes|o__Veillonellales|f__Veillonellaceae|g__GGB4266|s__GGB4266_SGB5809|t__SGB5809_group	Cough (N=409)	0.0662834	0.804086	0.950669
k__Bacteria|p__Spirochaetes|c__Spirochaetia|o__Brachyspirales|f__Brachyspiraceae|g__Brachyspira|s__Brachyspira_pilosicoli|t__SGB5969	Cough (N=409)	-0.16262	0.502492	0.838226
k__Bacteria|p__Bacteroidetes|c__Bacteroidia|o__Bacteroidales|f__Prevotellaceae|g__Prevotella|s__Prevotella_sp_885|t__SGB1677	Cough (N=409)	-0.340922	0.318304	0.728949
k__Bacteria|p__Candidatus_Melainabacteria|c__Candidatus_Melainabacteria_unclassified|o__Candidatus_Gastranaerophilales|f__Candidatus_Gastranaerophilales_unclassified|g__Candidatus_Gastranaerophilales_unclassified|s__Candidatus_Gastranaerophilales_bacterium|t__SGB8619	Cough (N=409)	0.209908	0.43302	0.800951
k__Bacteria|p__Bacteroidetes|c__Bacteroidia|o__Bacteroidales|f__Prevotellaceae|g__GGB1235|s__GGB1235_SGB1614|t__SGB1614	Cough (N=409)	0.0256982	0.93737	0.986198
k__Bacteria|p__Bacteroidetes|c__Bacteroidia|o__Bacteroidales|f__Prevotellaceae|g__GGB1266|s__GGB1266_SGB1699|t__SGB1699	Cough (N=409)	0.261441	0.407779	0.786108
k__Bacteria|p__Bacteroidetes|c__Bacteroidia|o__Bacteroidales|f__Prevotellaceae|g__GGB18559|s__GGB18559_SGB27424|t__SGB27424	Cough (N=409)	-0.0603488	0.844138	0.961343
k__Bacteria|p__Bacteroidetes|c__Bacteroidia|o__Bacteroidales|f__Bacteroidaceae|g__Bacteroidaceae_unclassified|s__Bacteroidaceae_bacterium|t__SGB1473	Cough (N=409)	0.299752	0.219273	0.646005
k__Bacteria|p__Firmicutes|c__Clostridia|o__Clostridiales|f__Lachnospiraceae|g__Roseburia|s__Roseburia_faecis|t__SGB4925	Cough (N=409)	-0.0480542	0.729466	0.929543
k__Bacteria|p__Firmicutes|c__Clostridia|o__Clostridiales|f__Ruminococcaceae|g__Ruminococcus|s__Ruminococcus_sp_NSJ_71|t__SGB4290	Cough (N=409)	-0.000107671	0.999728	0.999926
k__Bacteria|p__Firmicutes|c__Clostridia|o__Clostridiales|f__Clostridiaceae|g__Clostridium|s__Clostridium_sp_AF34_10BH|t__SGB4914	Cough (N=409)	-0.328222	0.0381263	0.324449
k__Bacteria|p__Firmicutes|c__Negativicutes|o__Selenomonadales|f__Selenomonadaceae|g__GGB4979|s__GGB4979_SGB6973|t__SGB6973	Cough (N=409)	-0.357324	0.227592	0.654188
k__Bacteria|p__Firmicutes|c__Clostridia|o__Clostridiales|f__Lachnospiraceae|g__Lachnospiraceae_unclassified|s__Eubacterium_rectale|t__SGB4933_group	Cough (N=409)	0.0153388	0.889709	0.973354
k__Bacteria|p__Firmicutes|c__Clostridia|o__Clostridiales|f__Lachnospiraceae|g__Lachnospiraceae_unclassified|s__Lachnospiraceae_bacterium_WCA3_601_WT_6H|t__SGB4910	Cough (N=409)	0.0171215	0.91406	0.980354
k__Bacteria|p__Firmicutes|c__Bacilli|o__Lactobacillales|f__Streptococcaceae|g__Streptococcus|s__Streptococcus_salivarius|t__SGB8007_group	Cough (N=409)	0.0497641	0.74736	0.934345
k__Bacteria|p__Firmicutes|c__Bacilli|o__Bacilli_unclassified|f__Bacilli_unclassified|g__Bacilli_unclassified|s__Bacilli_bacterium|t__SGB6472	Cough (N=409)	-0.234901	0.426045	0.797605
k__Bacteria|p__Bacteroidetes|c__Bacteroidia|o__Bacteroidales|f__Bacteroidales_unclassified|g__GGB1495|s__GGB1495_SGB2071|t__SGB2071	Cough (N=409)	-0.222683	0.402092	0.782297
k__Bacteria|p__Bacteroidetes|c__Bacteroidia|o__Bacteroidales|f__Rikenellaceae|g__Rikenellaceae_unclassified|s__Rikenellaceae_unclassified_SGB2230|t__SGB2230	Cough (N=409)	-0.201389	0.548759	0.86063
k__Bacteria|p__Bacteroidetes|c__Bacteroidia|o__Bacteroidales|f__Prevotellaceae|g__GGB1239|s__GGB1239_SGB1657|t__SGB1657	Cough (N=409)	-0.0159346	0.961622	0.992042
k__Bacteria|p__Bacteroidetes|c__Bacteroidia|o__Bacteroidales|f__Rikenellaceae|g__GGB1630|s__GGB1630_SGB2238|t__SGB2238	Cough (N=409)	-0.34459	0.261813	0.687896
k__Bacteria|p__Bacteroidetes|c__Bacteroidia|o__Bacteroidales|f__Bacteroidaceae|g__Bacteroidaceae_unclassified|s__Bacteroidaceae_bacterium|t__SGB1472	Cough (N=409)	0.0072986	0.980697	0.99622
k__Bacteria|p__Firmicutes|c__Clostridia|o__Clostridia_unclassified|f__Clostridia_unclassified|g__GGB4599|s__GGB4599_SGB6362|t__SGB6362	Cough (N=409)	-0.118487	0.686382	0.915203
k__Bacteria|p__Proteobacteria|c__Betaproteobacteria|o__Burkholderiales|f__Sutterellaceae|g__Duodenibacillus|s__Duodenibacillus_massiliensis|t__SGB9273	Cough (N=409)	0.192518	0.532707	0.853555
k__Bacteria|p__Firmicutes|c__Clostridia|o__Clostridiales|f__Clostridiaceae|g__Clostridium|s__Clostridium_sp_AF15_49|t__SGB5111	Cough (N=409)	-0.04812	0.84841	0.962479
k__Bacteria|p__Firmicutes|c__Bacilli|o__Lactobacillales|f__Streptococcaceae|g__Streptococcus|s__Streptococcus_parasanguinis|t__SGB8071	Cough (N=409)	0.0901948	0.641245	0.898021
k__Bacteria|p__Firmicutes|c__Clostridia|o__Clostridiales|f__Lachnospiraceae|g__GGB3859|s__GGB3859_SGB5234|t__SGB5234_group	Cough (N=409)	0.47269	0.105778	0.497418
k__Bacteria|p__Firmicutes|c__Clostridia|o__Clostridiales|f__Lachnospiraceae|g__Lachnospiraceae_unclassified|s__Lachnospiraceae_unclassified_SGB4924|t__SGB4924_group	Cough (N=409)	-0.0321824	0.908751	0.978721
k__Bacteria|p__Firmicutes|c__Clostridia|o__Clostridiales|f__Lachnospiraceae|g__Roseburia|s__Roseburia_inulinivorans|t__SGB4940	Cough (N=409)	0.0294573	0.798097	0.948773
k__Bacteria|p__Firmicutes|c__Bacilli|o__Bacilli_unclassified|f__Bacilli_unclassified|g__Bacilli_unclassified|s__Bacilli_unclassified_SGB6422|t__SGB6422	Cough (N=409)	-0.77147	0.00613572	0.125848
k__Bacteria|p__Firmicutes|c__Clostridia|o__Clostridiales|f__Ruminococcaceae|g__GGB9615|s__GGB9615_SGB15053|t__SGB15053_group	Cough (N=409)	-0.0925525	0.313942	0.72624
k__Bacteria|p__Bacteroidetes|c__Bacteroidia|o__Bacteroidales|f__Prevotellaceae|g__GGB1243|s__GGB1243_SGB1663|t__SGB1663	Cough (N=409)	-0.00564117	0.985204	0.997219
k__Bacteria|p__Firmicutes|c__Clostridia|o__Clostridiales|f__Ruminococcaceae|g__GGB3341|s__GGB3341_SGB4420|t__SGB4420	Cough (N=409)	-0.238515	0.370071	0.763565
k__Bacteria|p__Firmicutes|c__Clostridia|o__Clostridiales|f__Ruminococcaceae|g__Ruminococcaceae_unclassified|s__Ruminococcaceae_unclassified_SGB15265|t__SGB15265_group	Cough (N=409)	-0.00717981	0.973622	0.994328
k__Bacteria|p__Firmicutes|c__Clostridia|o__Clostridia_unclassified|f__Clostridia_unclassified|g__GGB3293|s__GGB3293_SGB4348|t__SGB4348	Cough (N=409)	-0.198641	0.425512	0.797373
k__Bacteria|p__Bacteroidetes|c__Bacteroidia|o__Bacteroidales|f__Prevotellaceae|g__GGB1247|s__GGB1247_SGB1668|t__SGB1668	Cough (N=409)	-0.305033	0.337488	0.741292
k__Bacteria|p__Elusimicrobia|c__Elusimicrobia|o__Elusimicrobiales|f__Elusimicrobiales_unclassified|g__Elusimicrobiales_unclassified|s__Elusimicrobiales_bacterium|t__SGB19694	Cough (N=409)	0.140949	0.62626	0.892396
k__Bacteria|p__Firmicutes|c__Clostridia|o__Clostridiales|f__Ruminococcaceae|g__GGB3189|s__GGB3189_SGB4212|t__SGB4212	Cough (N=409)	-0.602743	0.0186729	0.229688
k__Bacteria|p__Firmicutes|c__Clostridia|o__Clostridiales|f__Ruminococcaceae|g__GGB9635|s__GGB9635_SGB15106|t__SGB15106	Cough (N=409)	0.0651983	0.762161	0.938119
k__Bacteria|p__Bacteroidetes|c__Bacteroidia|o__Bacteroidales|f__Prevotellaceae|g__Prevotella|s__Prevotella_SGB1612|t__SGB1612	Cough (N=409)	0.28095	0.266509	0.691447
k__Bacteria|p__Firmicutes|c__Negativicutes|o__Selenomonadales|f__Selenomonadaceae|g__Mitsuokella|s__Mitsuokella_jalaludinii|t__SGB5904	Cough (N=409)	0.261963	0.392881	0.776523
k__Bacteria|p__Firmicutes|c__Clostridia|o__Clostridia_unclassified|f__Clostridia_unclassified|g__GGB4585|s__GGB4585_SGB6340|t__SGB6340	Cough (N=409)	-0.613179	0.0324552	0.301173
k__Bacteria|p__Firmicutes|c__Clostridia|o__Clostridiales|f__Ruminococcaceae|g__Faecalibacterium|s__Faecalibacterium_prausnitzii|t__SGB15316_group	Cough (N=409)	-0.0268664	0.757646	0.936829
k__Bacteria|p__Bacteroidetes|c__Bacteroidia|o__Bacteroidales|f__Prevotellaceae|g__Prevotella|s__Prevotella_sp_Marseille_P4119|t__SGB1676	Cough (N=409)	0.416962	0.19374	0.618934
k__Bacteria|p__Firmicutes|c__Clostridia|o__Clostridiales|f__Ruminococcaceae|g__GGB9615|s__GGB9615_SGB15051|t__SGB15051	Cough (N=409)	-0.0441874	0.722235	0.927086
k__Bacteria|p__Firmicutes|c__Clostridia|o__Clostridiales|f__Lachnospiraceae|g__GGB3636|s__GGB3636_SGB4929|t__SGB4929	Cough (N=409)	0.0688271	0.787789	0.945884
k__Bacteria|p__Firmicutes|c__Clostridia|o__Clostridiales|f__Oscillospiraceae|g__Oscillibacter|s__Oscillibacter_sp_ER4|t__SGB15254	Cough (N=409)	-0.0574947	0.612435	0.88715
k__Bacteria|p__Firmicutes|c__Clostridia|o__Clostridiales|f__Lachnospiraceae|g__GGB3862|s__GGB3862_SGB5239|t__SGB5239	Cough (N=409)	0.366518	0.179194	0.601602
k__Bacteria|p__Firmicutes|c__Clostridia|o__Clostridiales|f__Ruminococcaceae|g__Ruminococcaceae_unclassified|s__Ruminococcaceae_unclassified_SGB15236|t__SGB15236	Cough (N=409)	0.12387	0.48854	0.831133
k__Bacteria|p__Bacteroidetes|c__Bacteroidia|o__Bacteroidales|f__Prevotellaceae|g__Prevotella|s__Prevotella_sp_P4_51|t__SGB1666	Cough (N=409)	-0.118367	0.696161	0.918781
k__Bacteria|p__Firmicutes|c__Bacilli|o__Bacilli_unclassified|f__Bacilli_unclassified|g__Bacilli_unclassified|s__Bacilli_bacterium|t__SGB6442	Cough (N=409)	-0.117883	0.642014	0.898431
k__Bacteria|p__Firmicutes|c__Clostridia|o__Clostridiales|f__Lachnospiraceae|g__Lachnospira|s__Lachnospira_SGB5077|t__SGB5077	Cough (N=409)	0.113531	0.630209	0.893751
k__Bacteria|p__Firmicutes|c__Clostridia|o__Clostridiales|f__Lachnospiraceae|g__Roseburia|s__Roseburia_SGB4958|t__SGB4958	Cough (N=409)	-0.0311315	0.903736	0.977523
k__Bacteria|p__Proteobacteria|c__Gammaproteobacteria|o__Enterobacterales|f__Enterobacteriaceae|g__Klebsiella|s__Klebsiella_pneumoniae|t__SGB10115	Cough (N=409)	0.0136984	0.958693	0.991744
k__Bacteria|p__Bacteroidetes|c__Bacteroidia|o__Bacteroidales|f__Rikenellaceae|g__GGB1631|s__GGB1631_SGB2239|t__SGB2239	Cough (N=409)	0.173163	0.552597	0.862234
k__Bacteria|p__Firmicutes|c__Clostridia|o__Clostridiales|f__Ruminococcaceae|g__Ruminococcus|s__Ruminococcus_bromii|t__SGB4285_group	Cough (N=409)	-0.196233	0.401149	0.781476
k__Bacteria|p__Bacteroidetes|c__Bacteroidia|o__Bacteroidales|f__Prevotellaceae|g__Prevotella|s__Prevotella_SGB1675|t__SGB1675	Cough (N=409)	0.0541346	0.8504	0.963043
k__Bacteria|p__Bacteroidetes|c__Bacteroidia|o__Bacteroidales|f__Prevotellaceae|g__GGB1246|s__GGB1246_SGB1667|t__SGB1667	Cough (N=409)	0.088283	0.772909	0.940799
k__Bacteria|p__Firmicutes|c__Clostridia|o__Clostridiales|f__Ruminococcaceae|g__GGB9727|s__GGB9727_SGB15285|t__SGB15285	Cough (N=409)	0.0973335	0.704509	0.921634
k__Bacteria|p__Firmicutes|c__Clostridia|o__Clostridiales|f__Ruminococcaceae|g__Faecalibacterium|s__Faecalibacterium_prausnitzii|t__SGB15332_group	Cough (N=409)	0.116336	0.203836	0.630103
k__Bacteria|p__Bacteroidetes|c__Bacteroidia|o__Bacteroidales|f__Prevotellaceae|g__GGB1249|s__GGB1249_SGB1670|t__SGB1670	Cough (N=409)	-0.0048502	0.986029	0.997324
k__Bacteria|p__Bacteroidetes|c__Bacteroidia|o__Bacteroidales|f__Bacteroidaceae|g__Bacteroidaceae_unclassified|s__Bacteroidaceae_bacterium|t__SGB1488	Cough (N=409)	-0.0207345	0.929996	0.984656
k__Bacteria|p__Bacteroidetes|c__CFGB544|o__OFGB544|f__FGB544|g__GGB1123|s__GGB1123_SGB1437|t__SGB1437	Cough (N=409)	0.146828	0.638209	0.897139
k__Bacteria|p__Firmicutes|c__Clostridia|o__Clostridiales|f__Lachnospiraceae|g__Lachnospira|s__Lachnospira_eligens|t__SGB5082_group	Cough (N=409)	-0.174103	0.162723	0.581787
k__Bacteria|p__Actinobacteria|c__Coriobacteriia|o__Coriobacteriales|f__Coriobacteriaceae|g__Collinsella|s__Collinsella_aerofaciens|t__SGB14546_group	Cough (N=409)	0.0826978	0.341702	0.744345
k__Bacteria|p__Firmicutes|c__Clostridia|o__Clostridiales|f__Lachnospiraceae|g__Coprococcus|s__Coprococcus_catus|t__SGB4670	Cough (N=409)	-0.136494	0.376337	0.767087
k__Bacteria|p__Firmicutes|c__Negativicutes|o__Acidaminococcales|f__Acidaminococcaceae|g__Phascolarctobacterium|s__Phascolarctobacterium_succinatutens|t__SGB5765_group	Cough (N=409)	0.370502	0.184195	0.60766
k__Bacteria|p__Firmicutes|c__Clostridia|o__Clostridia_unclassified|f__Clostridia_unclassified|g__GGB3277|s__GGB3277_SGB4327|t__SGB4327_group	Cough (N=409)	0.176522	0.527233	0.850905
k__Bacteria|p__Firmicutes|c__Clostridia|o__Clostridiales|f__Ruminococcaceae|g__GGB9712|s__GGB9712_SGB15244|t__SGB15244	Cough (N=409)	-0.0612155	0.730611	0.929915
k__Bacteria|p__Firmicutes|c__Clostridia|o__Clostridiales|f__Lachnospiraceae|g__Lacrimispora|s__Lacrimispora_amygdalina|t__SGB4716	Cough (N=409)	0.0482527	0.491572	0.83236
k__Bacteria|p__Bacteroidetes|c__Bacteroidia|o__Bacteroidales|f__Prevotellaceae|g__Prevotella|s__Prevotella_pectinovora|t__SGB1662	Cough (N=409)	-0.211291	0.500464	0.837027
k__Bacteria|p__Firmicutes|c__Bacilli|o__Bacilli_unclassified|f__Bacilli_unclassified|g__Bacilli_unclassified|s__Bacilli_bacterium|t__SGB6533	Cough (N=409)	0.198015	0.32776	0.735153
k__Bacteria|p__Firmicutes|c__Clostridia|o__Clostridiales|f__Ruminococcaceae|g__Ruminococcaceae_unclassified|s__Ruminococcaceae_unclassified_SGB15234|t__SGB15234	Cough (N=409)	0.0205194	0.924139	0.983132
k__Bacteria|p__Firmicutes|c__Clostridia|o__Clostridiales|f__Ruminococcaceae|g__GGB9602|s__GGB9602_SGB15031|t__SGB15031	Cough (N=409)	0.139392	0.500932	0.837288
k__Bacteria|p__Firmicutes|c__Clostridia|o__Clostridia_unclassified|f__Clostridia_unclassified|g__GGB4584|s__GGB4584_SGB6338|t__SGB6338	Cough (N=409)	-0.0248461	0.916291	0.981176
k__Bacteria|p__Bacteroidetes|c__Bacteroidia|o__Bacteroidales|f__Prevotellaceae|g__GGB1250|s__GGB1250_SGB1672|t__SGB1672_group	Cough (N=409)	-0.153993	0.62963	0.893561
k__Bacteria|p__Firmicutes|c__Bacilli|o__Bacilli_unclassified|f__Bacilli_unclassified|g__Bacilli_unclassified|s__Bacilli_bacterium|t__SGB6430	Cough (N=409)	0.139942	0.522008	0.848579
k__Bacteria|p__Proteobacteria|c__CFGB1062|o__OFGB1062|f__FGB1062|g__GGB2734|s__GGB2734_SGB3677|t__SGB3677	Cough (N=409)	-0.132824	0.698969	0.919819
k__Bacteria|p__Bacteroidetes|c__Bacteroidia|o__Bacteroidales|f__Rikenellaceae|g__Rikenellaceae_unclassified|s__Rikenellaceae_bacterium|t__SGB2215	Cough (N=409)	0.355481	0.204682	0.630832
k__Bacteria|p__Bacteroidetes|c__Bacteroidia|o__Bacteroidales|f__Bacteroidales_unclassified|g__Bacteroidales_unclassified|s__Bacteroidales_bacterium|t__SGB2021	Cough (N=409)	0.207363	0.520906	0.848015
k__Bacteria|p__Firmicutes|c__Clostridia|o__Clostridiales|f__Ruminococcaceae|g__Faecalibacterium|s__Faecalibacterium_prausnitzii|t__SGB15342	Cough (N=409)	0.113155	0.205736	0.63176
k__Bacteria|p__Firmicutes|c__Bacilli|o__Bacilli_unclassified|f__Bacilli_unclassified|g__Bacilli_unclassified|s__Bacilli_bacterium|t__SGB6543	Cough (N=409)	-0.114458	0.557445	0.864324
k__Bacteria|p__Firmicutes|c__Erysipelotrichia|o__Erysipelotrichales|f__Erysipelotrichaceae|g__Catenibacterium|s__Catenibacterium_sp_AM22_15|t__SGB6783_group	Cough (N=409)	0.156454	0.442658	0.806985
k__Bacteria|p__Firmicutes|c__Clostridia|o__Clostridia_unclassified|f__Clostridia_unclassified|g__Clostridia_unclassified|s__Clostridia_unclassified_SGB13966|t__SGB13966	Cough (N=409)	-0.186559	0.392716	0.776413
k__Bacteria|p__Firmicutes|c__Clostridia|o__Clostridiales|f__Lachnospiraceae|g__Lachnospiraceae_unclassified|s__Lachnospiraceae_bacterium|t__SGB4881	Cough (N=409)	0.296076	0.22564	0.652163
k__Bacteria|p__Firmicutes|c__Clostridia|o__Clostridiales|f__Ruminococcaceae|g__GGB9634|s__GGB9634_SGB15095|t__SGB15095_group	Cough (N=409)	-0.166415	0.541807	0.857044
k__Bacteria|p__Firmicutes|c__CFGB1298|o__OFGB1298|f__FGB1298|g__GGB3118|s__GGB3118_SGB4130|t__SGB4130	Cough (N=409)	-0.25559	0.218254	0.645135
k__Bacteria|p__Firmicutes|c__Clostridia|o__Clostridiales|f__Lachnospiraceae|g__Coprococcus|s__Coprococcus_sp_OM04_5BH|t__SGB5115	Cough (N=409)	0.023605	0.933086	0.985009
k__Bacteria|p__Firmicutes|c__Clostridia|o__Clostridiales|f__Ruminococcaceae|g__GGB9635|s__GGB9635_SGB15104|t__SGB15104	Cough (N=409)	-0.08097	0.702714	0.921012
k__Bacteria|p__Firmicutes|c__Clostridia|o__Clostridiales|f__Lachnospiraceae|g__GGB3751|s__GGB3751_SGB5099|t__SGB5099	Cough (N=409)	0.0236073	0.926507	0.98397
k__Bacteria|p__Firmicutes|c__Clostridia|o__Clostridiales|f__Lachnospiraceae|g__Roseburia|s__Roseburia_intestinalis|t__SGB4951	Cough (N=409)	0.15616	0.46513	0.81913
k__Bacteria|p__Firmicutes|c__Clostridia|o__Clostridiales|f__Ruminococcaceae|g__Ruminococcaceae_unclassified|s__Ruminococcaceae_bacterium|t__SGB15249	Cough (N=409)	-0.126431	0.429828	0.799728
k__Bacteria|p__Proteobacteria|c__Deltaproteobacteria|o__Desulfovibrionales|f__Desulfovibrionaceae|g__Desulfovibrio|s__Desulfovibrio_piger|t__SGB15467_group	Cough (N=409)	0.188964	0.480324	0.8271
k__Bacteria|p__Firmicutes|c__Bacilli|o__Bacilli_unclassified|f__Bacilli_unclassified|g__GGB4727|s__GGB4727_SGB6548|t__SGB6548	Cough (N=409)	-0.0641368	0.756795	0.936682
k__Bacteria|p__Firmicutes|c__Clostridia|o__Clostridiales|f__Ruminococcaceae|g__GGB9686|s__GGB9686_SGB15190|t__SGB15190	Cough (N=409)	0.0220208	0.931909	0.984884
k__Bacteria|p__Firmicutes|c__Clostridia|o__Clostridia_unclassified|f__Clostridia_unclassified|g__Clostridia_unclassified|s__Clostridia_bacterium|t__SGB4394	Cough (N=409)	0.129731	0.538047	0.855774
k__Bacteria|p__Firmicutes|c__Clostridia|o__Clostridiales|f__Lachnospiraceae|g__Lachnospiraceae_unclassified|s__Lachnospiraceae_unclassified_SGB4894|t__SGB4894	Cough (N=409)	0.146467	0.398139	0.779663
k__Bacteria|p__Firmicutes|c__Clostridia|o__Clostridia_unclassified|f__Clostridia_unclassified|g__Clostridia_unclassified|s__Clostridia_bacterium|t__SGB6328	Cough (N=409)	-0.233182	0.399726	0.780566
k__Archaea|p__Euryarchaeota|c__Methanobacteria|o__Methanobacteriales|f__Methanobacteriaceae|g__Methanobrevibacter|s__Methanobrevibacter_smithii|t__SGB714_group	Cough (N=409)	0.272081	0.319578	0.729651
k__Bacteria|p__Firmicutes|c__Clostridia|o__Clostridiales|f__Ruminococcaceae|g__Ruminococcaceae_unclassified|s__Ruminococcaceae_bacterium|t__SGB15196	Cough (N=409)	0.132822	0.498662	0.836357
k__Bacteria|p__Firmicutes|c__Clostridia|o__Clostridiales|f__Ruminococcaceae|g__GGB9633|s__GGB9633_SGB15090|t__SGB15090	Cough (N=409)	0.0734302	0.766351	0.939162
k__Bacteria|p__Firmicutes|c__Clostridia|o__Clostridiales|f__Ruminococcaceae|g__Faecalibacterium|s__Faecalibacterium_prausnitzii|t__SGB15318_group	Cough (N=409)	0.0176979	0.861502	0.965964
k__Bacteria|p__Firmicutes|c__Clostridia|o__Clostridiales|f__Clostridiaceae|g__Clostridium|s__Clostridium_SGB6179|t__SGB6179	Cough (N=409)	0.164409	0.462067	0.817452
k__Bacteria|p__Firmicutes|c__Clostridia|o__Clostridiales|f__Ruminococcaceae|g__Ruminococcaceae_unclassified|s__Eubacterium_siraeum|t__SGB4198_group	Cough (N=409)	0.016217	0.95122	0.989993
k__Bacteria|p__Firmicutes|c__Clostridia|o__Clostridiales|f__Lachnospiraceae|g__Lachnospiraceae_unclassified|s__Lachnospiraceae_bacterium|t__SGB4957	Cough (N=409)	-0.130582	0.602358	0.883774
k__Bacteria|p__Firmicutes|c__Clostridia|o__Clostridiales|f__Lachnospiraceae|g__Coprococcus|s__Coprococcus_eutactus|t__SGB5118	Cough (N=409)	-0.0621309	0.814019	0.953037
k__Bacteria|p__Firmicutes|c__Clostridia|o__Clostridiales|f__Clostridiaceae|g__GGB3478|s__GGB3478_SGB4643|t__SGB4643	Cough (N=409)	-0.145709	0.463783	0.818304
k__Bacteria|p__Bacteroidetes|c__Bacteroidia|o__Bacteroidales|f__Bacteroidaceae|g__GGB1380|s__GGB1380_SGB1883|t__SGB1883_group	Cough (N=409)	0.103867	0.705746	0.922155
k__Bacteria|p__Firmicutes|c__Clostridia|o__Clostridiales|f__Ruminococcaceae|g__Faecalibacterium|s__Faecalibacterium_SGB15346|t__SGB15346	Cough (N=409)	-0.156102	0.154086	0.570911
k__Bacteria|p__Firmicutes|c__Clostridia|o__Clostridiales|f__Lachnospiraceae|g__Lachnospiraceae_unclassified|s__Lachnospiraceae_bacterium|t__SGB4669	Cough (N=409)	0.275906	0.027983	0.281298
k__Bacteria|p__Candidatus_Melainabacteria|c__Candidatus_Melainabacteria_unclassified|o__Candidatus_Gastranaerophilales|f__Candidatus_Gastranaerophilales_unclassified|g__Candidatus_Gastranaerophilales_unclassified|s__Candidatus_Gastranaerophilales_bacterium|t__SGB8617	Cough (N=409)	-0.035154	0.871638	0.968857
k__Bacteria|p__Firmicutes|c__Clostridia|o__Clostridiales|f__Ruminococcaceae|g__GGB9705|s__GGB9705_SGB15225|t__SGB15225	Cough (N=409)	-0.123645	0.428518	0.798927
k__Bacteria|p__Firmicutes|c__Clostridia|o__Clostridiales|f__Ruminococcaceae|g__GGB9635|s__GGB9635_SGB15103|t__SGB15103	Cough (N=409)	0.0590035	0.78343	0.944184
k__Bacteria|p__Firmicutes|c__Clostridia|o__Clostridiales|f__Clostridiaceae|g__Clostridium|s__Clostridium_sp_AM49_4BH|t__SGB4652	Cough (N=409)	-0.145283	0.55097	0.861423
k__Bacteria|p__Firmicutes|c__Clostridia|o__Clostridiales|f__Ruminococcaceae|g__GGB9615|s__GGB9615_SGB15052|t__SGB15052	Cough (N=409)	0.0354534	0.786955	0.945551
k__Bacteria|p__Firmicutes|c__Clostridia|o__Clostridiales|f__Clostridiaceae|g__Clostridium|s__Clostridium_sp_AF36_4|t__SGB4644	Cough (N=409)	-0.340799	0.12469	0.528542
k__Bacteria|p__Firmicutes|c__Clostridia|o__Clostridiales|f__Ruminococcaceae|g__Ruminococcaceae_unclassified|s__Ruminococcaceae_unclassified_SGB15309|t__SGB15309	Cough (N=409)	0.0706032	0.684344	0.91447
k__Bacteria|p__Firmicutes|c__Clostridia|o__Clostridia_unclassified|f__Clostridia_unclassified|g__Clostridia_unclassified|s__Clostridia_unclassified_SGB6276|t__SGB6276	Cough (N=409)	-0.171798	0.524206	0.849616
k__Bacteria|p__Firmicutes|c__Clostridia|o__Clostridiales|f__Ruminococcaceae|g__GGB9634|s__GGB9634_SGB15093|t__SGB15093	Cough (N=409)	-0.350985	0.127387	0.532634
k__Bacteria|p__Firmicutes|c__Clostridia|o__Clostridia_unclassified|f__Clostridia_unclassified|g__Clostridia_unclassified|s__Clostridia_bacterium|t__SGB14007	Cough (N=409)	-0.609993	0.0130198	0.190031
k__Bacteria|p__Firmicutes|c__Clostridia|o__Clostridiales|f__Ruminococcaceae|g__GGB9729|s__GGB9729_SGB15288|t__SGB15288_group	Cough (N=409)	0.122328	0.562994	0.866451
k__Bacteria|p__Firmicutes|c__Negativicutes|o__Veillonellales|f__Veillonellaceae|g__Veillonella|s__Veillonella_parvula|t__SGB6939	Cough (N=409)	-0.225679	0.319591	0.729651
k__Bacteria|p__Firmicutes|c__Clostridia|o__Clostridiales|f__Lachnospiraceae|g__GGB3637|s__GGB3637_SGB4930|t__SGB4930	Cough (N=409)	-0.178111	0.474603	0.823864
k__Bacteria|p__Firmicutes|c__Clostridia|o__Clostridiales|f__Lachnospiraceae|g__Blautia|s__Blautia_obeum|t__SGB4811_group	Cough (N=409)	0.0101543	0.942847	0.987566
k__Bacteria|p__Firmicutes|c__Erysipelotrichia|o__Erysipelotrichales|f__Erysipelotrichaceae|g__Erysipelotrichaceae_unclassified|s__Erysipelotrichaceae_bacterium|t__SGB6823	Cough (N=409)	0.295917	0.236087	0.662752
k__Bacteria|p__Firmicutes|c__Clostridia|o__Clostridiales|f__Eubacteriaceae|g__Eubacterium|s__Eubacterium_sp_AM28_29|t__SGB6796_group	Cough (N=409)	-0.142858	0.433178	0.800951
k__Bacteria|p__Firmicutes|c__Clostridia|o__Clostridiales|f__Ruminococcaceae|g__Ruminococcaceae_unclassified|s__Ruminococcaceae_bacterium|t__SGB4194	Cough (N=409)	-0.290919	0.169322	0.5894
k__Bacteria|p__Firmicutes|c__Clostridia|o__Clostridiales|f__Lachnospiraceae|g__Lachnospiraceae_unclassified|s__Lachnospiraceae_unclassified_SGB5104|t__SGB5104	Cough (N=409)	0.0191866	0.938899	0.986697
k__Bacteria|p__Firmicutes|c__Clostridia|o__Clostridiales|f__Lachnospiraceae|g__Lachnospiraceae_unclassified|s__Lachnospiraceae_bacterium|t__SGB4909	Cough (N=409)	-0.0133908	0.942574	0.987481
k__Bacteria|p__Proteobacteria|c__Gammaproteobacteria|o__Pasteurellales|f__Pasteurellaceae|g__Haemophilus|s__Haemophilus_parainfluenzae|t__SGB9712_group	Cough (N=409)	0.395702	0.0276001	0.279583
k__Bacteria|p__Firmicutes|c__Clostridia|o__Clostridiales|f__Ruminococcaceae|g__GGB9707|s__GGB9707_SGB15229|t__SGB15229	Cough (N=409)	0.0371022	0.809741	0.952238
k__Bacteria|p__Firmicutes|c__Clostridia|o__Clostridiales|f__Peptostreptococcaceae|g__Romboutsia|s__Romboutsia_timonensis|t__SGB6148	Cough (N=409)	-0.00298815	0.987419	0.997628
k__Bacteria|p__Firmicutes|c__Clostridia|o__Clostridia_unclassified|f__Clostridia_unclassified|g__Clostridia_unclassified|s__Clostridia_bacterium|t__SGB5180	Cough (N=409)	-0.274708	0.0642504	0.407803
k__Bacteria|p__Firmicutes|c__Clostridia|o__Clostridiales|f__Lachnospiraceae|g__GGB3733|s__GGB3733_SGB5066|t__SGB5066	Cough (N=409)	0.144569	0.621758	0.890587
k__Bacteria|p__Firmicutes|c__Clostridia|o__Clostridiales|f__Ruminococcaceae|g__Ruminococcaceae_unclassified|s__Ruminococcaceae_bacterium|t__SGB14905	Cough (N=409)	0.44791	0.0904618	0.468315
k__Bacteria|p__Actinobacteria|c__Coriobacteriia|o__Coriobacteriales|f__Atopobiaceae|g__Parolsenella|s__Parolsenella_massiliensis|t__SGB14380	Cough (N=409)	-0.254063	0.269971	0.694019
k__Bacteria|p__Firmicutes|c__Clostridia|o__Clostridiales|f__Lachnospiraceae|g__Lachnospiraceae_unclassified|s__Lachnospiraceae_unclassified_SGB4890|t__SGB4890	Cough (N=409)	0.191958	0.389099	0.774227
k__Bacteria|p__Firmicutes|c__Clostridia|o__Clostridiales|f__Ruminococcaceae|g__GGB9593|s__GGB9593_SGB15015|t__SGB15015	Cough (N=409)	-0.246407	0.169643	0.589801
k__Bacteria|p__Firmicutes|c__Clostridia|o__Clostridia_unclassified|f__Clostridia_unclassified|g__GGB9774|s__GGB9774_SGB15394|t__SGB15394	Cough (N=409)	-0.00358189	0.98571	0.997299
k__Bacteria|p__Bacteroidetes|c__Bacteroidia|o__Bacteroidales|f__Tannerellaceae|g__GGB1405|s__GGB1405_SGB1928|t__SGB1928	Cough (N=409)	0.0299831	0.906428	0.978093
k__Bacteria|p__Firmicutes|c__Clostridia|o__Clostridiales|f__Clostridiaceae|g__Clostridium|s__Clostridium_sp_OM07_10AC|t__SGB4655	Cough (N=409)	-0.246318	0.373093	0.765479
k__Bacteria|p__Firmicutes|c__Clostridia|o__Clostridiales|f__Ruminococcaceae|g__Ruminococcaceae_unclassified|s__Ruminococcaceae_unclassified_SGB15260|t__SGB15260	Cough (N=409)	-0.104963	0.605585	0.884803
k__Bacteria|p__Firmicutes|c__Clostridia|o__Clostridiales|f__Lachnospiraceae|g__Mediterraneibacter|s__Ruminococcus_torques|t__SGB4563_group	Cough (N=409)	0.0109812	0.920115	0.981985
k__Bacteria|p__Firmicutes|c__Clostridia|o__Clostridiales|f__Lachnospiraceae|g__Dorea|s__Dorea_longicatena|t__SGB4581	Cough (N=409)	0.199066	0.168583	0.588686
k__Bacteria|p__Firmicutes|c__Clostridia|o__Clostridiales|f__Lachnospiraceae|g__Blautia|s__Blautia_wexlerae|t__SGB4837_group	Cough (N=409)	0.068967	0.322777	0.731433
k__Bacteria|p__Firmicutes|c__Erysipelotrichia|o__Erysipelotrichales|f__Erysipelotrichaceae|g__Erysipelotrichaceae_unclassified|s__Erysipelotrichaceae_bacterium|t__SGB6836_group	Cough (N=409)	0.26468	0.207255	0.633267
k__Bacteria|p__Proteobacteria|c__Gammaproteobacteria|o__Enterobacterales|f__Enterobacteriaceae|g__Escherichia|s__Escherichia_coli|t__SGB10068	Cough (N=409)	-0.152578	0.411131	0.788021
k__Bacteria|p__Firmicutes|c__Clostridia|o__Clostridiales|f__Ruminococcaceae|g__Candidatus_Cibiobacter|s__Candidatus_Cibiobacter_qucibialis|t__SGB15286	Cough (N=409)	0.0383456	0.721529	0.926843
k__Bacteria|p__Firmicutes|c__Clostridia|o__Clostridiales|f__Lachnospiraceae|g__Dorea|s__Dorea_formicigenerans|t__SGB4575	Cough (N=409)	0.14281	0.0702801	0.422588
k__Bacteria|p__Proteobacteria|c__Betaproteobacteria|o__Burkholderiales|f__Sutterellaceae|g__Sutterella|s__Sutterella_wadsworthensis|t__SGB9286	Cough (N=409)	-0.0303032	0.91374	0.980276
k__Bacteria|p__Firmicutes|c__Clostridia|o__Clostridiales|f__Lachnospiraceae|g__Coprococcus|s__Coprococcus_comes|t__SGB4577_group	Cough (N=409)	0.128935	0.137465	0.548024
k__Bacteria|p__Firmicutes|c__Clostridia|o__Clostridiales|f__Clostridiaceae|g__GGB3486|s__GGB3486_SGB4658|t__SGB4658	Cough (N=409)	0.0254771	0.918835	0.981529
k__Bacteria|p__Firmicutes|c__Clostridia|o__Clostridiales|f__Ruminococcaceae|g__GGB9635|s__GGB9635_SGB15102|t__SGB15102	Cough (N=409)	-0.0111684	0.965159	0.992678
k__Bacteria|p__Firmicutes|c__Bacilli|o__Bacilli_unclassified|f__Bacilli_unclassified|g__GGB4773|s__GGB4773_SGB6607|t__SGB6607	Cough (N=409)	-0.376632	0.0970172	0.481271
k__Bacteria|p__Firmicutes|c__Clostridia|o__Clostridiales|f__Lachnospiraceae|g__Lachnospiraceae_unclassified|s__Lachnospiraceae_bacterium_OM04_12BH|t__SGB4893	Cough (N=409)	0.0247594	0.856226	0.964621
k__Bacteria|p__Firmicutes|c__Clostridia|o__Clostridiales|f__Lachnospiraceae|g__Lachnospiraceae_unclassified|s__Lachnospiraceae_bacterium|t__SGB4887	Cough (N=409)	0.0346134	0.889613	0.973307
k__Bacteria|p__Actinobacteria|c__Coriobacteriia|o__Eggerthellales|f__Eggerthellaceae|g__Slackia|s__Slackia_isoflavoniconvertens|t__SGB14773_group	Cough (N=409)	0.112034	0.486848	0.830204
k__Bacteria|p__Firmicutes|c__Clostridia|o__Clostridiales|f__Ruminococcaceae|g__Gemmiger|s__Gemmiger_SGB15292|t__SGB15292	Cough (N=409)	-0.0336799	0.891801	0.973809
k__Bacteria|p__Firmicutes|c__Clostridia|o__Clostridia_unclassified|f__Clostridia_unclassified|g__Clostridia_unclassified|s__Clostridia_unclassified_SGB13999|t__SGB13999	Cough (N=409)	-0.304828	0.268578	0.693204
k__Bacteria|p__Firmicutes|c__Clostridia|o__Clostridiales|f__Lachnospiraceae|g__Lachnospiraceae_unclassified|s__Lachnospiraceae_bacterium|t__SGB5062	Cough (N=409)	-0.314842	0.218688	0.645653
k__Bacteria|p__Firmicutes|c__Clostridia|o__Clostridiales|f__Ruminococcaceae|g__Ruminococcaceae_unclassified|s__Ruminococcaceae_bacterium|t__SGB15356	Cough (N=409)	0.151904	0.481869	0.827792
k__Bacteria|p__Bacteroidetes|c__Bacteroidia|o__Bacteroidales|f__Tannerellaceae|g__Parabacteroides|s__Parabacteroides_massiliensis|t__SGB1945	Cough (N=409)	-0.0171948	0.942119	0.987347
k__Bacteria|p__Firmicutes|c__Clostridia|o__Clostridiales|f__Ruminococcaceae|g__GGB9597|s__GGB9597_SGB15022|t__SGB15022	Cough (N=409)	0.0407852	0.785355	0.94513
k__Bacteria|p__Firmicutes|c__Clostridia|o__Clostridiales|f__Clostridiaceae|g__Clostridium|s__Clostridium_sp_AF34_13|t__SGB4659	Cough (N=409)	0.122852	0.622754	0.891017
k__Bacteria|p__Bacteroidetes|c__Bacteroidia|o__Bacteroidales|f__Prevotellaceae|g__GGB1244|s__GGB1244_SGB1664|t__SGB1664	Cough (N=409)	0.034131	0.902397	0.977399
k__Bacteria|p__Firmicutes|c__Clostridia|o__Clostridiales|f__Clostridiales_unclassified|g__Clostridiales_unclassified|s__Clostridiales_unclassified_SGB15145|t__SGB15145	Cough (N=409)	-0.035079	0.685192	0.914828
k__Bacteria|p__Firmicutes|c__Bacilli|o__Bacilli_unclassified|f__Bacilli_unclassified|g__Bacilli_unclassified|s__Bacilli_bacterium|t__SGB6499	Cough (N=409)	-0.695837	0.014298	0.199403
k__Bacteria|p__Firmicutes|c__Clostridia|o__Clostridiales|f__Clostridiaceae|g__Clostridium|s__Clostridium_sp_NSJ_42|t__SGB6174_group	Cough (N=409)	0.175511	0.412662	0.788714
k__Bacteria|p__Firmicutes|c__Bacilli|o__Bacilli_unclassified|f__Bacilli_unclassified|g__Bacilli_unclassified|s__Bacilli_bacterium|t__SGB6609	Cough (N=409)	-0.278895	0.197934	0.623395
k__Bacteria|p__Firmicutes|c__Bacilli|o__Bacilli_unclassified|f__Bacilli_unclassified|g__GGB4672|s__GGB4672_SGB6461|t__SGB6461	Cough (N=409)	-0.0995741	0.690283	0.91657
k__Bacteria|p__Firmicutes|c__Clostridia|o__Clostridiales|f__Ruminococcaceae|g__GGB9691|s__GGB9691_SGB15198|t__SGB15198	Cough (N=409)	0.157127	0.495699	0.834703
k__Bacteria|p__Firmicutes|c__Clostridia|o__Clostridia_unclassified|f__Clostridia_unclassified|g__Clostridia_unclassified|s__Clostridia_bacterium|t__SGB13979	Cough (N=409)	0.0079776	0.970012	0.993601
k__Bacteria|p__Firmicutes|c__Clostridia|o__Clostridia_unclassified|f__Clostridia_unclassified|g__GGB9758|s__GGB9758_SGB15368|t__SGB15368	Cough (N=409)	-0.0928404	0.630924	0.89413
k__Bacteria|p__Firmicutes|c__Clostridia|o__Clostridia_unclassified|f__Clostridia_unclassified|g__Clostridia_unclassified|s__Clostridia_bacterium|t__SGB14252	Cough (N=409)	-0.0985487	0.543148	0.857662
k__Bacteria|p__Bacteroidetes|c__Bacteroidia|o__Bacteroidales|f__Rikenellaceae|g__Rikenellaceae_unclassified|s__Rikenellaceae_bacterium|t__SGB2241	Cough (N=409)	0.434867	0.121751	0.523876
k__Bacteria|p__Firmicutes|c__Clostridia|o__Clostridiales|f__Lachnospiraceae|g__Lachnospiraceae_unclassified|s__Lachnospiraceae_bacterium|t__SGB4750	Cough (N=409)	-0.0382716	0.750663	0.935112
k__Bacteria|p__Firmicutes|c__Clostridia|o__Clostridiales|f__Clostridiaceae|g__Clostridium|s__Clostridium_sp_AF20_17LB|t__SGB4714	Cough (N=409)	0.162994	0.254441	0.681006
k__Bacteria|p__Bacteroidetes|c__Bacteroidia|o__Bacteroidales|f__Bacteroidales_unclassified|g__Phocaeicola|s__Phocaeicola_vulgatus|t__SGB1814	Cough (N=409)	-0.0762148	0.787742	0.945861
k__Bacteria|p__Firmicutes|c__Clostridia|o__Clostridiales|f__Ruminococcaceae|g__Ruminococcus|s__Ruminococcus_bicirculans|t__SGB4262	Cough (N=409)	-0.36998	0.145872	0.559322
k__Bacteria|p__Firmicutes|c__Bacilli|o__Bacilli_unclassified|f__Bacilli_unclassified|g__GGB4706|s__GGB4706_SGB6513|t__SGB6513	Cough (N=409)	0.190087	0.379974	0.769114
k__Bacteria|p__Firmicutes|c__Clostridia|o__Clostridia_unclassified|f__Clostridia_unclassified|g__Clostridia_unclassified|s__Clostridia_bacterium|t__SGB14209	Cough (N=409)	0.214224	0.35848	0.755926
k__Bacteria|p__Firmicutes|c__Clostridia|o__Clostridiales|f__Ruminococcaceae|g__GGB9614|s__GGB9614_SGB15049|t__SGB15049	Cough (N=409)	-0.221238	0.104267	0.494935
k__Bacteria|p__Proteobacteria|c__Alphaproteobacteria|o__Rhizobiales|f__Phyllobacteriaceae|g__GGB38171|s__GGB38171_SGB72433|t__SGB72433_group	Cough (N=409)	-0.0632733	0.722663	0.927318
k__Bacteria|p__Firmicutes|c__Clostridia|o__Clostridia_unclassified|f__Clostridia_unclassified|g__GGB9342|s__GGB9342_SGB14306|t__SGB14306	Cough (N=409)	0.0295923	0.908371	0.978661
k__Bacteria|p__Firmicutes|c__Clostridia|o__Clostridia_unclassified|f__Clostridia_unclassified|g__Clostridia_unclassified|s__Clostridia_bacterium|t__SGB4395	Cough (N=409)	-0.390637	0.128003	0.534013
k__Bacteria|p__Firmicutes|c__Clostridia|o__Clostridia_unclassified|f__Clostridia_unclassified|g__Clostridia_unclassified|s__Clostridia_bacterium|t__SGB14202	Cough (N=409)	-0.283551	0.208685	0.634257
k__Bacteria|p__Firmicutes|c__Clostridia|o__Clostridiales|f__Ruminococcaceae|g__GGB9603|s__GGB9603_SGB15035|t__SGB15035	Cough (N=409)	-0.104401	0.539788	0.856272
k__Bacteria|p__Firmicutes|c__Clostridia|o__Clostridiales|f__Ruminococcaceae|g__GGB9730|s__GGB9730_SGB15291|t__SGB15291	Cough (N=409)	-0.0814864	0.483687	0.828618
k__Bacteria|p__Firmicutes|c__Clostridia|o__Clostridiales|f__Clostridiaceae|g__GGB3528|s__GGB3528_SGB4713|t__SGB4713	Cough (N=409)	0.329022	0.153217	0.569729
k__Bacteria|p__Actinobacteria|c__Coriobacteriia|o__Coriobacteriales|f__Atopobiaceae|g__Olsenella|s__Olsenella_sp_GAM18|t__SGB14370_group	Cough (N=409)	-0.061374	0.764821	0.938952
k__Bacteria|p__Firmicutes|c__Clostridia|o__Clostridiales|f__Ruminococcaceae|g__GGB9709|s__GGB9709_SGB15238|t__SGB15238	Cough (N=409)	0.109481	0.606485	0.885181
k__Bacteria|p__Firmicutes|c__CFGB1424|o__OFGB1424|f__FGB1424|g__GGB3490|s__GGB3490_SGB4664|t__SGB4664	Cough (N=409)	-0.106186	0.644071	0.899253
k__Bacteria|p__Firmicutes|c__Clostridia|o__Clostridiales|f__Ruminococcaceae|g__Ruminococcaceae_unclassified|s__Ruminococcaceae_bacterium|t__SGB14908	Cough (N=409)	0.0608174	0.807886	0.951515
k__Bacteria|p__Firmicutes|c__Clostridia|o__Clostridiales|f__Lachnospiraceae|g__Lachnospiraceae_unclassified|s__Lachnospiraceae_bacterium|t__SGB48005	Cough (N=409)	-0.000395968	0.998708	0.999714
k__Bacteria|p__Firmicutes|c__Clostridia|o__Clostridiales|f__Ruminococcaceae|g__Agathobaculum|s__Agathobaculum_butyriciproducens|t__SGB14993_group	Cough (N=409)	0.0415162	0.778463	0.942639
k__Bacteria|p__Firmicutes|c__Clostridia|o__Clostridiales|f__Ruminococcaceae|g__GGB9673|s__GGB9673_SGB15171|t__SGB15171	Cough (N=409)	-0.184282	0.480892	0.827415
k__Bacteria|p__Firmicutes|c__Clostridia|o__Clostridia_unclassified|f__Clostridia_unclassified|g__Clostridia_unclassified|s__Clostridia_bacterium|t__SGB6343	Cough (N=409)	-0.356728	0.0479396	0.359494
k__Bacteria|p__Firmicutes|c__Bacilli|o__Bacilli_unclassified|f__Bacilli_unclassified|g__Bacilli_unclassified|s__Bacilli_bacterium|t__SGB6447	Cough (N=409)	-0.424348	0.0452035	0.350727
k__Bacteria|p__Firmicutes|c__Negativicutes|o__Veillonellales|f__Veillonellaceae|g__Veillonella|s__Veillonella_atypica|t__SGB6936	Cough (N=409)	0.00423565	0.985852	0.997307
k__Bacteria|p__Firmicutes|c__Clostridia|o__Clostridiales|f__Ruminococcaceae|g__Ruminococcaceae_unclassified|s__Ruminococcaceae_unclassified_SGB4425|t__SGB4425_group	Cough (N=409)	-0.538665	0.0181514	0.226251
k__Bacteria|p__Firmicutes|c__Clostridia|o__Clostridiales|f__Ruminococcaceae|g__Faecalibacterium|s__Faecalibacterium_SGB15345|t__SGB15345	Cough (N=409)	0.388637	0.111073	0.505853
k__Bacteria|p__Tenericutes|c__Mollicutes|o__Acholeplasmatales|f__Acholeplasmatales_unclassified|g__Acholeplasmatales_unclassified|s__Acholeplasmatales_unclassified_SGB6584|t__SGB6584	Cough (N=409)	-0.012898	0.955861	0.991357
k__Bacteria|p__Firmicutes|c__Clostridia|o__Clostridiales|f__Lachnospiraceae|g__Lachnospira|s__Lachnospira_pectinoschiza|t__SGB5075_group	Cough (N=409)	-0.56866	0.0361948	0.316892
k__Bacteria|p__Firmicutes|c__Clostridia|o__Clostridiales|f__Ruminococcaceae|g__Faecalibacterium|s__Faecalibacterium_prausnitzii|t__SGB15323	Cough (N=409)	0.0957095	0.721867	0.926962
k__Bacteria|p__Firmicutes|c__Clostridia|o__Clostridiales|f__Ruminococcaceae|g__Ruminococcaceae_unclassified|s__Ruminococcaceae_bacterium|t__SGB43319	Cough (N=409)	0.0564107	0.769946	0.940294
k__Bacteria|p__Firmicutes|c__Bacilli|o__Bacilli_unclassified|f__Bacilli_unclassified|g__Bacilli_unclassified|s__Bacilli_bacterium|t__SGB6421	Cough (N=409)	-0.216475	0.380845	0.769545
k__Bacteria|p__Firmicutes|c__Clostridia|o__Clostridiales|f__Ruminococcaceae|g__GGB9595|s__GGB9595_SGB15017|t__SGB15017	Cough (N=409)	0.261184	0.251047	0.677765
k__Bacteria|p__Bacteroidetes|c__Bacteroidia|o__Bacteroidales|f__Bacteroidaceae|g__Bacteroides|s__Bacteroides_fragilis|t__SGB1853	Cough (N=409)	-0.0543789	0.706994	0.922483
k__Bacteria|p__Firmicutes|c__Clostridia|o__Clostridiales|f__Clostridiaceae|g__Clostridiaceae_unclassified|s__Clostridiaceae_bacterium|t__SGB4269	Cough (N=409)	-0.279525	0.237569	0.664518
k__Bacteria|p__Firmicutes|c__Clostridia|o__Clostridiales|f__Lachnospiraceae|g__Lachnospiraceae_unclassified|s__Lachnospiraceae_bacterium|t__SGB4767	Cough (N=409)	0.150415	0.0686953	0.418638
k__Bacteria|p__Firmicutes|c__Clostridia|o__Clostridiales|f__Lachnospiraceae|g__Lachnospiraceae_unclassified|s__Lachnospiraceae_bacterium|t__SGB4706	Cough (N=409)	0.0322526	0.739414	0.932317
k__Bacteria|p__Firmicutes|c__Clostridia|o__Clostridiales|f__Ruminococcaceae|g__GGB9631|s__GGB9631_SGB15085|t__SGB15085	Cough (N=409)	-0.11566	0.550885	0.861389
k__Bacteria|p__Planctomycetes|c__Planctomycetia|o__Pirellulales|f__Pirellulaceae|g__GGB6565|s__GGB6565_SGB9274|t__SGB9274	Cough (N=409)	0.210161	0.405436	0.784392
k__Bacteria|p__Bacteroidetes|c__Bacteroidia|o__Bacteroidales|f__Bacteroidaceae|g__Bacteroidaceae_unclassified|s__Bacteroidaceae_bacterium|t__SGB1478	Cough (N=409)	-0.161132	0.389954	0.774595
k__Bacteria|p__Firmicutes|c__Clostridia|o__Clostridiales|f__Clostridiaceae|g__Clostridium|s__Clostridium_perfringens|t__SGB6191	Cough (N=409)	-0.110827	0.617615	0.889174
k__Bacteria|p__Firmicutes|c__CFGB1340|o__OFGB1340|f__FGB1340|g__GGB3256|s__GGB3256_SGB4303|t__SGB4303	Cough (N=409)	-0.376846	0.123763	0.527247
k__Bacteria|p__Firmicutes|c__Clostridia|o__Clostridiales|f__Ruminococcaceae|g__Faecalibacterium|s__Faecalibacterium_prausnitzii|t__SGB15317	Cough (N=409)	-0.00508215	0.969437	0.993589
k__Bacteria|p__Firmicutes|c__Clostridia|o__Clostridiales|f__Clostridiaceae|g__Clostridium|s__Clostridium_fessum|t__SGB4705	Cough (N=409)	-0.0334142	0.748268	0.934674
k__Bacteria|p__Firmicutes|c__Clostridia|o__Clostridia_unclassified|f__Clostridia_unclassified|g__Clostridia_unclassified|s__Clostridia_bacterium|t__SGB14005	Cough (N=409)	0.155785	0.544246	0.858113
k__Bacteria|p__Firmicutes|c__Clostridia|o__Clostridia_unclassified|f__Clostridia_unclassified|g__Clostridia_unclassified|s__Clostridia_bacterium|t__SGB14861	Cough (N=409)	-0.0276404	0.851249	0.963352
k__Bacteria|p__Firmicutes|c__Clostridia|o__Clostridiales|f__Ruminococcaceae|g__GGB9595|s__GGB9595_SGB15019|t__SGB15019	Cough (N=409)	-0.0988791	0.612202	0.887062
k__Bacteria|p__Firmicutes|c__CFGB1218|o__OFGB1218|f__FGB1218|g__GGB2983|s__GGB2983_SGB3965|t__SGB3965	Cough (N=409)	-0.12904	0.299037	0.715746
k__Bacteria|p__Firmicutes|c__Clostridia|o__Clostridiales|f__Ruminococcaceae|g__GGB9631|s__GGB9631_SGB15087|t__SGB15087	Cough (N=409)	-0.0244269	0.916515	0.981199
k__Bacteria|p__Firmicutes|c__Clostridia|o__Clostridiales|f__Ruminococcaceae|g__GGB9627|s__GGB9627_SGB15081|t__SGB15081	Cough (N=409)	-0.104196	0.501526	0.837545
k__Bacteria|p__Bacteroidetes|c__Bacteroidia|o__Bacteroidales|f__Tannerellaceae|g__Parabacteroides|s__Parabacteroides_distasonis|t__SGB1934	Cough (N=409)	-0.0374741	0.886544	0.972649
k__Bacteria|p__Firmicutes|c__Clostridia|o__Clostridiales|f__Lachnospiraceae|g__Blautia|s__Blautia_SGB4815|t__SGB4815_group	Cough (N=409)	-0.0740086	0.657054	0.90447
k__Bacteria|p__Firmicutes|c__Clostridia|o__Clostridia_unclassified|f__Clostridia_unclassified|g__Clostridia_unclassified|s__Clostridia_bacterium|t__SGB13997	Cough (N=409)	-0.225764	0.361927	0.758023
k__Bacteria|p__Firmicutes|c__Negativicutes|o__Veillonellales|f__Veillonellaceae|g__Veillonella|s__Veillonella_dispar|t__SGB6952	Cough (N=409)	-0.0773603	0.739165	0.932298
k__Bacteria|p__Firmicutes|c__Clostridia|o__Clostridia_unclassified|f__Clostridia_unclassified|g__Clostridia_unclassified|s__Clostridia_bacterium|t__SGB14253	Cough (N=409)	0.0244227	0.907931	0.978548
k__Bacteria|p__Firmicutes|c__Clostridia|o__Clostridiales|f__Ruminococcaceae|g__Gemmiger|s__Gemmiger_formicilis|t__SGB15300	Cough (N=409)	-0.18365	0.237737	0.664793
k__Bacteria|p__Firmicutes|c__Clostridia|o__Clostridiales|f__Lachnospiraceae|g__GGB3623|s__GGB3623_SGB4900|t__SGB4900	Cough (N=409)	0.127336	0.651765	0.902371
k__Bacteria|p__Firmicutes|c__Clostridia|o__Clostridiales|f__Lachnospiraceae|g__Lachnospiraceae_unclassified|s__Lachnospiraceae_bacterium|t__SGB5060	Cough (N=409)	0.0995891	0.635558	0.896357
k__Bacteria|p__Firmicutes|c__Erysipelotrichia|o__Erysipelotrichales|f__Erysipelotrichaceae|g__Holdemanella|s__Holdemanella_biformis|t__SGB6806_group	Cough (N=409)	0.218178	0.314102	0.726281
k__Bacteria|p__Firmicutes|c__Clostridia|o__Clostridiales|f__Ruminococcaceae|g__GGB9636|s__GGB9636_SGB15107|t__SGB15107	Cough (N=409)	-0.0892403	0.719954	0.926429
k__Bacteria|p__Firmicutes|c__Bacilli|o__Bacilli_unclassified|f__Bacilli_unclassified|g__Bacilli_unclassified|s__Bacilli_bacterium|t__SGB6521	Cough (N=409)	-0.189827	0.370041	0.763565
k__Bacteria|p__Bacteroidetes|c__Bacteroidia|o__Bacteroidales|f__Rikenellaceae|g__Rikenellaceae_unclassified|s__Rikenellaceae_bacterium|t__SGB2229	Cough (N=409)	0.10507	0.707879	0.922787
k__Bacteria|p__Firmicutes|c__Clostridia|o__Clostridia_unclassified|f__Clostridia_unclassified|g__GGB9284|s__GGB9284_SGB14237|t__SGB14237	Cough (N=409)	0.241945	0.374468	0.76614
k__Bacteria|p__Firmicutes|c__Erysipelotrichia|o__Erysipelotrichales|f__Erysipelotrichaceae|g__GGB4888|s__GGB4888_SGB6837|t__SGB6837	Cough (N=409)	0.086679	0.69794	0.919319
k__Bacteria|p__Firmicutes|c__Clostridia|o__Clostridia_unclassified|f__Clostridia_unclassified|g__Clostridia_unclassified|s__Clostridia_bacterium|t__SGB14256	Cough (N=409)	0.163897	0.475127	0.824022
k__Bacteria|p__Firmicutes|c__Clostridia|o__Clostridia_unclassified|f__Clostridia_unclassified|g__GGB9288|s__GGB9288_SGB14243|t__SGB14243	Cough (N=409)	0.0888856	0.7135	0.924607
k__Bacteria|p__Firmicutes|c__Clostridia|o__Clostridiales|f__Ruminococcaceae|g__Ruminococcaceae_unclassified|s__Ruminococcaceae_bacterium|t__SGB14834	Cough (N=409)	0.249541	0.251152	0.677814
k__Bacteria|p__Firmicutes|c__Firmicutes_unclassified|o__Firmicutes_unclassified|f__Firmicutes_unclassified|g__Firmicutes_unclassified|s__Firmicutes_bacterium_AF16_15|t__SGB4993	Cough (N=409)	0.0177112	0.883829	0.971978
k__Bacteria|p__Firmicutes|c__Clostridia|o__Clostridia_unclassified|f__Clostridia_unclassified|g__Clostridia_unclassified|s__Clostridia_bacterium|t__SGB15377	Cough (N=409)	0.0737741	0.760103	0.937398
k__Bacteria|p__Firmicutes|c__Clostridia|o__Clostridiales|f__Clostridiaceae|g__Butyricicoccus|s__Butyricicoccus_SGB14990|t__SGB14990	Cough (N=409)	0.0605081	0.795136	0.9482
k__Bacteria|p__Firmicutes|c__Clostridia|o__Clostridiales|f__Lachnospiraceae|g__GGB3474|s__GGB3474_SGB4637|t__SGB4637	Cough (N=409)	-0.151572	0.489366	0.831195
k__Bacteria|p__Firmicutes|c__Clostridia|o__Clostridia_unclassified|f__Clostridia_unclassified|g__Clostridia_unclassified|s__Clostridia_bacterium|t__SGB15385	Cough (N=409)	-0.249677	0.252929	0.679742
k__Bacteria|p__Firmicutes|c__Clostridia|o__Clostridiales|f__Ruminococcaceae|g__GGB9618|s__GGB9618_SGB15065|t__SGB15065	Cough (N=409)	0.102545	0.602548	0.883813
k__Bacteria|p__Firmicutes|c__Clostridia|o__Clostridiales|f__Ruminococcaceae|g__GGB9642|s__GGB9642_SGB15119|t__SGB15119	Cough (N=409)	-0.151039	0.26372	0.689256
k__Bacteria|p__Firmicutes|c__Clostridia|o__Clostridia_unclassified|f__Clostridia_unclassified|g__Clostridia_unclassified|s__Clostridia_bacterium|t__SGB15370	Cough (N=409)	0.00952294	0.942974	0.987618
k__Bacteria|p__Firmicutes|c__Clostridia|o__Clostridiales|f__Lachnospiraceae|g__GGB3746|s__GGB3746_SGB5089|t__SGB5089	Cough (N=409)	-0.125014	0.577832	0.873102
k__Bacteria|p__Firmicutes|c__Bacilli|o__Lactobacillales|f__Streptococcaceae|g__Streptococcus|s__Streptococcus_equinus|t__SGB8022	Cough (N=409)	-0.297627	0.156919	0.574643
k__Bacteria|p__Firmicutes|c__Clostridia|o__Clostridia_unclassified|f__Clostridia_unclassified|g__Clostridia_unclassified|s__Clostridia_bacterium|t__SGB15374	Cough (N=409)	-0.00814013	0.960355	0.991968
k__Bacteria|p__Firmicutes|c__Bacilli|o__Bacilli_unclassified|f__Bacilli_unclassified|g__GGB4710|s__GGB4710_SGB6522|t__SGB6522	Cough (N=409)	0.133072	0.604759	0.884678
k__Bacteria|p__Firmicutes|c__Clostridia|o__Clostridiales|f__Lachnospiraceae|g__Coprococcus|s__Coprococcus_eutactus|t__SGB5121	Cough (N=409)	-0.130191	0.602352	0.883774
k__Bacteria|p__Firmicutes|c__Clostridia|o__Clostridia_unclassified|f__Clostridia_unclassified|g__GGB9067|s__GGB9067_SGB13986|t__SGB13986	Cough (N=409)	-0.181765	0.4386	0.804247
k__Bacteria|p__Firmicutes|c__Clostridia|o__Clostridia_unclassified|f__Clostridia_unclassified|g__Clostridia_unclassified|s__Clostridia_unclassified_SGB4373|t__SGB4373	Cough (N=409)	-0.143046	0.628603	0.893185
k__Bacteria|p__Firmicutes|c__Clostridia|o__Clostridia_unclassified|f__Clostridia_unclassified|g__Clostridia_unclassified|s__Clostridia_bacterium|t__SGB53819	Cough (N=409)	0.0569376	0.785056	0.945018
k__Bacteria|p__Firmicutes|c__Clostridia|o__Clostridiales|f__Clostridiaceae|g__Clostridium|s__Clostridium_sp_AF27_2AA|t__SGB4712	Cough (N=409)	-0.419651	0.0655167	0.410705
k__Bacteria|p__Bacteroidetes|c__Bacteroidia|o__Bacteroidales|f__Prevotellaceae|g__Prevotella|s__Prevotella_stercorea|t__SGB1679	Cough (N=409)	0.103131	0.75224	0.935385
k__Bacteria|p__Firmicutes|c__Clostridia|o__Clostridia_unclassified|f__Clostridia_unclassified|g__Clostridia_unclassified|s__Clostridia_bacterium|t__SGB3988	Cough (N=409)	-0.0516911	0.781303	0.943551
k__Bacteria|p__Firmicutes|c__CFGB11737|o__OFGB11737|f__FGB11737|g__GGB34228|s__GGB34228_SGB72916|t__SGB72916	Cough (N=409)	0.0621061	0.659714	0.905721
k__Bacteria|p__Firmicutes|c__Clostridia|o__Clostridiales|f__Ruminococcaceae|g__GGB9590|s__GGB9590_SGB15012|t__SGB15012	Cough (N=409)	-0.0539824	0.754639	0.935969
k__Bacteria|p__Firmicutes|c__Clostridia|o__Clostridia_unclassified|f__Clostridia_unclassified|g__Clostridia_unclassified|s__Clostridia_bacterium|t__SGB14291	Cough (N=409)	0.0638157	0.794897	0.9482
k__Bacteria|p__Firmicutes|c__Clostridia|o__Clostridiales|f__Clostridiaceae|g__Clostridiaceae_unclassified|s__Clostridiaceae_unclassified_SGB4769|t__SGB4769	Cough (N=409)	0.14374	0.257631	0.683995
k__Bacteria|p__Firmicutes|c__Clostridia|o__Clostridiales|f__Ruminococcaceae|g__GGB9621|s__GGB9621_SGB15073|t__SGB15073	Cough (N=409)	0.140695	0.530604	0.852494
k__Bacteria|p__Firmicutes|c__Bacilli|o__Bacilli_unclassified|f__Bacilli_unclassified|g__Bacilli_unclassified|s__Bacilli_bacterium|t__SGB6606	Cough (N=409)	0.123603	0.583762	0.875247
k__Bacteria|p__Firmicutes|c__Clostridia|o__Clostridiales|f__Lachnospiraceae|g__Lachnospiraceae_unclassified|s__Lachnospiraceae_unclassified_SGB4882|t__SGB4882	Cough (N=409)	-0.15902	0.481609	0.827697
k__Bacteria|p__Proteobacteria|c__CFGB2394|o__OFGB2394|f__FGB2394|g__GGB6544|s__GGB6544_SGB9243|t__SGB9243	Cough (N=409)	0.132673	0.61608	0.888445
k__Bacteria|p__Firmicutes|c__Clostridia|o__Clostridiales|f__Clostridiaceae|g__Clostridium|s__Clostridium_ventriculi|t__SGB6190	Cough (N=409)	0.147488	0.533079	0.853599
k__Bacteria|p__Firmicutes|c__CFGB1798|o__OFGB1798|f__FGB1798|g__GGB4769|s__GGB4769_SGB6602|t__SGB6602	Cough (N=409)	0.148624	0.531959	0.853193
k__Bacteria|p__Firmicutes|c__Clostridia|o__Clostridiales|f__Ruminococcaceae|g__GGB9635|s__GGB9635_SGB15101|t__SGB15101	Cough (N=409)	0.185045	0.437782	0.803599
k__Bacteria|p__Firmicutes|c__Bacilli|o__Bacilli_unclassified|f__Bacilli_unclassified|g__GGB4750|s__GGB4750_SGB6579|t__SGB6579	Cough (N=409)	0.131356	0.618797	0.889565
k__Bacteria|p__Firmicutes|c__Clostridia|o__Clostridiales|f__Lachnospiraceae|g__Dorea|s__Dorea_longicatena|t__SGB4582_group	Cough (N=409)	0.104147	0.496289	0.835124
k__Bacteria|p__Firmicutes|c__Clostridia|o__Clostridiales|f__Ruminococcaceae|g__GGB9632|s__GGB9632_SGB15089|t__SGB15089	Cough (N=409)	-0.0532079	0.771866	0.940559
k__Bacteria|p__Firmicutes|c__Clostridia|o__Clostridiales|f__Lachnospiraceae|g__Blautia|s__Blautia_massiliensis|t__SGB4826_group	Cough (N=409)	-0.359288	0.0532573	0.376325
k__Bacteria|p__Firmicutes|c__Clostridia|o__Clostridia_unclassified|f__Clostridia_unclassified|g__Clostridia_unclassified|s__Clostridia_bacterium|t__SGB15038	Cough (N=409)	-0.352395	0.127292	0.532555
k__Bacteria|p__Firmicutes|c__Clostridia|o__Clostridiales|f__Clostridiaceae|g__Clostridiaceae_unclassified|s__Clostridiaceae_bacterium_OM08_6BH|t__SGB4768	Cough (N=409)	0.0272177	0.789897	0.946387
k__Bacteria|p__Firmicutes|c__Clostridia|o__Clostridiales|f__Ruminococcaceae|g__GGB9701|s__GGB9701_SGB15218|t__SGB15218	Cough (N=409)	-0.0705954	0.766104	0.939134
k__Bacteria|p__Firmicutes|c__Clostridia|o__Clostridiales|f__Lachnospiraceae|g__Fusicatenibacter|s__Fusicatenibacter_saccharivorans|t__SGB4874	Cough (N=409)	0.114601	0.430935	0.800046
k__Bacteria|p__Firmicutes|c__Bacilli|o__Lactobacillales|f__Lactobacillaceae|g__Ligilactobacillus|s__Ligilactobacillus_ruminis|t__SGB7061	Cough (N=409)	-0.157261	0.532309	0.853486
k__Bacteria|p__Firmicutes|c__Clostridia|o__Clostridia_unclassified|f__Clostridia_unclassified|g__Clostridia_unclassified|s__Clostridia_bacterium|t__SGB14190	Cough (N=409)	-0.119197	0.564644	0.867273
k__Bacteria|p__Firmicutes|c__Clostridia|o__Clostridiales|f__Ruminococcaceae|g__Ruminococcaceae_unclassified|s__Ruminococcaceae_unclassified_SGB69291|t__SGB69291	Cough (N=409)	-0.150887	0.535447	0.854587
k__Bacteria|p__Firmicutes|c__Clostridia|o__Clostridiales|f__Ruminococcaceae|g__GGB9687|s__GGB9687_SGB15191|t__SGB15191	Cough (N=409)	0.168227	0.52998	0.852203
k__Bacteria|p__Firmicutes|c__Clostridia|o__Clostridiales|f__Ruminococcaceae|g__Ruminococcaceae_unclassified|s__Ruminococcaceae_bacterium|t__SGB15084	Cough (N=409)	-0.224685	0.389647	0.774554
k__Bacteria|p__Firmicutes|c__Clostridia|o__Clostridiales|f__Ruminococcaceae|g__GGB9604|s__GGB9604_SGB15036|t__SGB15036	Cough (N=409)	-0.00975902	0.965883	0.992779
k__Bacteria|p__Firmicutes|c__Clostridia|o__Clostridiales|f__Ruminococcaceae|g__Ruminococcaceae_unclassified|s__Ruminococcaceae_unclassified_SGB15233|t__SGB15233	Cough (N=409)	-0.0951098	0.688399	0.915897
k__Bacteria|p__Firmicutes|c__Clostridia|o__Clostridiales|f__Ruminococcaceae|g__GGB9636|s__GGB9636_SGB15108|t__SGB15108	Cough (N=409)	-0.117202	0.639706	0.897551
k__Bacteria|p__Firmicutes|c__Clostridia|o__Clostridiales|f__Ruminococcaceae|g__GGB9637|s__GGB9637_SGB15111|t__SGB15111	Cough (N=409)	0.0924443	0.675452	0.911678
k__Bacteria|p__Firmicutes|c__Bacilli|o__Bacilli_unclassified|f__Bacilli_unclassified|g__GGB4651|s__GGB4651_SGB6438|t__SGB6438	Cough (N=409)	0.103877	0.655823	0.90432
k__Bacteria|p__Firmicutes|c__Clostridia|o__Clostridiales|f__Ruminococcaceae|g__GGB9705|s__GGB9705_SGB15224|t__SGB15224	Cough (N=409)	-0.175537	0.418191	0.792357
k__Bacteria|p__Firmicutes|c__Clostridia|o__Clostridiales|f__Lachnospiraceae|g__Coprococcus|s__Coprococcus_eutactus|t__SGB5117	Cough (N=409)	-0.186763	0.493479	0.833558
k__Bacteria|p__Firmicutes|c__Clostridia|o__Clostridia_unclassified|f__Clostridia_unclassified|g__Clostridia_unclassified|s__Clostridia_bacterium|t__SGB4365	Cough (N=409)	0.218422	0.455142	0.81385
k__Bacteria|p__Firmicutes|c__Clostridia|o__Clostridiales|f__Clostridiales_unclassified|g__Clostridiales_unclassified|s__Clostridiales_bacterium_KLE1615|t__SGB5090_group	Cough (N=409)	-0.0588996	0.614638	0.887995
k__Bacteria|p__Firmicutes|c__Clostridia|o__Clostridiales|f__Lachnospiraceae|g__Lachnospira|s__Lachnospira_sp_NSJ_43|t__SGB5087	Cough (N=409)	-0.263519	0.27283	0.696881
k__Bacteria|p__Bacteroidetes|c__Bacteroidia|o__Bacteroidales|f__Bacteroidaceae|g__Bacteroides|s__Bacteroides_uniformis|t__SGB1836_group	Cough (N=409)	0.0967306	0.69119	0.916857
k__Bacteria|p__Firmicutes|c__Clostridia|o__Clostridiales|f__Ruminococcaceae|g__GGB9618|s__GGB9618_SGB15064|t__SGB15064	Cough (N=409)	0.161037	0.461885	0.81736
k__Bacteria|p__Elusimicrobia|c__Elusimicrobia|o__Elusimicrobiales|f__Elusimicrobiales_unclassified|g__Elusimicrobiales_unclassified|s__Elusimicrobiales_bacterium|t__SGB19692	Cough (N=409)	0.265682	0.292548	0.71088
k__Bacteria|p__Firmicutes|c__Clostridia|o__Clostridiales|f__Clostridiaceae|g__Clostridium|s__Clostridium_sp_AM33_3|t__SGB4711	Cough (N=409)	-0.0771665	0.565105	0.867351
k__Bacteria|p__Firmicutes|c__Clostridia|o__Clostridia_unclassified|f__Clostridia_unclassified|g__Clostridia_unclassified|s__Clostridia_bacterium|t__SGB14311	Cough (N=409)	0.0622526	0.818526	0.954053
k__Bacteria|p__Firmicutes|c__Clostridia|o__Clostridia_unclassified|f__Clostridia_unclassified|g__GGB9059|s__GGB9059_SGB13976|t__SGB13976	Cough (N=409)	0.486463	0.0920318	0.471294
k__Bacteria|p__Firmicutes|c__Clostridia|o__Clostridiales|f__Ruminococcaceae|g__GGB9699|s__GGB9699_SGB15216|t__SGB15216	Cough (N=409)	0.122331	0.535849	0.854658
k__Bacteria|p__Firmicutes|c__Bacilli|o__Bacilli_unclassified|f__Bacilli_unclassified|g__Bacilli_unclassified|s__Bacilli_bacterium|t__SGB6529	Cough (N=409)	-0.0744656	0.776348	0.941945
k__Bacteria|p__Firmicutes|c__Clostridia|o__Clostridia_unclassified|f__Clostridia_unclassified|g__Clostridia_unclassified|s__Clostridia_bacterium|t__SGB14193	Cough (N=409)	0.336164	0.192511	0.617685
k__Bacteria|p__Firmicutes|c__Clostridia|o__Clostridia_unclassified|f__Clostridia_unclassified|g__Clostridia_unclassified|s__Clostridia_bacterium|t__SGB14017	Cough (N=409)	-0.0777215	0.74247	0.93304
k__Bacteria|p__Firmicutes|c__Bacilli|o__Bacilli_unclassified|f__Bacilli_unclassified|g__Bacilli_unclassified|s__Bacilli_bacterium|t__SGB6503	Cough (N=409)	-0.565984	0.0491894	0.364295
k__Bacteria|p__Firmicutes|c__Clostridia|o__Clostridiales|f__Lachnospiraceae|g__Blautia|s__Blautia_faecis|t__SGB4820	Cough (N=409)	0.23588	0.136132	0.546115
k__Bacteria|p__Firmicutes|c__Clostridia|o__Clostridia_unclassified|f__Clostridia_unclassified|g__Clostridia_unclassified|s__Clostridia_bacterium|t__SGB6370	Cough (N=409)	-0.133348	0.552395	0.862215
k__Bacteria|p__Lentisphaerae|c__Lentisphaeria|o__Lentisphaeria_unclassified|f__Lentisphaeria_unclassified|g__Lentisphaeria_unclassified|s__Lentisphaeria_bacterium|t__SGB9209	Cough (N=409)	0.360379	0.106672	0.498996
k__Bacteria|p__Firmicutes|c__Clostridia|o__Clostridiales|f__Lachnospiraceae|g__Anaerobutyricum|s__Anaerobutyricum_hallii|t__SGB4532	Cough (N=409)	0.0368878	0.81857	0.954058
k__Bacteria|p__Firmicutes|c__Clostridia|o__Clostridiales|f__Lachnospiraceae|g__Mediterraneibacter|s__Mediterraneibacter_sp_gm002|t__SGB4553	Cough (N=409)	0.131894	0.577417	0.872892
k__Bacteria|p__Firmicutes|c__Clostridia|o__Clostridiales|f__Lachnospiraceae|g__Lachnospiraceae_unclassified|s__Lachnospiraceae_bacterium|t__SGB4648	Cough (N=409)	-0.276961	0.246905	0.673746
k__Bacteria|p__Firmicutes|c__Bacilli|o__Bacilli_unclassified|f__Bacilli_unclassified|g__Bacilli_unclassified|s__Bacilli_bacterium|t__SGB6868	Cough (N=409)	-0.0182743	0.935089	0.985504
k__Bacteria|p__Firmicutes|c__Clostridia|o__Clostridia_unclassified|f__Clostridia_unclassified|g__Clostridia_unclassified|s__Clostridia_unclassified_SGB4374|t__SGB4374	Cough (N=409)	-0.0386371	0.797075	0.94854
k__Bacteria|p__Bacteroidetes|c__Bacteroidia|o__Bacteroidales|f__Rikenellaceae|g__GGB1617|s__GGB1617_SGB2214|t__SGB2214	Cough (N=409)	0.038681	0.888252	0.97296
k__Bacteria|p__Kiritimatiellaeota|c__Kiritimatiellae|o__Kiritimatiellae_unclassified|f__Kiritimatiellae_unclassified|g__Kiritimatiellae_unclassified|s__Kiritimatiellae_bacterium|t__SGB17364	Cough (N=409)	-0.043846	0.861658	0.965994
k__Bacteria|p__Firmicutes|c__Clostridia|o__Clostridiales|f__Ruminococcaceae|g__GGB9634|s__GGB9634_SGB15099|t__SGB15099	Cough (N=409)	-0.150929	0.579535	0.873759
k__Bacteria|p__Firmicutes|c__Bacilli|o__Bacilli_unclassified|f__Bacilli_unclassified|g__GGB4693|s__GGB4693_SGB6491|t__SGB6491	Cough (N=409)	0.0957648	0.688363	0.915897
k__Bacteria|p__Firmicutes|c__Clostridia|o__Clostridiales|f__Ruminococcaceae|g__GGB3185|s__GGB3185_SGB4208|t__SGB4208	Cough (N=409)	-0.0100877	0.970568	0.993601
k__Bacteria|p__Firmicutes|c__Bacilli|o__Bacilli_unclassified|f__Bacilli_unclassified|g__GGB4700|s__GGB4700_SGB6506|t__SGB6506	Cough (N=409)	-0.443436	0.118972	0.518709
k__Bacteria|p__Firmicutes|c__Bacilli|o__Bacilli_unclassified|f__Bacilli_unclassified|g__Bacilli_unclassified|s__Bacilli_bacterium|t__SGB58483	Cough (N=409)	-0.184925	0.350048	0.750607
k__Bacteria|p__Firmicutes|c__Clostridia|o__Clostridia_unclassified|f__Clostridia_unclassified|g__Clostridia_unclassified|s__Clostridia_bacterium|t__SGB14078	Cough (N=409)	-0.28625	0.0570576	0.388203
k__Bacteria|p__Proteobacteria|c__Alphaproteobacteria|o__Alphaproteobacteria_unclassified|f__Alphaproteobacteria_unclassified|g__Alphaproteobacteria_unclassified|s__Alphaproteobacteria_bacterium|t__SGB9324	Cough (N=409)	-0.0917586	0.755496	0.936268
k__Bacteria|p__Firmicutes|c__Clostridia|o__Clostridiales|f__Ruminococcaceae|g__Ruminococcus|s__Ruminococcus_sp_JE7A12|t__SGB4272	Cough (N=409)	-0.680612	0.0160431	0.212479
k__Bacteria|p__Firmicutes|c__Clostridia|o__Clostridia_unclassified|f__Clostridia_unclassified|g__GGB4569|s__GGB4569_SGB6312|t__SGB6312	Cough (N=409)	-0.235231	0.219381	0.646028
k__Bacteria|p__Firmicutes|c__Bacilli|o__Bacilli_unclassified|f__Bacilli_unclassified|g__GGB4714|s__GGB4714_SGB6528|t__SGB6528	Cough (N=409)	-0.173088	0.341891	0.744387
k__Bacteria|p__Firmicutes|c__Bacilli|o__Bacilli_unclassified|f__Bacilli_unclassified|g__GGB4713|s__GGB4713_SGB6526|t__SGB6526	Cough (N=409)	0.0813852	0.773965	0.941272
k__Bacteria|p__Firmicutes|c__Clostridia|o__Clostridiales|f__Lachnospiraceae|g__GGB3617|s__GGB3617_SGB4891|t__SGB4891	Cough (N=409)	0.13731	0.638337	0.897139
k__Bacteria|p__Firmicutes|c__Clostridia|o__Clostridia_unclassified|f__Clostridia_unclassified|g__Clostridia_unclassified|s__Clostridia_unclassified_SGB4367|t__SGB4367	Cough (N=409)	0.0457226	0.880089	0.970962
k__Bacteria|p__Firmicutes|c__Bacilli|o__Bacilli_unclassified|f__Bacilli_unclassified|g__GGB4638|s__GGB4638_SGB6417|t__SGB6417	Cough (N=409)	-0.204874	0.241857	0.668658
k__Bacteria|p__Firmicutes|c__Bacilli|o__Bacilli_unclassified|f__Bacilli_unclassified|g__GGB4701|s__GGB4701_SGB6508|t__SGB6508	Cough (N=409)	-0.379548	0.121221	0.522865
k__Bacteria|p__Proteobacteria|c__Alphaproteobacteria|o__Alphaproteobacteria_unclassified|f__Alphaproteobacteria_unclassified|g__Alphaproteobacteria_unclassified|s__Alphaproteobacteria_bacterium|t__SGB9311	Cough (N=409)	-0.643304	0.0155987	0.209299
k__Bacteria|p__Candidatus_Melainabacteria|c__Candidatus_Melainabacteria_unclassified|o__Candidatus_Gastranaerophilales|f__Candidatus_Gastranaerophilales_unclassified|g__Candidatus_Gastranaerophilales_unclassified|s__Candidatus_Gastranaerophilales_bacterium|t__SGB8629	Cough (N=409)	-0.211564	0.432957	0.800951
k__Bacteria|p__Bacteroidetes|c__Bacteroidia|o__Bacteroidales|f__Prevotellaceae|g__Prevotellamassilia|s__Prevotellamassilia_timonensis|t__SGB1477_group	Cough (N=409)	0.137565	0.68899	0.916128
k__Bacteria|p__Bacteroidetes|c__CFGB671|o__OFGB671|f__FGB671|g__GGB1669|s__GGB1669_SGB2285|t__SGB2285	Cough (N=409)	-0.0175852	0.933446	0.985092
k__Bacteria|p__Firmicutes|c__Clostridia|o__Clostridiales|f__Lachnospiraceae|g__Lachnospiraceae_unclassified|s__Lachnospiraceae_unclassified_SGB4904|t__SGB4904	Cough (N=409)	0.0211615	0.929134	0.984498
k__Bacteria|p__Firmicutes|c__Clostridia|o__Clostridia_unclassified|f__Clostridia_unclassified|g__Clostridia_unclassified|s__Clostridia_bacterium|t__SGB14110	Cough (N=409)	0.0149904	0.9509	0.989878
k__Bacteria|p__Firmicutes|c__Clostridia|o__Clostridia_unclassified|f__Clostridia_unclassified|g__Clostridia_unclassified|s__Clostridia_bacterium|t__SGB4329	Cough (N=409)	-0.046754	0.849948	0.96302
k__Bacteria|p__Firmicutes|c__Clostridia|o__Clostridiales|f__Clostridiaceae|g__Butyricicoccus|s__Butyricicoccus_sp_AM29_23AC|t__SGB14991	Cough (N=409)	-0.0518967	0.837103	0.959513
k__Bacteria|p__Firmicutes|c__Clostridia|o__Clostridia_unclassified|f__Clostridia_unclassified|g__Clostridia_unclassified|s__Clostridia_bacterium|t__SGB14263	Cough (N=409)	-0.339525	0.147739	0.56169
k__Bacteria|p__Firmicutes|c__Clostridia|o__Clostridia_unclassified|f__Clostridia_unclassified|g__Clostridia_unclassified|s__Clostridia_bacterium|t__SGB14081	Cough (N=409)	0.143807	0.375539	0.766656
k__Bacteria|p__Firmicutes|c__Clostridia|o__Clostridia_unclassified|f__Clostridia_unclassified|g__Clostridia_unclassified|s__Clostridia_unclassified_SGB20792|t__SGB20792	Cough (N=409)	0.0982905	0.708597	0.923044
k__Bacteria|p__Firmicutes|c__Clostridia|o__Clostridia_unclassified|f__Clostridia_unclassified|g__GGB9278|s__GGB9278_SGB14230|t__SGB14230	Cough (N=409)	-0.0090016	0.972429	0.994044
k__Bacteria|p__Firmicutes|c__Clostridia|o__Clostridiales|f__Ruminococcaceae|g__GGB9636|s__GGB9636_SGB15109|t__SGB15109	Cough (N=409)	-0.21642	0.361683	0.757924
k__Bacteria|p__Firmicutes|c__Clostridia|o__Clostridiales|f__Lachnospiraceae|g__GGB3632|s__GGB3632_SGB4920|t__SGB4920	Cough (N=409)	0.124902	0.62819	0.893082
k__Bacteria|p__Firmicutes|c__Clostridia|o__Clostridiales|f__Ruminococcaceae|g__GGB9677|s__GGB9677_SGB15180|t__SGB15180	Cough (N=409)	-0.0855505	0.718606	0.926095
k__Bacteria|p__Firmicutes|c__Clostridia|o__Clostridia_unclassified|f__Clostridia_unclassified|g__Clostridia_unclassified|s__Clostridia_bacterium|t__SGB14004	Cough (N=409)	0.366465	0.150063	0.564761
k__Bacteria|p__Firmicutes|c__Clostridia|o__Clostridia_unclassified|f__Clostridia_unclassified|g__Clostridia_unclassified|s__Clostridia_bacterium|t__SGB14001	Cough (N=409)	-0.226799	0.271164	0.695263
k__Bacteria|p__Firmicutes|c__Bacilli|o__Bacilli_unclassified|f__Bacilli_unclassified|g__Bacilli_unclassified|s__Bacilli_bacterium|t__SGB6517	Cough (N=409)	0.0957066	0.648266	0.90128
k__Bacteria|p__Verrucomicrobia|c__Opitutae|o__Opitutales|f__Opitutales_unclassified|g__GGB6128|s__GGB6128_SGB8774|t__SGB8774	Cough (N=409)	-0.526385	0.00704531	0.135954
k__Bacteria|p__Firmicutes|c__Clostridia|o__Clostridia_unclassified|f__Clostridia_unclassified|g__Clostridia_unclassified|s__Clostridia_unclassified_SGB6385|t__SGB6385	Cough (N=409)	0.0674931	0.809246	0.952075
k__Bacteria|p__Firmicutes|c__Clostridia|o__Clostridiales|f__Ruminococcaceae|g__GGB9635|s__GGB9635_SGB15100|t__SGB15100	Cough (N=409)	-0.263946	0.379886	0.769114
k__Bacteria|p__Firmicutes|c__Clostridia|o__Clostridiales|f__Lachnospiraceae|g__Lachnospiraceae_unclassified|s__Lachnospiraceae_unclassified_SGB26919|t__SGB26919	Cough (N=409)	-0.0964223	0.675902	0.911755
k__Bacteria|p__Proteobacteria|c__Alphaproteobacteria|o__Alphaproteobacteria_unclassified|f__Alphaproteobacteria_unclassified|g__Alphaproteobacteria_unclassified|s__Alphaproteobacteria_bacterium|t__SGB9320	Cough (N=409)	-0.226697	0.328855	0.735828
k__Bacteria|p__Firmicutes|c__Clostridia|o__Clostridia_unclassified|f__Clostridia_unclassified|g__Clostridia_unclassified|s__Clostridia_bacterium|t__SGB14242	Cough (N=409)	-0.214788	0.318252	0.728921
k__Bacteria|p__Firmicutes|c__Bacilli|o__Bacilli_unclassified|f__Bacilli_unclassified|g__GGB4676|s__GGB4676_SGB6465|t__SGB6465	Cough (N=409)	-0.0568259	0.814108	0.953037
k__Bacteria|p__Firmicutes|c__Clostridia|o__Clostridia_unclassified|f__Clostridia_unclassified|g__GGB4549|s__GGB4549_SGB6271|t__SGB6271	Cough (N=409)	-0.185857	0.361687	0.757924
k__Bacteria|p__Firmicutes|c__Clostridia|o__Clostridia_unclassified|f__Clostridia_unclassified|g__Clostridia_unclassified|s__Clostridia_unclassified_SGB13993|t__SGB13993	Cough (N=409)	-0.035361	0.879722	0.97086
k__Bacteria|p__Firmicutes|c__Clostridia|o__Clostridia_unclassified|f__Clostridia_unclassified|g__Clostridia_unclassified|s__Clostridia_bacterium|t__SGB3989	Cough (N=409)	0.55472	0.0218924	0.249228
k__Bacteria|p__Proteobacteria|c__Alphaproteobacteria|o__Alphaproteobacteria_unclassified|f__Alphaproteobacteria_unclassified|g__Alphaproteobacteria_unclassified|s__Alphaproteobacteria_bacterium|t__SGB9323	Cough (N=409)	-0.338104	0.249947	0.676623
k__Bacteria|p__Firmicutes|c__Clostridia|o__Clostridia_unclassified|f__Clostridia_unclassified|g__Clostridia_unclassified|s__Clostridia_bacterium|t__SGB14185	Cough (N=409)	0.17478	0.444252	0.807811
k__Bacteria|p__Firmicutes|c__Clostridia|o__Clostridia_unclassified|f__Clostridia_unclassified|g__Clostridia_unclassified|s__Clostridia_unclassified_SGB4372|t__SGB4372	Cough (N=409)	-0.0128172	0.962463	0.992283
k__Bacteria|p__Firmicutes|c__Clostridia|o__Clostridia_unclassified|f__Clostridia_unclassified|g__Clostridia_unclassified|s__Clostridia_unclassified_SGB6293|t__SGB6293	Cough (N=409)	-0.57407	0.0341108	0.308233
k__Bacteria|p__Firmicutes|c__Clostridia|o__Clostridia_unclassified|f__Clostridia_unclassified|g__Clostridia_unclassified|s__Clostridia_bacterium|t__SGB14216	Cough (N=409)	-0.186969	0.382976	0.770799
k__Bacteria|p__Bacteroidetes|c__Bacteroidia|o__Bacteroidales|f__Bacteroidaceae|g__Bacteroidaceae_unclassified|s__Bacteroidaceae_bacterium|t__SGB1404	Cough (N=409)	0.120765	0.707824	0.922787
k__Bacteria|p__Firmicutes|c__Clostridia|o__Clostridia_unclassified|f__Clostridia_unclassified|g__Clostridia_unclassified|s__Clostridia_bacterium|t__SGB14832	Cough (N=409)	-0.145344	0.470216	0.821811
k__Bacteria|p__Firmicutes|c__Clostridia|o__Clostridiales|f__Lachnospiraceae|g__Lachnospiraceae_unclassified|s__Lachnospiraceae_bacterium|t__SGB4906	Cough (N=409)	0.20714	0.365211	0.760182
k__Bacteria|p__Firmicutes|c__Bacilli|o__Bacilli_unclassified|f__Bacilli_unclassified|g__GGB4669|s__GGB4669_SGB6458|t__SGB6458	Cough (N=409)	0.212848	0.429779	0.799728
k__Bacteria|p__Firmicutes|c__Clostridia|o__Clostridia_unclassified|f__Clostridia_unclassified|g__Clostridia_unclassified|s__Clostridia_bacterium|t__SGB3940	Cough (N=409)	0.0635999	0.787591	0.945769
k__Bacteria|p__Firmicutes|c__Bacilli|o__Bacilli_unclassified|f__Bacilli_unclassified|g__Bacilli_unclassified|s__Bacilli_unclassified_SGB6478|t__SGB6478	Cough (N=409)	-0.394302	0.177185	0.598959
k__Bacteria|p__Firmicutes|c__Clostridia|o__Clostridia_unclassified|f__Clostridia_unclassified|g__Clostridia_unclassified|s__Clostridia_bacterium|t__SGB14215	Cough (N=409)	0.078433	0.747064	0.934271
k__Bacteria|p__Firmicutes|c__Clostridia|o__Clostridiales|f__Ruminococcaceae|g__Ruminococcus|s__Ruminococcus_champanellensis|t__SGB4418	Cough (N=409)	0.214559	0.386335	0.772567
k__Bacteria|p__Firmicutes|c__Clostridia|o__Clostridiales|f__Ruminococcaceae|g__GGB9634|s__GGB9634_SGB15097|t__SGB15097	Cough (N=409)	0.373068	0.152253	0.56774
k__Bacteria|p__Firmicutes|c__Clostridia|o__Clostridiales|f__Ruminococcaceae|g__Pseudoruminococcus|s__Pseudoruminococcus_massiliensis|t__SGB4280	Cough (N=409)	0.0574389	0.781771	0.94359
k__Bacteria|p__Firmicutes|c__Clostridia|o__Clostridia_unclassified|f__Clostridia_unclassified|g__GGB9347|s__GGB9347_SGB14313|t__SGB14313	Cough (N=409)	0.108682	0.687679	0.915648
k__Bacteria|p__Firmicutes|c__Clostridia|o__Clostridiales|f__Lachnospiraceae|g__Anaerotignum|s__Anaerotignum_faecicola|t__SGB5190	Cough (N=409)	-0.535172	0.0307969	0.293862
k__Bacteria|p__Firmicutes|c__Clostridia|o__Clostridia_unclassified|f__Clostridia_unclassified|g__Clostridia_unclassified|s__Clostridia_bacterium|t__SGB47307	Cough (N=409)	-0.0637941	0.74145	0.932747
k__Bacteria|p__Firmicutes|c__Clostridia|o__Clostridiales|f__Ruminococcaceae|g__Ruminococcaceae_unclassified|s__Ruminococcaceae_bacterium|t__SGB15355	Cough (N=409)	0.310641	0.188566	0.612501
k__Bacteria|p__Firmicutes|c__Clostridia|o__Clostridiales|f__Lachnospiraceae|g__Faecalicatena|s__Faecalicatena_fissicatena|t__SGB4871_group	Cough (N=409)	-0.233027	0.288411	0.708502
k__Bacteria|p__Bacteroidetes|c__Bacteroidia|o__Bacteroidales|f__Bacteroidales_unclassified|g__Bacteroidales_unclassified|s__Bacteroidales_unclassified_SGB2076|t__SGB2076	Cough (N=409)	0.118313	0.597219	0.881496
k__Bacteria|p__Firmicutes|c__Bacilli|o__Bacilli_unclassified|f__Bacilli_unclassified|g__Bacilli_unclassified|s__Bacilli_unclassified_SGB6502|t__SGB6502	Cough (N=409)	-0.0696163	0.771734	0.940559
k__Bacteria|p__Firmicutes|c__Clostridia|o__Clostridiales|f__Ruminococcaceae|g__Ruminococcaceae_unclassified|s__Ruminococcaceae_bacterium|t__SGB15353	Cough (N=409)	0.14776	0.518033	0.846611
k__Bacteria|p__Firmicutes|c__Clostridia|o__Clostridiales|f__Ruminococcaceae|g__Ruminococcaceae_unclassified|s__Ruminococcaceae_unclassified_SGB69292|t__SGB69292	Cough (N=409)	-0.0153172	0.943802	0.9878
k__Bacteria|p__Firmicutes|c__Clostridia|o__Clostridiales|f__Ruminococcaceae|g__GGB13580|s__GGB13580_SGB20916|t__SGB20916	Cough (N=409)	0.0743191	0.748329	0.934707
k__Bacteria|p__Firmicutes|c__Clostridia|o__Clostridiales|f__Lachnospiraceae|g__Lachnospiraceae_unclassified|s__Lachnospiraceae_bacterium|t__SGB48024	Cough (N=409)	0.0423165	0.806929	0.951343
k__Bacteria|p__Firmicutes|c__Clostridia|o__Clostridiales|f__Ruminococcaceae|g__GGB9697|s__GGB9697_SGB15213|t__SGB15213	Cough (N=409)	-0.0784916	0.72841	0.929324
k__Bacteria|p__Firmicutes|c__Clostridia|o__Clostridia_unclassified|f__Clostridia_unclassified|g__Clostridia_unclassified|s__Clostridia_bacterium|t__SGB13987	Cough (N=409)	0.119429	0.60231	0.883774
k__Bacteria|p__Firmicutes|c__Clostridia|o__Clostridiales|f__Eubacteriaceae|g__Eubacterium|s__Eubacterium_sp_AF22_8LB|t__SGB6816	Cough (N=409)	-0.175275	0.470951	0.822161
k__Bacteria|p__Firmicutes|c__Clostridia|o__Clostridiales|f__Eubacteriaceae|g__Eubacteriaceae_unclassified|s__Eubacteriaceae_bacterium|t__SGB5058	Cough (N=409)	0.165179	0.321831	0.730684
k__Bacteria|p__Firmicutes|c__Clostridia|o__Clostridiales|f__Ruminococcaceae|g__Ruminococcaceae_unclassified|s__Ruminococcaceae_bacterium|t__SGB4419	Cough (N=409)	-0.462752	0.0425343	0.341199
k__Bacteria|p__Firmicutes|c__Clostridia|o__Clostridiales|f__Ruminococcaceae|g__GGB9591|s__GGB9591_SGB15013|t__SGB15013	Cough (N=409)	0.0239585	0.924731	0.983277
k__Bacteria|p__Firmicutes|c__CFGB2950|o__OFGB2950|f__FGB2950|g__GGB9291|s__GGB9291_SGB14248|t__SGB14248	Cough (N=409)	0.117481	0.601939	0.883678
k__Bacteria|p__Firmicutes|c__Clostridia|o__Clostridiales|f__Lachnospiraceae|g__Roseburia|s__Roseburia_sp_AM59_24XD|t__SGB4654	Cough (N=409)	-0.407134	0.0771994	0.44046
k__Bacteria|p__Firmicutes|c__Bacilli|o__Bacilli_unclassified|f__Bacilli_unclassified|g__Bacilli_unclassified|s__Bacilli_bacterium|t__SGB6427	Cough (N=409)	-0.0281633	0.883231	0.971837
k__Bacteria|p__Firmicutes|c__Clostridia|o__Clostridia_unclassified|f__Clostridia_unclassified|g__Clostridia_unclassified|s__Clostridia_bacterium|t__SGB14205	Cough (N=409)	0.113447	0.619847	0.889625
k__Bacteria|p__Firmicutes|c__Clostridia|o__Clostridia_unclassified|f__Clostridia_unclassified|g__Clostridia_unclassified|s__Clostridia_bacterium|t__SGB13978	Cough (N=409)	-0.265831	0.251008	0.677765
k__Bacteria|p__Firmicutes|c__Clostridia|o__Clostridia_unclassified|f__Clostridia_unclassified|g__Clostridia_unclassified|s__Clostridia_bacterium|t__SGB14199	Cough (N=409)	-0.144131	0.534499	0.854019
k__Bacteria|p__Firmicutes|c__Clostridia|o__Clostridiales|f__Lachnospiraceae|g__Roseburia|s__Roseburia_hominis|t__SGB4936	Cough (N=409)	-0.22242	0.192936	0.618195
k__Bacteria|p__Firmicutes|c__Bacilli|o__Bacilli_unclassified|f__Bacilli_unclassified|g__GGB4678|s__GGB4678_SGB6468|t__SGB6468	Cough (N=409)	0.146416	0.514267	0.844895
k__Bacteria|p__Firmicutes|c__Clostridia|o__Clostridia_unclassified|f__Clostridia_unclassified|g__Clostridia_unclassified|s__Clostridia_bacterium|t__SGB14011	Cough (N=409)	0.22328	0.328347	0.735517
k__Bacteria|p__Firmicutes|c__Clostridia|o__Clostridia_unclassified|f__Clostridia_unclassified|g__Clostridia_unclassified|s__Clostridia_bacterium|t__SGB4153	Cough (N=409)	-0.206259	0.393167	0.776739
k__Bacteria|p__Firmicutes|c__Clostridia|o__Clostridia_unclassified|f__Clostridia_unclassified|g__Clostridia_unclassified|s__Clostridia_bacterium|t__SGB14136	Cough (N=409)	0.321098	0.179799	0.602274
k__Bacteria|p__Firmicutes|c__Clostridia|o__Clostridiales|f__Ruminococcaceae|g__GGB9633|s__GGB9633_SGB15091|t__SGB15091	Cough (N=409)	0.00205656	0.993616	0.998725
k__Bacteria|p__Firmicutes|c__Bacilli|o__Bacilli_unclassified|f__Bacilli_unclassified|g__Bacilli_unclassified|s__Bacilli_bacterium|t__SGB6452	Cough (N=409)	-0.0976289	0.609552	0.88624
k__Bacteria|p__Firmicutes|c__Clostridia|o__Clostridia_unclassified|f__Clostridia_unclassified|g__Clostridia_unclassified|s__Clostridia_bacterium|t__SGB14250	Cough (N=409)	0.156904	0.48713	0.830448
k__Bacteria|p__Firmicutes|c__Bacilli|o__Bacilli_unclassified|f__Bacilli_unclassified|g__Bacilli_unclassified|s__Bacilli_bacterium|t__SGB6486	Cough (N=409)	-0.204021	0.34381	0.746252
k__Bacteria|p__Firmicutes|c__Clostridia|o__Clostridiales|f__Ruminococcaceae|g__Ruminococcaceae_unclassified|s__Ruminococcaceae_unclassified_SGB15257|t__SGB15257	Cough (N=409)	0.0361929	0.866338	0.96736
k__Bacteria|p__Actinobacteria|c__Actinobacteria|o__Bifidobacteriales|f__Bifidobacteriaceae|g__Bifidobacterium|s__Bifidobacterium_adolescentis|t__SGB17244	Cough (N=409)	-0.243915	0.35606	0.754176
k__Bacteria|p__Firmicutes|c__Clostridia|o__Clostridiales|f__Ruminococcaceae|g__Faecalibacterium|s__Faecalibacterium_prausnitzii|t__SGB15322	Cough (N=409)	-0.118358	0.644643	0.899547
k__Bacteria|p__Firmicutes|c__Clostridia|o__Clostridia_unclassified|f__Clostridia_unclassified|g__Clostridia_unclassified|s__Clostridia_bacterium|t__SGB4122	Cough (N=409)	0.0134117	0.951342	0.990037
k__Bacteria|p__Bacteroidetes|c__Bacteroidia|o__Bacteroidales|f__Rikenellaceae|g__Alistipes|s__Alistipes_senegalensis|t__SGB2296	Cough (N=409)	-0.0411696	0.860442	0.965791
k__Bacteria|p__Bacteroidetes|c__Bacteroidia|o__Bacteroidales|f__Prevotellaceae|g__GGB12985|s__GGB12985_SGB20152|t__SGB20152	Cough (N=409)	-0.14845	0.520381	0.847677
k__Bacteria|p__Actinobacteria|c__Actinobacteria|o__Bifidobacteriales|f__Bifidobacteriaceae|g__Bifidobacterium|s__Bifidobacterium_pseudocatenulatum|t__SGB17237	Cough (N=409)	-0.0740502	0.726168	0.928462
k__Bacteria|p__Bacteroidetes|c__Bacteroidia|o__Bacteroidales|f__Odoribacteraceae|g__Butyricimonas|s__Butyricimonas_faecalis|t__SGB1782	Cough (N=409)	0.208698	0.366399	0.761164
k__Bacteria|p__Firmicutes|c__Bacilli|o__Lactobacillales|f__Enterococcaceae|g__Enterococcus|s__Enterococcus_faecium|t__SGB7967	Cough (N=409)	-0.190275	0.338811	0.742432
k__Bacteria|p__Firmicutes|c__Clostridia|o__Clostridiales|f__Ruminococcaceae|g__Ruminococcaceae_unclassified|s__Ruminococcaceae_unclassified_SGB4191|t__SGB4191	Cough (N=409)	0.010318	0.970698	0.993601
k__Bacteria|p__Proteobacteria|c__Deltaproteobacteria|o__Desulfovibrionales|f__Desulfovibrionaceae|g__Bilophila|s__Bilophila_wadsworthia|t__SGB15452	Cough (N=409)	-0.210671	0.372455	0.76508
k__Bacteria|p__Firmicutes|c__Clostridia|o__Clostridia_unclassified|f__Clostridia_unclassified|g__Clostridia_unclassified|s__Clostridia_unclassified_SGB14196|t__SGB14196	Cough (N=409)	0.00583281	0.978987	0.995864
k__Bacteria|p__Bacteroidetes|c__Bacteroidia|o__Bacteroidales|f__Rikenellaceae|g__Alistipes|s__Alistipes_putredinis|t__SGB2318	Cough (N=409)	-0.115153	0.653662	0.903375
k__Bacteria|p__Firmicutes|c__Bacilli|o__Bacilli_unclassified|f__Bacilli_unclassified|g__GGB4708|s__GGB4708_SGB6518|t__SGB6518	Cough (N=409)	-0.0296434	0.905335	0.977792
k__Bacteria|p__Firmicutes|c__Clostridia|o__Clostridiales|f__Lachnospiraceae|g__Blautia|s__Blautia_sp_AF19_10LB|t__SGB4810	Cough (N=409)	-0.058437	0.801981	0.950238
k__Bacteria|p__Firmicutes|c__Clostridia|o__Clostridiales|f__Ruminococcaceae|g__Ruminococcaceae_unclassified|s__Ruminococcaceae_bacterium|t__SGB4300	Cough (N=409)	-0.0433339	0.86068	0.965791
k__Bacteria|p__Firmicutes|c__Clostridia|o__Clostridia_unclassified|f__Clostridia_unclassified|g__Clostridia_unclassified|s__Clostridia_bacterium|t__SGB4350	Cough (N=409)	0.212064	0.236277	0.662955
k__Bacteria|p__Firmicutes|c__Clostridia|o__Clostridiales|f__Lachnospiraceae|g__GGB3614|s__GGB3614_SGB4886|t__SGB4886	Cough (N=409)	-0.0908052	0.68217	0.913865
k__Bacteria|p__Firmicutes|c__Clostridia|o__Clostridiales|f__Lachnospiraceae|g__Roseburia|s__Roseburia_sp_AF02_12|t__SGB4938	Cough (N=409)	0.129697	0.599358	0.882564
k__Bacteria|p__Bacteroidetes|c__Bacteroidia|o__Bacteroidales|f__Bacteroidaceae|g__Bacteroidaceae_unclassified|s__Bacteroidaceae_bacterium|t__SGB1474	Cough (N=409)	0.078111	0.753606	0.935745
k__Bacteria|p__Firmicutes|c__Negativicutes|o__Veillonellales|f__Veillonellaceae|g__Megasphaera|s__Megasphaera_elsdenii|t__SGB5862	Cough (N=409)	-0.00295866	0.990222	0.998069
k__Bacteria|p__Firmicutes|c__Clostridia|o__Clostridia_unclassified|f__Clostridia_unclassified|g__GGB3278|s__GGB3278_SGB4328|t__SGB4328	Cough (N=409)	0.0208849	0.931323	0.98476
k__Bacteria|p__Bacteroidetes|c__Bacteroidia|o__Bacteroidales|f__Rikenellaceae|g__Alistipes|s__Alistipes_shahii|t__SGB2295	Cough (N=409)	0.107821	0.68197	0.91377
k__Bacteria|p__Proteobacteria|c__Epsilonproteobacteria|o__Campylobacterales|f__Campylobacteraceae|g__Campylobacteraceae_unclassified|s__Campylobacteraceae_bacterium|t__SGB19434	Cough (N=409)	0.284551	0.0442064	0.347171
k__Bacteria|p__Firmicutes|c__Negativicutes|o__Veillonellales|f__Veillonellaceae|g__Allisonella|s__Allisonella_histaminiformans|t__SGB5843	Cough (N=409)	0.227244	0.278985	0.701745
k__Bacteria|p__Bacteroidetes|c__Bacteroidia|o__Bacteroidales|f__Bacteroidaceae|g__Bacteroides|s__Bacteroides_xylanisolvens|t__SGB1867	Cough (N=409)	0.0116471	0.964242	0.992493
k__Bacteria|p__Firmicutes|c__Clostridia|o__Clostridiales|f__Ruminococcaceae|g__GGB9710|s__GGB9710_SGB15239|t__SGB15239	Cough (N=409)	0.0790181	0.701542	0.920708
k__Bacteria|p__Firmicutes|c__Clostridia|o__Clostridia_unclassified|f__Clostridia_unclassified|g__Clostridia_unclassified|s__Clostridia_bacterium|t__SGB14255	Cough (N=409)	0.023201	0.927227	0.984151
k__Bacteria|p__Firmicutes|c__Clostridia|o__Clostridiales|f__Clostridiaceae|g__Clostridium|s__Clostridium_sp_AM22_11AC|t__SGB4749	Cough (N=409)	-0.163625	0.437805	0.8036
k__Bacteria|p__Bacteroidetes|c__Bacteroidia|o__Bacteroidales|f__Bacteroidaceae|g__Bacteroides|s__Bacteroides_thetaiotaomicron|t__SGB1861	Cough (N=409)	-0.0907645	0.71775	0.925997
k__Bacteria|p__Firmicutes|c__Clostridia|o__Clostridiales|f__Ruminococcaceae|g__Ruminococcus|s__Ruminococcus_callidus|t__SGB4422	Cough (N=409)	0.106283	0.690518	0.91657
k__Bacteria|p__Firmicutes|c__Clostridia|o__Clostridia_unclassified|f__Clostridia_unclassified|g__Clostridia_unclassified|s__Clostridia_bacterium|t__SGB4155	Cough (N=409)	-0.120334	0.641566	0.898163
k__Bacteria|p__Bacteroidetes|c__Bacteroidia|o__Bacteroidales|f__Bacteroidaceae|g__Bacteroides|s__Bacteroides_ovatus|t__SGB1871	Cough (N=409)	-0.15656	0.56306	0.866451
k__Bacteria|p__Firmicutes|c__Clostridia|o__Clostridiales|f__Lachnospiraceae|g__GGB13294|s__GGB13294_SGB20534|t__SGB20534	Cough (N=409)	0.0307535	0.832723	0.958437
k__Bacteria|p__Firmicutes|c__Clostridia|o__Clostridiales|f__Ruminococcaceae|g__GGB3343|s__GGB3343_SGB4423|t__SGB4423	Cough (N=409)	-0.0559251	0.766929	0.939307
k__Bacteria|p__Firmicutes|c__Negativicutes|o__Acidaminococcales|f__Acidaminococcaceae|g__GGB4251|s__GGB4251_SGB5752|t__SGB5752	Cough (N=409)	-0.0577639	0.694473	0.917966
k__Bacteria|p__Candidatus_Melainabacteria|c__Candidatus_Melainabacteria_unclassified|o__Candidatus_Gastranaerophilales|f__Candidatus_Gastranaerophilales_unclassified|g__Candidatus_Gastranaerophilales_unclassified|s__Candidatus_Gastranaerophilales_bacterium|t__SGB49026	Cough (N=409)	-0.316904	0.0291875	0.286632
k__Bacteria|p__Firmicutes|c__Bacilli|o__Bacilli_unclassified|f__Bacilli_unclassified|g__Bacilli_unclassified|s__Bacilli_bacterium|t__SGB6407	Cough (N=409)	-0.158499	0.494288	0.833862
k__Bacteria|p__Firmicutes|c__Clostridia|o__Clostridiales|f__Ruminococcaceae|g__Ruminococcaceae_unclassified|s__Ruminococcaceae_unclassified_SGB4193|t__SGB4193	Cough (N=409)	0.188221	0.356922	0.755027
k__Bacteria|p__Candidatus_Melainabacteria|c__Candidatus_Melainabacteria_unclassified|o__Candidatus_Gastranaerophilales|f__Candidatus_Gastranaerophilales_unclassified|g__Candidatus_Gastranaerophilales_unclassified|s__Candidatus_Gastranaerophilales_bacterium|t__SGB8593	Cough (N=409)	-0.140966	0.302192	0.717738
k__Bacteria|p__Candidatus_Melainabacteria|c__Candidatus_Melainabacteria_unclassified|o__Candidatus_Gastranaerophilales|f__Candidatus_Gastranaerophilales_unclassified|g__GGB6012|s__GGB6012_SGB8640|t__SGB8640	Cough (N=409)	0.0030946	0.99136	0.998162
k__Bacteria|p__Firmicutes|c__Clostridia|o__Clostridia_unclassified|f__Clostridia_unclassified|g__Clostridia_unclassified|s__Clostridia_bacterium|t__SGB4110	Cough (N=409)	-0.176288	0.452931	0.812495
k__Bacteria|p__Firmicutes|c__Bacilli|o__Bacilli_unclassified|f__Bacilli_unclassified|g__GGB4702|s__GGB4702_SGB6509|t__SGB6509	Cough (N=409)	0.0130584	0.938907	0.986697
k__Bacteria|p__Candidatus_Melainabacteria|c__Candidatus_Melainabacteria_unclassified|o__Candidatus_Gastranaerophilales|f__Candidatus_Gastranaerophilales_unclassified|g__Candidatus_Gastranaerophilales_unclassified|s__Candidatus_Gastranaerophilales_bacterium|t__SGB8644	Cough (N=409)	-0.130074	0.598923	0.882404
k__Bacteria|p__Firmicutes|c__Bacilli|o__Bacilli_unclassified|f__Bacilli_unclassified|g__GGB4671|s__GGB4671_SGB6460|t__SGB6460	Cough (N=409)	0.0276735	0.886202	0.972579
k__Bacteria|p__Firmicutes|c__Bacilli|o__Bacilli_unclassified|f__Bacilli_unclassified|g__Bacilli_unclassified|s__Bacilli_bacterium|t__SGB6492	Cough (N=409)	-0.213009	0.299696	0.716203
k__Bacteria|p__Lentisphaerae|c__Lentisphaeria|o__Lentisphaeria_unclassified|f__Lentisphaeria_unclassified|g__Lentisphaeria_unclassified|s__Lentisphaeria_bacterium|t__SGB9210	Cough (N=409)	0.168087	0.430815	0.799943
k__Bacteria|p__Firmicutes|c__Clostridia|o__Clostridia_unclassified|f__Clostridia_unclassified|g__Clostridia_unclassified|s__Clostridia_bacterium|t__SGB6289	Cough (N=409)	0.133841	0.589208	0.877784
k__Bacteria|p__Firmicutes|c__Clostridia|o__Clostridia_unclassified|f__Clostridia_unclassified|g__Clostridia_unclassified|s__Clostridia_unclassified_SGB3983|t__SGB3983	Cough (N=409)	-0.0567627	0.815783	0.953259
k__Bacteria|p__Proteobacteria|c__Alphaproteobacteria|o__Alphaproteobacteria_unclassified|f__Alphaproteobacteria_unclassified|g__Alphaproteobacteria_unclassified|s__Alphaproteobacteria_bacterium|t__SGB17319	Cough (N=409)	-0.128555	0.541936	0.857044
k__Bacteria|p__Firmicutes|c__Negativicutes|o__Veillonellales|f__Veillonellaceae|g__GGB18271|s__GGB18271_SGB26989|t__SGB26989	Cough (N=409)	-0.148287	0.593853	0.88017
k__Bacteria|p__Firmicutes|c__Clostridia|o__Clostridiales|f__Lachnospiraceae|g__GGB3632|s__GGB3632_SGB4921|t__SGB4921	Cough (N=409)	-0.00417688	0.98686	0.997521
k__Bacteria|p__Proteobacteria|c__Alphaproteobacteria|o__Alphaproteobacteria_unclassified|f__Alphaproteobacteria_unclassified|g__GGB6594|s__GGB6594_SGB9325|t__SGB9325	Cough (N=409)	-0.100048	0.572084	0.870472
k__Bacteria|p__Bacteroidetes|c__Bacteroidia|o__Bacteroidales|f__Tannerellaceae|g__Parabacteroides|s__Parabacteroides_merdae|t__SGB1949	Cough (N=409)	-0.0586609	0.825624	0.956091
k__Bacteria|p__Candidatus_Melainabacteria|c__Candidatus_Melainabacteria_unclassified|o__Candidatus_Gastranaerophilales|f__Candidatus_Gastranaerophilales_unclassified|g__Candidatus_Gastranaerophilales_unclassified|s__Candidatus_Gastranaerophilales_bacterium|t__SGB8608	Cough (N=409)	0.168479	0.461804	0.817335
k__Bacteria|p__Firmicutes|c__Clostridia|o__Clostridiales|f__Ruminococcaceae|g__Ruminococcaceae_unclassified|s__Ruminococcaceae_bacterium|t__SGB4241	Cough (N=409)	-0.0752759	0.754229	0.935812
k__Bacteria|p__Firmicutes|c__Bacilli|o__Bacilli_unclassified|f__Bacilli_unclassified|g__Bacilli_unclassified|s__Bacilli_bacterium|t__SGB6477	Cough (N=409)	-0.116615	0.512582	0.843847
k__Bacteria|p__Firmicutes|c__Bacilli|o__Bacilli_unclassified|f__Bacilli_unclassified|g__GGB4677|s__GGB4677_SGB6466|t__SGB6466	Cough (N=409)	-0.117499	0.591549	0.87912
k__Bacteria|p__Firmicutes|c__Clostridia|o__Clostridiales|f__Lachnospiraceae|g__Lachnospiraceae_unclassified|s__Lachnospiraceae_bacterium|t__SGB5112	Cough (N=409)	0.0433627	0.841604	0.960626
k__Bacteria|p__Candidatus_Melainabacteria|c__Candidatus_Melainabacteria_unclassified|o__Candidatus_Gastranaerophilales|f__Candidatus_Gastranaerophilales_unclassified|g__Candidatus_Gastranaerophilales_unclassified|s__Candidatus_Gastranaerophilales_bacterium|t__SGB8645	Cough (N=409)	0.0528168	0.78211	0.943751
k__Bacteria|p__Firmicutes|c__Clostridia|o__Clostridiales|f__Lachnospiraceae|g__Mediterraneibacter|s__Ruminococcus_lactaris|t__SGB4557	Cough (N=409)	-0.142018	0.578488	0.873415
k__Bacteria|p__Firmicutes|c__CFGB1788|o__OFGB1788|f__FGB1788|g__GGB4751|s__GGB4751_SGB6580|t__SGB6580	Cough (N=409)	-0.193945	0.342131	0.744705
k__Bacteria|p__Candidatus_Melainabacteria|c__Candidatus_Melainabacteria_unclassified|o__Candidatus_Gastranaerophilales|f__Candidatus_Gastranaerophilales_unclassified|g__Candidatus_Gastranaerophilales_unclassified|s__Candidatus_Gastranaerophilales_bacterium|t__SGB8603	Cough (N=409)	-0.130464	0.31197	0.724857
k__Bacteria|p__Firmicutes|c__Clostridia|o__Clostridia_unclassified|f__Clostridia_unclassified|g__Clostridia_unclassified|s__Clostridia_bacterium|t__SGB4335	Cough (N=409)	-0.00162415	0.994194	0.998858
k__Bacteria|p__Firmicutes|c__Bacilli|o__Bacilli_unclassified|f__Bacilli_unclassified|g__Bacilli_unclassified|s__Bacilli_unclassified_SGB6540|t__SGB6540	Cough (N=409)	-0.182863	0.447729	0.809696
k__Bacteria|p__Firmicutes|c__Clostridia|o__Clostridia_unclassified|f__Clostridia_unclassified|g__Clostridia_unclassified|s__Clostridia_bacterium|t__SGB14232	Cough (N=409)	-0.0896928	0.731379	0.930157
k__Bacteria|p__Firmicutes|c__Clostridia|o__Clostridia_unclassified|f__Clostridia_unclassified|g__GGB4569|s__GGB4569_SGB6310|t__SGB6310	Cough (N=409)	-0.299542	0.167145	0.586764
k__Bacteria|p__Firmicutes|c__Clostridia|o__Clostridia_unclassified|f__Clostridia_unclassified|g__Clostridia_unclassified|s__Clostridia_bacterium|t__SGB15408	Cough (N=409)	0.312136	0.21694	0.64345
k__Bacteria|p__Firmicutes|c__Bacilli|o__Bacilli_unclassified|f__Bacilli_unclassified|g__GGB4691|s__GGB4691_SGB6489|t__SGB6489	Cough (N=409)	-0.163347	0.374223	0.766018
k__Bacteria|p__Bacteroidetes|c__Bacteroidia|o__Bacteroidales|f__Odoribacteraceae|g__Odoribacter|s__Odoribacter_splanchnicus|t__SGB1790	Cough (N=409)	-0.0787776	0.758469	0.937096
k__Bacteria|p__Bacteroidetes|c__Bacteroidia|o__Bacteroidales|f__Bacteroidales_unclassified|g__Phocaeicola|s__Phocaeicola_dorei|t__SGB1815	Cough (N=409)	-0.187921	0.434887	0.802066
k__Bacteria|p__Firmicutes|c__Clostridia|o__Clostridiales|f__Ruminococcaceae|g__Ruminococcaceae_unclassified|s__Ruminococcaceae_bacterium|t__SGB4247	Cough (N=409)	-0.0940092	0.738478	0.932048
k__Bacteria|p__Bacteroidetes|c__Bacteroidia|o__Bacteroidales|f__Barnesiellaceae|g__Barnesiella|s__Barnesiella_intestinihominis|t__SGB1965	Cough (N=409)	-0.125268	0.623751	0.891412
k__Bacteria|p__Firmicutes|c__Bacilli|o__Bacilli_unclassified|f__Bacilli_unclassified|g__Bacilli_unclassified|s__Bacilli_unclassified_SGB6428|t__SGB6428	Cough (N=409)	0.196758	0.463486	0.81809
k__Bacteria|p__Bacteroidetes|c__Bacteroidia|o__Bacteroidales|f__Prevotellaceae|g__Paraprevotella|s__Paraprevotella_clara|t__SGB1798	Cough (N=409)	-0.320154	0.221577	0.648423
k__Bacteria|p__Firmicutes|c__Bacilli|o__Bacilli_unclassified|f__Bacilli_unclassified|g__Bacilli_unclassified|s__Bacilli_unclassified_SGB6473|t__SGB6473	Cough (N=409)	-0.157738	0.490658	0.831874
k__Bacteria|p__Firmicutes|c__Clostridia|o__Clostridiales|f__Lachnospiraceae|g__Lachnospiraceae_unclassified|s__Lachnospiraceae_bacterium|t__SGB5100	Cough (N=409)	0.0143848	0.935856	0.985734
k__Bacteria|p__Firmicutes|c__Clostridia|o__Clostridiales|f__Ruminococcaceae|g__Ruminococcaceae_unclassified|s__Ruminococcaceae_bacterium|t__SGB4246	Cough (N=409)	-0.0947541	0.554199	0.862793
k__Bacteria|p__Candidatus_Melainabacteria|c__Candidatus_Melainabacteria_unclassified|o__Candidatus_Gastranaerophilales|f__Candidatus_Gastranaerophilales_unclassified|g__Candidatus_Gastranaerophilales_unclassified|s__Candidatus_Gastranaerophilales_bacterium|t__SGB8653	Cough (N=409)	-0.182759	0.554169	0.862793
k__Bacteria|p__Firmicutes|c__Clostridia|o__Clostridiales|f__Clostridiales_unclassified|g__Clostridiales_unclassified|s__Bacteroides_pectinophilus|t__SGB5068	Cough (N=409)	0.0193464	0.933206	0.985028
k__Bacteria|p__Bacteroidetes|c__Bacteroidia|o__Bacteroidales|f__Bacteroidaceae|g__Bacteroides|s__Bacteroides_stercoris|t__SGB1830_group	Cough (N=409)	-0.120522	0.619874	0.889625
k__Bacteria|p__Firmicutes|c__Bacilli|o__Bacilli_unclassified|f__Bacilli_unclassified|g__Bacilli_unclassified|s__Bacilli_unclassified_SGB6487|t__SGB6487	Cough (N=409)	-0.501643	0.0377439	0.322806
k__Bacteria|p__Firmicutes|c__Bacilli|o__Bacilli_unclassified|f__Bacilli_unclassified|g__GGB4641|s__GGB4641_SGB6420|t__SGB6420	Cough (N=409)	-0.177392	0.296636	0.713599
k__Bacteria|p__Bacteroidetes|c__Bacteroidia|o__Bacteroidales|f__Rikenellaceae|g__Alistipes|s__Alistipes_finegoldii|t__SGB2301	Cough (N=409)	-0.055601	0.805385	0.951025
k__Bacteria|p__Spirochaetes|c__Spirochaetia|o__Spirochaetia_unclassified|f__Spirochaetia_unclassified|g__Spirochaetia_unclassified|s__Spirochaetia_bacterium|t__SGB3539	Cough (N=409)	-0.101323	0.672052	0.910287
k__Bacteria|p__Spirochaetes|c__Spirochaetia|o__Brachyspirales|f__Brachyspiraceae|g__Brachyspira|s__Brachyspira_aalborgi|t__SGB5967	Cough (N=409)	0.0480825	0.873164	0.969322
k__Bacteria|p__Firmicutes|c__Clostridia|o__Clostridia_unclassified|f__Clostridia_unclassified|g__Clostridia_unclassified|s__Clostridia_bacterium|t__SGB4289	Cough (N=409)	0.00767515	0.958132	0.991713
k__Bacteria|p__Bacteroidetes|c__Bacteroidia|o__Bacteroidales|f__Rikenellaceae|g__GGB1632|s__GGB1632_SGB2240|t__SGB2240	Cough (N=409)	0.246058	0.432003	0.800478
k__Bacteria|p__Firmicutes|c__Clostridia|o__Clostridia_unclassified|f__Clostridia_unclassified|g__Clostridia_unclassified|s__Clostridia_unclassified_SGB6371|t__SGB6371	Cough (N=409)	0.29393	0.224982	0.651809
k__Bacteria|p__Firmicutes|c__Bacilli|o__Bacilli_unclassified|f__Bacilli_unclassified|g__Bacilli_unclassified|s__Bacilli_bacterium|t__SGB1016	Cough (N=409)	0.0607224	0.796909	0.94854
k__Bacteria|p__Proteobacteria|c__Epsilonproteobacteria|o__Campylobacterales|f__Campylobacteraceae|g__GGB12503|s__GGB12503_SGB19436|t__SGB19436	Cough (N=409)	0.178653	0.476904	0.824982
k__Bacteria|p__Firmicutes|c__Negativicutes|o__Selenomonadales|f__Selenomonadales_unclassified|g__Selenomonadales_unclassified|s__Selenomonadales_bacterium|t__SGB6970	Cough (N=409)	-0.320816	0.150896	0.56594
k__Bacteria|p__Candidatus_Melainabacteria|c__Candidatus_Melainabacteria_unclassified|o__Candidatus_Gastranaerophilales|f__Candidatus_Gastranaerophilales_unclassified|g__GGB6021|s__GGB6021_SGB8655|t__SGB8655	Cough (N=409)	-0.460749	0.130135	0.537342
k__Bacteria|p__Candidatus_Melainabacteria|c__Candidatus_Melainabacteria_unclassified|o__Candidatus_Gastranaerophilales|f__Candidatus_Gastranaerophilales_unclassified|g__Candidatus_Gastranaerophilales_unclassified|s__Candidatus_Gastranaerophilales_bacterium|t__SGB8651	Cough (N=409)	-0.322603	0.20853	0.634257
k__Bacteria|p__Firmicutes|c__Bacilli|o__Lactobacillales|f__Streptococcaceae|g__Streptococcus|s__Streptococcus_gallolyticus|t__SGB8018	Cough (N=409)	-0.042816	0.819876	0.95449
k__Bacteria|p__Firmicutes|c__Clostridia|o__Clostridia_unclassified|f__Clostridia_unclassified|g__GGB9285|s__GGB9285_SGB14238|t__SGB14238	Cough (N=409)	0.0140232	0.95961	0.991968
k__Bacteria|p__Proteobacteria|c__Deltaproteobacteria|o__Desulfovibrionales|f__Desulfovibrionaceae|g__Desulfovibrionaceae_unclassified|s__Desulfovibrionaceae_bacterium|t__SGB15447	Cough (N=409)	-0.123648	0.513895	0.844803
k__Bacteria|p__Bacteroidetes|c__Bacteroidia|o__Bacteroidales|f__Bacteroidales_unclassified|g__Bacteroidales_unclassified|s__Bacteroidales_bacterium|t__SGB1370	Cough (N=409)	0.01243	0.951467	0.990076
k__Bacteria|p__Firmicutes|c__Bacilli|o__Bacilli_unclassified|f__Bacilli_unclassified|g__GGB4698|s__GGB4698_SGB6498|t__SGB6498	Cough (N=409)	-0.00118496	0.995712	0.999215
k__Bacteria|p__Firmicutes|c__Clostridia|o__Clostridia_unclassified|f__Clostridia_unclassified|g__Clostridia_unclassified|s__Clostridia_bacterium|t__SGB13977	Cough (N=409)	0.149655	0.526991	0.850871
k__Bacteria|p__Proteobacteria|c__Gammaproteobacteria|o__Enterobacterales|f__Enterobacteriaceae|g__Enterobacter|s__Enterobacter_hormaechei|t__SGB10130_group	Cough (N=409)	-0.184777	0.374917	0.766463
k__Bacteria|p__Firmicutes|c__Negativicutes|o__Veillonellales|f__Veillonellaceae|g__Veillonella|s__Veillonella_rogosae|t__SGB6956	Cough (N=409)	-0.0786814	0.719976	0.926432
k__Bacteria|p__Firmicutes|c__Clostridia|o__Clostridiales|f__Ruminococcaceae|g__Gemmiger|s__Gemmiger_SGB15295|t__SGB15295_group	Cough (N=409)	-0.13398	0.543489	0.857829
k__Bacteria|p__Firmicutes|c__Bacilli|o__Lactobacillales|f__Streptococcaceae|g__Lactococcus|s__Lactococcus_petauri|t__SGB7980_group	Cough (N=409)	-0.0609981	0.779245	0.942874
k__Bacteria|p__Bacteroidetes|c__Bacteroidia|o__Bacteroidales|f__Rikenellaceae|g__Rikenellaceae_unclassified|s__Rikenellaceae_unclassified_SGB2227|t__SGB2227	Cough (N=409)	0.17777	0.434675	0.801918
k__Bacteria|p__Firmicutes|c__Bacilli|o__Bacilli_unclassified|f__Bacilli_unclassified|g__Bacilli_unclassified|s__Bacilli_bacterium|t__SGB6476	Cough (N=409)	-0.0188226	0.928975	0.984493
k__Bacteria|p__Bacteroidetes|c__Bacteroidia|o__Bacteroidales|f__Prevotellaceae|g__Prevotella|s__Prevotella_sp_P3_120|t__SGB1606	Cough (N=409)	0.062249	0.778402	0.942594
k__Bacteria|p__Bacteroidetes|c__Bacteroidia|o__Bacteroidales|f__Rikenellaceae|g__Alistipes|s__Alistipes_communis|t__SGB2290	Cough (N=409)	0.0436902	0.849684	0.963
k__Bacteria|p__Firmicutes|c__Bacilli|o__Bacilli_unclassified|f__Bacilli_unclassified|g__Bacilli_unclassified|s__Bacilli_unclassified_SGB6493|t__SGB6493	Cough (N=409)	-0.209371	0.408822	0.786762
k__Bacteria|p__Firmicutes|c__Clostridia|o__Clostridia_unclassified|f__Clostridia_unclassified|g__Clostridia_unclassified|s__Clostridia_unclassified_SGB20884|t__SGB20884	Cough (N=409)	-0.138988	0.413063	0.788905
k__Bacteria|p__Candidatus_Melainabacteria|c__Candidatus_Melainabacteria_unclassified|o__Candidatus_Gastranaerophilales|f__Candidatus_Gastranaerophilales_unclassified|g__Candidatus_Gastranaerophilales_unclassified|s__Candidatus_Gastranaerophilales_bacterium|t__SGB8609	Cough (N=409)	0.119642	0.602079	0.883681
k__Bacteria|p__Firmicutes|c__Clostridia|o__Clostridiales|f__Lachnospiraceae|g__Lachnospira|s__Lachnospira_SGB5076|t__SGB5076	Cough (N=409)	0.0688947	0.769194	0.940006
k__Bacteria|p__Elusimicrobia|c__Elusimicrobia|o__Elusimicrobiales|f__Elusimicrobiales_unclassified|g__Elusimicrobiales_unclassified|s__Elusimicrobiales_bacterium|t__SGB19688	Cough (N=409)	-0.138162	0.339314	0.742535
k__Bacteria|p__Firmicutes|c__CFGB1798|o__OFGB1798|f__FGB1798|g__GGB4768|s__GGB4768_SGB6601|t__SGB6601	Cough (N=409)	-0.0101469	0.965577	0.992759
k__Bacteria|p__Firmicutes|c__Clostridia|o__Clostridiales|f__Lachnospiraceae|g__GGB3737|s__GGB3737_SGB5071|t__SGB5071	Cough (N=409)	-0.648739	0.00649409	0.129976
k__Bacteria|p__Proteobacteria|c__Betaproteobacteria|o__Burkholderiales|f__Sutterellaceae|g__Sutterella|s__Sutterella_wadsworthensis|t__SGB9283	Cough (N=409)	-0.0534524	0.792785	0.947435
k__Bacteria|p__Firmicutes|c__Clostridia|o__Clostridiales|f__Ruminococcaceae|g__GGB9677|s__GGB9677_SGB15179|t__SGB15179	Cough (N=409)	0.128269	0.616375	0.888528
k__Bacteria|p__Firmicutes|c__Clostridia|o__Clostridia_unclassified|f__Clostridia_unclassified|g__Clostridia_unclassified|s__Clostridia_unclassified_SGB4317|t__SGB4317	Cough (N=409)	-0.114472	0.595096	0.880772
k__Bacteria|p__Bacteroidetes|c__Bacteroidia|o__Bacteroidales|f__Rikenellaceae|g__Rikenellaceae_unclassified|s__Rikenellaceae_bacterium|t__SGB2212	Cough (N=409)	-0.124694	0.615755	0.888288
k__Bacteria|p__Firmicutes|c__Bacilli|o__Bacilli_unclassified|f__Bacilli_unclassified|g__GGB4712|s__GGB4712_SGB6525|t__SGB6525	Cough (N=409)	0.210567	0.254453	0.681006
k__Bacteria|p__Firmicutes|c__Clostridia|o__Clostridia_unclassified|f__Clostridia_unclassified|g__Clostridia_unclassified|s__Clostridia_bacterium|t__SGB4333	Cough (N=409)	0.0143781	0.955929	0.991357
k__Bacteria|p__Bacteroidetes|c__Bacteroidia|o__Bacteroidales|f__Bacteroidaceae|g__Bacteroides|s__Bacteroides_fragilis|t__SGB1855_group	Cough (N=409)	-0.20223	0.418669	0.792616
k__Bacteria|p__Firmicutes|c__Erysipelotrichia|o__Erysipelotrichales|f__Erysipelotrichaceae|g__Faecalibacillus|s__Faecalibacillus_intestinalis|t__SGB6754	Cough (N=409)	-0.70275	0.00296027	0.0813524
k__Bacteria|p__Proteobacteria|c__Alphaproteobacteria|o__Alphaproteobacteria_unclassified|f__Alphaproteobacteria_unclassified|g__Alphaproteobacteria_unclassified|s__Alphaproteobacteria_unclassified_SGB9321|t__SGB9321	Cough (N=409)	-0.227226	0.224826	0.651554
k__Bacteria|p__Bacteroidetes|c__Bacteroidia|o__Bacteroidales|f__Bacteroidaceae|g__Bacteroidaceae_unclassified|s__Bacteroidaceae_bacterium|t__SGB1471	Cough (N=409)	-0.428751	0.0238739	0.260292
k__Bacteria|p__Bacteroidetes|c__Bacteroidia|o__Bacteroidales|f__Prevotellaceae|g__GGB1250|s__GGB1250_SGB1673|t__SGB1673	Cough (N=409)	0.127943	0.39263	0.776409
k__Bacteria|p__Firmicutes|c__Bacilli|o__Bacilli_unclassified|f__Bacilli_unclassified|g__GGB4780|s__GGB4780_SGB6615|t__SGB6615	Cough (N=409)	0.301507	0.104672	0.495356
k__Bacteria|p__Firmicutes|c__Bacilli|o__Lactobacillales|f__Streptococcaceae|g__Lactococcus|s__Lactococcus_lactis|t__SGB7985	Cough (N=409)	0.0252287	0.901886	0.977186
k__Bacteria|p__Firmicutes|c__Clostridia|o__Clostridia_unclassified|f__Clostridia_unclassified|g__Clostridia_unclassified|s__Clostridia_unclassified_SGB6369|t__SGB6369	Cough (N=409)	-0.37698	0.0822314	0.450708
k__Bacteria|p__Firmicutes|c__Clostridia|o__Clostridiales|f__Ruminococcaceae|g__Ruminococcaceae_unclassified|s__Ruminococcaceae_unclassified_SGB15251|t__SGB15251	Cough (N=409)	-0.107648	0.633982	0.895678
k__Bacteria|p__Proteobacteria|c__Gammaproteobacteria|o__Enterobacterales|f__Enterobacteriaceae|g__Citrobacter|s__Citrobacter_freundii|t__SGB10083_group	Cough (N=409)	-0.266942	0.16982	0.589944
k__Bacteria|p__Bacteroidetes|c__Bacteroidia|o__Bacteroidales|f__Rikenellaceae|g__Alistipes|s__Alistipes_onderdonkii|t__SGB2303	Cough (N=409)	-0.118705	0.568688	0.868597
k__Bacteria|p__Bacteroidetes|c__Bacteroidia|o__Bacteroidales|f__Rikenellaceae|g__GGB1629|s__GGB1629_SGB2237|t__SGB2237	Cough (N=409)	0.0482683	0.838987	0.96002
k__Bacteria|p__Firmicutes|c__Clostridia|o__Clostridiales|f__Lachnospiraceae|g__Lachnospiraceae_unclassified|s__Lachnospiraceae_bacterium|t__SGB4883	Cough (N=409)	0.0858818	0.660453	0.905941
k__Bacteria|p__Firmicutes|c__Clostridia|o__Clostridia_unclassified|f__Clostridia_unclassified|g__GGB3303|s__GGB3303_SGB4364|t__SGB4364	Cough (N=409)	0.283188	0.302599	0.717998
k__Bacteria|p__Firmicutes|c__Clostridia|o__Clostridia_unclassified|f__Clostridia_unclassified|g__GGB4608|s__GGB4608_SGB6382|t__SGB6382	Cough (N=409)	-0.195809	0.191709	0.616612
k__Bacteria|p__Firmicutes|c__CFGB2829|o__OFGB2829|f__FGB2829|g__GGB9045|s__GGB9045_SGB13947|t__SGB13947	Cough (N=409)	-0.255723	0.151915	0.567169
k__Bacteria|p__Firmicutes|c__Clostridia|o__Clostridia_unclassified|f__Clostridia_unclassified|g__Clostridia_unclassified|s__Clostridia_bacterium|t__SGB4361	Cough (N=409)	0.0644873	0.655432	0.904023
k__Bacteria|p__Bacteroidetes|c__Bacteroidia|o__Bacteroidales|f__Bacteroidaceae|g__Bacteroides|s__Bacteroides_cellulosilyticus|t__SGB1844	Cough (N=409)	-0.307904	0.0704158	0.423003
k__Bacteria|p__Firmicutes|c__Clostridia|o__Clostridia_unclassified|f__Clostridia_unclassified|g__Clostridia_unclassified|s__Clostridia_bacterium|t__SGB14227	Cough (N=409)	-0.0660853	0.776901	0.942043
k__Bacteria|p__Firmicutes|c__CFGB3170|o__OFGB3170|f__FGB3170|g__GGB10690|s__GGB10690_SGB17345|t__SGB17345	Cough (N=409)	-0.090903	0.611796	0.886906
k__Bacteria|p__Firmicutes|c__Negativicutes|o__Selenomonadales|f__Selenomonadaceae|g__Mitsuokella|s__Mitsuokella_multacida|t__SGB5906_group	Cough (N=409)	-0.0158271	0.93968	0.986811
k__Bacteria|p__Lentisphaerae|c__Lentisphaeria|o__Victivallales|f__Victivallales_unclassified|g__Victivallales_unclassified|s__Victivallales_bacterium|t__SGB17348	Cough (N=409)	0.0587984	0.778484	0.942651
k__Bacteria|p__Fusobacteria|c__Fusobacteriia|o__Fusobacteriales|f__Fusobacteriaceae|g__Fusobacterium|s__Fusobacterium_mortiferum|t__SGB6031	Cough (N=409)	0.253054	0.0602333	0.396875
k__Bacteria|p__Firmicutes|c__Clostridia|o__Clostridiales|f__Ruminococcaceae|g__Ruminococcaceae_unclassified|s__Ruminococcaceae_bacterium|t__SGB4393	Cough (N=409)	-0.197878	0.416968	0.791698
k__Bacteria|p__Firmicutes|c__Clostridia|o__Clostridiales|f__Lachnospiraceae|g__Coprococcus|s__Coprococcus_SGB5119|t__SGB5119	Cough (N=409)	0.0625052	0.695795	0.918681
k__Bacteria|p__Firmicutes|c__Clostridia|o__Clostridiales|f__Ruminococcaceae|g__Ruminococcus|s__Ruminococcus_SGB4421|t__SGB4421	Cough (N=409)	-0.408906	0.0589567	0.393355
k__Bacteria|p__Bacteroidetes|c__Bacteroidia|o__Bacteroidales|f__Bacteroidaceae|g__Bacteroides|s__Bacteroides_caccae|t__SGB1877	Cough (N=409)	-0.418757	0.116425	0.514631
k__Bacteria|p__Firmicutes|c__Clostridia|o__Clostridia_unclassified|f__Clostridia_unclassified|g__Clostridia_unclassified|s__Clostridia_bacterium|t__SGB14240	Cough (N=409)	-0.0681351	0.697666	0.919319
k__Bacteria|p__Firmicutes|c__Clostridia|o__Clostridia_unclassified|f__Clostridia_unclassified|g__Clostridia_unclassified|s__Clostridia_bacterium|t__SGB6308	Cough (N=409)	0.239088	0.362749	0.758627
k__Bacteria|p__Actinobacteria|c__Actinobacteria|o__Bifidobacteriales|f__Bifidobacteriaceae|g__Bifidobacterium|s__Bifidobacterium_longum|t__SGB17248	Cough (N=409)	-0.209418	0.347582	0.749132
k__Bacteria|p__Verrucomicrobia|c__Verrucomicrobiae|o__Verrucomicrobiales|f__Akkermansiaceae|g__Akkermansia|s__Akkermansia_muciniphila|t__SGB9226	Cough (N=409)	-0.292067	0.150665	0.565617
k__Bacteria|p__Spirochaetes|c__Spirochaetia|o__Spirochaetia_unclassified|f__Spirochaetia_unclassified|g__Spirochaetia_unclassified|s__Spirochaetia_bacterium|t__SGB3548	Cough (N=409)	-0.163535	0.561141	0.865865
k__Bacteria|p__Bacteroidetes|c__Bacteroidia|o__Bacteroidales|f__Prevotellaceae|g__GGB1237|s__GGB1237_SGB1623|t__SGB1623	Cough (N=409)	0.368799	0.0749329	0.434759
k__Bacteria|p__Firmicutes|c__Bacilli|o__Bacilli_unclassified|f__Bacilli_unclassified|g__GGB4687|s__GGB4687_SGB6484|t__SGB6484	Cough (N=409)	-0.239002	0.128892	0.53513
k__Bacteria|p__Bacteroidetes|c__Bacteroidia|o__Bacteroidales|f__Bacteroidaceae|g__Bacteroidaceae_unclassified|s__Bacteroidaceae_bacterium|t__SGB1487	Cough (N=409)	-0.139547	0.467187	0.820139
k__Bacteria|p__Bacteroidetes|c__Bacteroidia|o__Bacteroidales|f__Bacteroidaceae|g__Bacteroidaceae_unclassified|s__Bacteroidaceae_bacterium|t__SGB1415	Cough (N=409)	-0.11768	0.637929	0.897118
k__Bacteria|p__Firmicutes|c__Clostridia|o__Clostridia_unclassified|f__Clostridia_unclassified|g__Clostridia_unclassified|s__Clostridia_unclassified_SGB13974|t__SGB13974	Cough (N=409)	0.140613	0.273187	0.697055
k__Bacteria|p__Firmicutes|c__Clostridia|o__Clostridiales|f__Lachnospiraceae|g__Coprococcus|s__Coprococcus_SGB5116|t__SGB5116	Cough (N=409)	-0.12353	0.575188	0.871775
k__Bacteria|p__Firmicutes|c__Bacilli|o__Bacilli_unclassified|f__Bacilli_unclassified|g__Bacilli_unclassified|s__Bacilli_bacterium|t__SGB6488	Cough (N=409)	-0.185495	0.222205	0.648945
k__Bacteria|p__Firmicutes|c__Clostridia|o__Clostridia_unclassified|f__Clostridia_unclassified|g__Clostridia_unclassified|s__Clostridia_bacterium|t__SGB6325	Cough (N=409)	-0.0325283	0.835011	0.959072
k__Bacteria|p__Proteobacteria|c__Alphaproteobacteria|o__Alphaproteobacteria_unclassified|f__Alphaproteobacteria_unclassified|g__Alphaproteobacteria_unclassified|s__Alphaproteobacteria_bacterium|t__SGB17316	Cough (N=409)	0.00789365	0.964515	0.992533
k__Bacteria|p__Firmicutes|c__Clostridia|o__Clostridiales|f__Ruminococcaceae|g__GGB9689|s__GGB9689_SGB15194|t__SGB15194	Cough (N=409)	-0.0306958	0.851922	0.963538
k__Bacteria|p__Firmicutes|c__Clostridia|o__Clostridia_unclassified|f__Clostridia_unclassified|g__GGB9331|s__GGB9331_SGB14294|t__SGB14294	Cough (N=409)	0.0474787	0.845028	0.96165
k__Bacteria|p__Firmicutes|c__Clostridia|o__Clostridiales|f__Ruminococcaceae|g__GGB9592|s__GGB9592_SGB15014|t__SGB15014	Cough (N=409)	0.323398	0.0338661	0.307159
k__Bacteria|p__Firmicutes|c__Bacilli|o__Bacilli_unclassified|f__Bacilli_unclassified|g__Bacilli_unclassified|s__Bacilli_bacterium|t__SGB1005	Cough (N=409)	-0.055534	0.801567	0.950051
k__Bacteria|p__Firmicutes|c__Clostridia|o__Clostridia_unclassified|f__Clostridia_unclassified|g__GGB4579|s__GGB4579_SGB6329|t__SGB6329	Cough (N=409)	-0.234553	0.0978807	0.483328
k__Bacteria|p__Bacteroidetes|c__Bacteroidia|o__Bacteroidales|f__Prevotellaceae|g__Prevotella|s__Prevotella_lascolaii|t__SGB1585	Cough (N=409)	0.160269	0.356394	0.754415
k__Bacteria|p__Bacteroidetes|c__Bacteroidia|o__Bacteroidales|f__Bacteroidales_unclassified|g__Phocaeicola|s__Phocaeicola_plebeius|t__SGB1903_group	Cough (N=409)	-0.0565067	0.729015	0.9294
k__Bacteria|p__Bacteroidetes|c__Bacteroidia|o__Bacteroidales|f__Bacteroidaceae|g__Bacteroidaceae_unclassified|s__Bacteroidaceae_bacterium|t__SGB1408	Cough (N=409)	-0.0978	0.516381	0.846073
k__Bacteria|p__Bacteroidetes|c__Bacteroidia|o__Bacteroidales|f__Rikenellaceae|g__Rikenellaceae_unclassified|s__Rikenellaceae_bacterium|t__SGB2279	Cough (N=409)	-0.237744	0.102104	0.490682
k__Bacteria|p__Bacteroidetes|c__Bacteroidia|o__Bacteroidales|f__Bacteroidales_unclassified|g__Phocaeicola|s__Phocaeicola_coprophilus|t__SGB1888	Cough (N=409)	-0.113276	0.504148	0.839236
k__Bacteria|p__Bacteroidetes|c__Bacteroidia|o__Bacteroidales|f__Bacteroidaceae|g__Bacteroides|s__Bacteroides_finegoldii|t__SGB1862	Cough (N=409)	-0.215213	0.230736	0.657717
k__Bacteria|p__Firmicutes|c__Bacilli|o__Bacilli_unclassified|f__Bacilli_unclassified|g__Bacilli_unclassified|s__Bacilli_bacterium|t__SGB6510	Cough (N=409)	-0.00382355	0.984995	0.997149
k__Bacteria|p__Firmicutes|c__Clostridia|o__Clostridia_unclassified|f__Clostridia_unclassified|g__Clostridia_unclassified|s__Clostridia_bacterium|t__SGB6249	Cough (N=409)	-0.0890981	0.649208	0.90153
k__Bacteria|p__Candidatus_Melainabacteria|c__Candidatus_Melainabacteria_unclassified|o__Candidatus_Gastranaerophilales|f__Candidatus_Gastranaerophilales_unclassified|g__Candidatus_Gastranaerophilales_unclassified|s__Candidatus_Gastranaerophilales_bacterium|t__SGB8595	Cough (N=409)	0.00292895	0.98823	0.997738
k__Bacteria|p__Firmicutes|c__Bacilli|o__Bacilli_unclassified|f__Bacilli_unclassified|g__GGB4673|s__GGB4673_SGB6462|t__SGB6462	Cough (N=409)	0.0927538	0.569315	0.86899
k__Bacteria|p__Spirochaetes|c__Spirochaetia|o__Spirochaetales|f__Spirochaetaceae|g__Treponema|s__Treponema_berlinense|t__SGB3542_group	Cough (N=409)	-0.123701	0.481871	0.827792
k__Bacteria|p__Proteobacteria|c__Alphaproteobacteria|o__Alphaproteobacteria_unclassified|f__Alphaproteobacteria_unclassified|g__GGB6588|s__GGB6588_SGB9315|t__SGB9315	Cough (N=409)	-0.113928	0.4825	0.828064
k__Bacteria|p__Firmicutes|c__Clostridia|o__Clostridiales|f__Lachnospiraceae|g__Lachnospiraceae_unclassified|s__Lachnospiraceae_bacterium|t__SGB4898	Cough (N=409)	0.194966	0.182937	0.606322
k__Bacteria|p__Firmicutes|c__Negativicutes|o__Veillonellales|f__Veillonellaceae|g__Megasphaera|s__Megasphaera_sp_BL7|t__SGB5858	Cough (N=409)	0.0483077	0.826797	0.956456
k__Bacteria|p__Proteobacteria|c__Alphaproteobacteria|o__Alphaproteobacteria_unclassified|f__Alphaproteobacteria_unclassified|g__Alphaproteobacteria_unclassified|s__Alphaproteobacteria_unclassified_SGB9319|t__SGB9319	Cough (N=409)	-0.0903765	0.566382	0.867934
k__Bacteria|p__Firmicutes|c__Bacilli|o__Bacilli_unclassified|f__Bacilli_unclassified|g__GGB4674|s__GGB4674_SGB6463|t__SGB6463	Cough (N=409)	-0.190706	0.330795	0.736793
k__Bacteria|p__Candidatus_Melainabacteria|c__Candidatus_Melainabacteria_unclassified|o__Candidatus_Gastranaerophilales|f__Candidatus_Gastranaerophilales_unclassified|g__Candidatus_Gastranaerophilales_unclassified|s__Candidatus_Gastranaerophilales_bacterium|t__SGB8616	Cough (N=409)	-0.0900048	0.59213	0.879317
k__Bacteria|p__Firmicutes|c__Negativicutes|o__Acidaminococcales|f__Acidaminococcaceae|g__Phascolarctobacterium|s__Phascolarctobacterium_faecium|t__SGB5792	Cough (N=409)	-0.0395392	0.817298	0.953562
k__Bacteria|p__Bacteroidetes|c__Bacteroidia|o__Bacteroidales|f__Bacteroidaceae|g__Bacteroides|s__Bacteroides_eggerthii|t__SGB1829	Cough (N=409)	-0.0500998	0.722829	0.927433
k__Bacteria|p__Bacteroidetes|c__Bacteroidia|o__Bacteroidales|f__Bacteroidales_unclassified|g__Phocaeicola|s__Phocaeicola_massiliensis|t__SGB1812	Cough (N=409)	0.00709511	0.962769	0.992298
k__Bacteria|p__Firmicutes|c__Clostridia|o__Clostridiales|f__Lachnospiraceae|g__Mediterraneibacter|s__Ruminococcus_torques|t__SGB4608	Cough (N=409)	-0.187456	0.2624	0.688211
k__Bacteria|p__Bacteroidetes|c__Bacteroidia|o__Bacteroidales|f__Bacteroidaceae|g__Bacteroides|s__Bacteroides_intestinalis|t__SGB1846	Cough (N=409)	0.0835785	0.593474	0.88
k__Bacteria|p__Firmicutes|c__Clostridia|o__Clostridiales|f__Ruminococcaceae|g__Flavonifractor|s__Flavonifractor_plautii|t__SGB15132	Cough (N=409)	-0.172234	0.267322	0.691993
k__Bacteria|p__Firmicutes|c__Clostridia|o__Clostridiales|f__Lachnospiraceae|g__Lachnospiraceae_unclassified|s__Lachnospiraceae_bacterium|t__SGB5057	Cough (N=409)	-0.270192	0.0685033	0.418057
k__Bacteria|p__Firmicutes|c__CFGB1462|o__OFGB1462|f__FGB1462|g__GGB3673|s__GGB3673_SGB4986|t__SGB4986	Cough (N=409)	-0.146424	0.396837	0.778918
k__Bacteria|p__Firmicutes|c__Clostridia|o__Clostridia_unclassified|f__Clostridia_unclassified|g__Clostridia_unclassified|s__Clostridia_bacterium|t__SGB6251	Cough (N=409)	-0.181995	0.325106	0.732922
k__Bacteria|p__Elusimicrobia|c__Elusimicrobia|o__Elusimicrobiales|f__Elusimicrobiales_unclassified|g__GGB13148|s__GGB13148_SGB20355|t__SGB20355	Cough (N=409)	0.182051	0.215352	0.641691
k__Bacteria|p__Kiritimatiellaeota|c__Kiritimatiellae|o__Kiritimatiellae_unclassified|f__Kiritimatiellae_unclassified|g__Kiritimatiellae_unclassified|s__Kiritimatiellae_bacterium|t__SGB17365	Cough (N=409)	-0.0692063	0.629081	0.893424
k__Bacteria|p__Firmicutes|c__Clostridia|o__Clostridia_unclassified|f__Clostridia_unclassified|g__Clostridia_unclassified|s__Clostridia_bacterium|t__SGB4368	Cough (N=409)	-0.121442	0.534019	0.853908
k__Bacteria|p__Firmicutes|c__CFGB1287|o__OFGB1287|f__FGB1287|g__GGB3103|s__GGB3103_SGB4112|t__SGB4112	Cough (N=409)	-0.0958113	0.537527	0.855534
k__Bacteria|p__Proteobacteria|c__Alphaproteobacteria|o__Alphaproteobacteria_unclassified|f__Alphaproteobacteria_unclassified|g__Alphaproteobacteria_unclassified|s__Alphaproteobacteria_unclassified_SGB9310|t__SGB9310	Cough (N=409)	-0.114	0.478767	0.826223
k__Bacteria|p__Firmicutes|c__Bacilli|o__Lactobacillales|f__Streptococcaceae|g__Streptococcus|s__Streptococcus_lutetiensis|t__SGB8021	Cough (N=409)	0.216364	0.225642	0.652163
k__Bacteria|p__Firmicutes|c__Clostridia|o__Clostridia_unclassified|f__Clostridia_unclassified|g__Clostridia_unclassified|s__Clostridia_unclassified_SGB13972|t__SGB13972	Cough (N=409)	0.0532592	0.759117	0.937246
k__Bacteria|p__Firmicutes|c__Clostridia|o__Clostridia_unclassified|f__Clostridia_unclassified|g__Clostridia_unclassified|s__Clostridia_bacterium|t__SGB6290	Cough (N=409)	-0.0472821	0.755146	0.936254
k__Bacteria|p__Firmicutes|c__Clostridia|o__Clostridiales|f__Lachnospiraceae|g__Mediterraneibacter|s__Ruminococcus_gnavus|t__SGB4584	Cough (N=409)	0.340016	0.0430231	0.342512
k__Bacteria|p__Firmicutes|c__Negativicutes|o__Veillonellales|f__Veillonellaceae|g__GGB18271|s__GGB18271_SGB26990|t__SGB26990	Cough (N=409)	-0.0140205	0.924818	0.983296
k__Bacteria|p__Firmicutes|c__CFGB1358|o__OFGB1358|f__FGB1358|g__GGB3314|s__GGB3314_SGB4383|t__SGB4383	Cough (N=409)	-0.259162	0.119532	0.51951
k__Bacteria|p__Firmicutes|c__Clostridia|o__Clostridiales|f__Ruminococcaceae|g__GGB9676|s__GGB9676_SGB15176|t__SGB15176	Cough (N=409)	-0.0078988	0.966083	0.992856
k__Bacteria|p__Firmicutes|c__Bacilli|o__Bacilli_unclassified|f__Bacilli_unclassified|g__Bacilli_unclassified|s__Bacilli_bacterium|t__SGB6451	Cough (N=409)	-0.0833466	0.624854	0.891868
k__Bacteria|p__Firmicutes|c__Bacilli|o__Bacilli_unclassified|f__Bacilli_unclassified|g__Bacilli_unclassified|s__Bacilli_bacterium|t__SGB6494	Cough (N=409)	0.152358	0.387869	0.773367
k__Bacteria|p__Firmicutes|c__Clostridia|o__Clostridia_unclassified|f__Clostridia_unclassified|g__Clostridia_unclassified|s__Clostridia_unclassified_SGB6291|t__SGB6291	Cough (N=409)	-0.269281	0.0470309	0.356769
k__Bacteria|p__Firmicutes|c__Clostridia|o__Clostridia_unclassified|f__Clostridia_unclassified|g__GGB4576|s__GGB4576_SGB6326|t__SGB6326	Cough (N=409)	-0.0660903	0.624229	0.891643
k__Bacteria|p__Firmicutes|c__Clostridia|o__Clostridia_unclassified|f__Clostridia_unclassified|g__GGB9145|s__GGB9145_SGB14079|t__SGB14079	Cough (N=409)	-0.00747009	0.95588	0.991357
k__Bacteria|p__Firmicutes|c__Clostridia|o__Clostridiales|f__Ruminococcaceae|g__GGB9673|s__GGB9673_SGB15172|t__SGB15172	Cough (N=409)	-0.0894485	0.575771	0.872085
k__Bacteria|p__Bacteroidetes|c__Bacteroidia|o__Bacteroidales|f__Prevotellaceae|g__GGB1270|s__GGB1270_SGB1705|t__SGB1705	Cough (N=409)	-0.21186	0.273787	0.697637
k__Bacteria|p__Firmicutes|c__Bacilli|o__Bacilli_unclassified|f__Bacilli_unclassified|g__Bacilli_unclassified|s__Bacilli_bacterium|t__SGB1022	Cough (N=409)	-0.205227	0.25328	0.679997
k__Bacteria|p__Bacteroidetes|c__Bacteroidia|o__Bacteroidales|f__Bacteroidales_unclassified|g__Bacteroidales_unclassified|s__Bacteroidales_bacterium|t__SGB1333	Cough (N=409)	-0.102062	0.51759	0.846496
k__Bacteria|p__Bacteroidetes|c__Bacteroidia|o__Bacteroidales|f__Bacteroidaceae|g__GGB18547|s__GGB18547_SGB27410|t__SGB27410	Cough (N=409)	0.323481	0.0353317	0.313215
k__Bacteria|p__Proteobacteria|c__CFGB1058|o__OFGB1058|f__FGB1058|g__GGB2726|s__GGB2726_SGB3668|t__SGB3668	Cough (N=409)	0.0325674	0.865527	0.967079
k__Bacteria|p__Firmicutes|c__Clostridia|o__Clostridia_unclassified|f__Clostridia_unclassified|g__Clostridia_unclassified|s__Clostridia_unclassified_SGB14065|t__SGB14065	Cough (N=409)	-0.129599	0.403162	0.783087
k__Bacteria|p__Firmicutes|c__Clostridia|o__Clostridia_unclassified|f__Clostridia_unclassified|g__Clostridia_unclassified|s__Clostridia_bacterium|t__SGB6270	Cough (N=409)	0.0431644	0.754106	0.935804
k__Bacteria|p__Proteobacteria|c__Alphaproteobacteria|o__Alphaproteobacteria_unclassified|f__Alphaproteobacteria_unclassified|g__Alphaproteobacteria_unclassified|s__Alphaproteobacteria_unclassified_SGB26749|t__SGB26749	Cough (N=409)	-0.159883	0.265763	0.690731
k__Bacteria|p__Firmicutes|c__Clostridia|o__Clostridia_unclassified|f__Clostridia_unclassified|g__Clostridia_unclassified|s__Clostridia_bacterium|t__SGB14066	Cough (N=409)	-0.32092	0.0599144	0.396055
k__Bacteria|p__Firmicutes|c__Bacilli|o__Bacilli_unclassified|f__Bacilli_unclassified|g__Bacilli_unclassified|s__Bacilli_bacterium|t__SGB47336	Cough (N=409)	0.143371	0.412069	0.788506
k__Bacteria|p__Kiritimatiellaeota|c__Kiritimatiellae|o__Kiritimatiellae_unclassified|f__Kiritimatiellae_unclassified|g__GGB13152|s__GGB13152_SGB20361|t__SGB20361	Cough (N=409)	0.0893087	0.530166	0.85224
k__Bacteria|p__Proteobacteria|c__Alphaproteobacteria|o__Alphaproteobacteria_unclassified|f__Alphaproteobacteria_unclassified|g__Alphaproteobacteria_unclassified|s__Alphaproteobacteria_bacterium|t__SGB9313	Cough (N=409)	-0.181711	0.169388	0.589444
k__Bacteria|p__Bacteroidetes|c__Bacteroidia|o__Bacteroidales|f__Prevotellaceae|g__Prevotella|s__Prevotella_copri_clade_A|t__SGB1626	Bristol stool scale	0.0598424	0.192784	0.617904
k__Bacteria|p__Bacteroidetes|c__Bacteroidia|o__Bacteroidales|f__Prevotellaceae|g__Prevotella|s__Prevotella_copri_clade_B|t__SGB1613	Bristol stool scale	0.100579	0.146316	0.560181
k__Bacteria|p__Bacteroidetes|c__Bacteroidia|o__Bacteroidales|f__Prevotellaceae|g__Prevotella|s__Prevotella_copri_clade_D|t__SGB1636_group	Bristol stool scale	0.0306649	0.670645	0.909291
k__Bacteria|p__Bacteroidetes|c__Bacteroidia|o__Bacteroidales|f__Prevotellaceae|g__Prevotella|s__Prevotella_copri_clade_C|t__SGB1644	Bristol stool scale	0.0480654	0.448879	0.81019
k__Bacteria|p__Bacteroidetes|c__Bacteroidia|o__Bacteroidales|f__Prevotellaceae|g__Prevotella|s__Prevotella_hominis|t__SGB1617_group	Bristol stool scale	0.00579381	0.93763	0.986281
k__Bacteria|p__Bacteroidetes|c__Bacteroidia|o__Bacteroidales|f__Prevotellaceae|g__GGB1267|s__GGB1267_SGB1701|t__SGB1701	Bristol stool scale	0.0276853	0.743342	0.933141
k__Bacteria|p__Firmicutes|c__Clostridia|o__Clostridiales|f__Lachnospiraceae|g__Butyrivibrio|s__Butyrivibrio_crossotus|t__SGB5065	Bristol stool scale	0.101151	0.138038	0.548809
k__Bacteria|p__Bacteroidetes|c__Bacteroidia|o__Bacteroidales|f__Prevotellaceae|g__Prevotella|s__Prevotella_SGB1653|t__SGB1653	Bristol stool scale	0.0730676	0.332433	0.737731
k__Bacteria|p__Bacteroidetes|c__Bacteroidia|o__Bacteroidales|f__Bacteroidaceae|g__Bacteroidaceae_unclassified|s__Bacteroidaceae_bacterium|t__SGB1475	Bristol stool scale	0.0871617	0.277957	0.700716
k__Bacteria|p__Bacteroidetes|c__Bacteroidia|o__Bacteroidales|f__Prevotellaceae|g__Prevotella|s__Prevotella_SGB1680|t__SGB1680	Bristol stool scale	0.0757669	0.334402	0.739003
k__Archaea|p__Euryarchaeota|c__CFGB343|o__OFGB343|f__FGB343|g__GGB781|s__GGB781_SGB1024|t__SGB1024	Bristol stool scale	-0.0293794	0.68546	0.914833
k__Bacteria|p__Spirochaetes|c__Spirochaetia|o__Spirochaetales|f__Spirochaetaceae|g__Treponema|s__Treponema_succinifaciens|t__SGB3546_group	Bristol stool scale	-0.121608	0.108726	0.502474
k__Bacteria|p__Firmicutes|c__Negativicutes|o__Veillonellales|f__Veillonellaceae|g__GGB4266|s__GGB4266_SGB5809|t__SGB5809_group	Bristol stool scale	0.0263452	0.66942	0.908925
k__Bacteria|p__Spirochaetes|c__Spirochaetia|o__Brachyspirales|f__Brachyspiraceae|g__Brachyspira|s__Brachyspira_pilosicoli|t__SGB5969	Bristol stool scale	0.0658867	0.239469	0.666295
k__Bacteria|p__Bacteroidetes|c__Bacteroidia|o__Bacteroidales|f__Prevotellaceae|g__Prevotella|s__Prevotella_sp_885|t__SGB1677	Bristol stool scale	0.124494	0.114173	0.511325
k__Bacteria|p__Candidatus_Melainabacteria|c__Candidatus_Melainabacteria_unclassified|o__Candidatus_Gastranaerophilales|f__Candidatus_Gastranaerophilales_unclassified|g__Candidatus_Gastranaerophilales_unclassified|s__Candidatus_Gastranaerophilales_bacterium|t__SGB8619	Bristol stool scale	0.0116105	0.850803	0.963196
k__Bacteria|p__Bacteroidetes|c__Bacteroidia|o__Bacteroidales|f__Prevotellaceae|g__GGB1235|s__GGB1235_SGB1614|t__SGB1614	Bristol stool scale	-0.0827116	0.272809	0.696881
k__Bacteria|p__Bacteroidetes|c__Bacteroidia|o__Bacteroidales|f__Prevotellaceae|g__GGB1266|s__GGB1266_SGB1699|t__SGB1699	Bristol stool scale	-0.043247	0.552737	0.862276
k__Bacteria|p__Bacteroidetes|c__Bacteroidia|o__Bacteroidales|f__Prevotellaceae|g__GGB18559|s__GGB18559_SGB27424|t__SGB27424	Bristol stool scale	0.124527	0.0785772	0.443037
k__Bacteria|p__Bacteroidetes|c__Bacteroidia|o__Bacteroidales|f__Bacteroidaceae|g__Bacteroidaceae_unclassified|s__Bacteroidaceae_bacterium|t__SGB1473	Bristol stool scale	0.0404967	0.471017	0.822185
k__Bacteria|p__Firmicutes|c__Clostridia|o__Clostridiales|f__Lachnospiraceae|g__Roseburia|s__Roseburia_faecis|t__SGB4925	Bristol stool scale	0.0218029	0.498232	0.836143
k__Bacteria|p__Firmicutes|c__Clostridia|o__Clostridiales|f__Ruminococcaceae|g__Ruminococcus|s__Ruminococcus_sp_NSJ_71|t__SGB4290	Bristol stool scale	0.0409991	0.580138	0.873959
k__Bacteria|p__Firmicutes|c__Clostridia|o__Clostridiales|f__Clostridiaceae|g__Clostridium|s__Clostridium_sp_AF34_10BH|t__SGB4914	Bristol stool scale	-0.0418246	0.254595	0.681043
k__Bacteria|p__Firmicutes|c__Negativicutes|o__Selenomonadales|f__Selenomonadaceae|g__GGB4979|s__GGB4979_SGB6973|t__SGB6973	Bristol stool scale	-0.0323761	0.635287	0.896337
k__Bacteria|p__Firmicutes|c__Clostridia|o__Clostridiales|f__Lachnospiraceae|g__Lachnospiraceae_unclassified|s__Eubacterium_rectale|t__SGB4933_group	Bristol stool scale	0.0228339	0.37123	0.764546
k__Bacteria|p__Firmicutes|c__Clostridia|o__Clostridiales|f__Lachnospiraceae|g__Lachnospiraceae_unclassified|s__Lachnospiraceae_bacterium_WCA3_601_WT_6H|t__SGB4910	Bristol stool scale	0.0295943	0.423691	0.79611
k__Bacteria|p__Firmicutes|c__Bacilli|o__Lactobacillales|f__Streptococcaceae|g__Streptococcus|s__Streptococcus_salivarius|t__SGB8007_group	Bristol stool scale	0.127804	0.000359704	0.0196194
k__Bacteria|p__Firmicutes|c__Bacilli|o__Bacilli_unclassified|f__Bacilli_unclassified|g__Bacilli_unclassified|s__Bacilli_bacterium|t__SGB6472	Bristol stool scale	-0.0891662	0.191426	0.616269
k__Bacteria|p__Bacteroidetes|c__Bacteroidia|o__Bacteroidales|f__Bacteroidales_unclassified|g__GGB1495|s__GGB1495_SGB2071|t__SGB2071	Bristol stool scale	0.00728085	0.906145	0.97807
k__Bacteria|p__Bacteroidetes|c__Bacteroidia|o__Bacteroidales|f__Rikenellaceae|g__Rikenellaceae_unclassified|s__Rikenellaceae_unclassified_SGB2230|t__SGB2230	Bristol stool scale	-0.133075	0.0860366	0.458587
k__Bacteria|p__Bacteroidetes|c__Bacteroidia|o__Bacteroidales|f__Prevotellaceae|g__GGB1239|s__GGB1239_SGB1657|t__SGB1657	Bristol stool scale	-0.0530958	0.486357	0.829921
k__Bacteria|p__Bacteroidetes|c__Bacteroidia|o__Bacteroidales|f__Rikenellaceae|g__GGB1630|s__GGB1630_SGB2238|t__SGB2238	Bristol stool scale	-0.055202	0.435281	0.802242
k__Bacteria|p__Bacteroidetes|c__Bacteroidia|o__Bacteroidales|f__Bacteroidaceae|g__Bacteroidaceae_unclassified|s__Bacteroidaceae_bacterium|t__SGB1472	Bristol stool scale	-0.148917	0.0326633	0.302064
k__Bacteria|p__Firmicutes|c__Clostridia|o__Clostridia_unclassified|f__Clostridia_unclassified|g__GGB4599|s__GGB4599_SGB6362|t__SGB6362	Bristol stool scale	-0.0332012	0.624244	0.891643
k__Bacteria|p__Proteobacteria|c__Betaproteobacteria|o__Burkholderiales|f__Sutterellaceae|g__Duodenibacillus|s__Duodenibacillus_massiliensis|t__SGB9273	Bristol stool scale	-0.0603269	0.396546	0.778823
k__Bacteria|p__Firmicutes|c__Clostridia|o__Clostridiales|f__Clostridiaceae|g__Clostridium|s__Clostridium_sp_AF15_49|t__SGB5111	Bristol stool scale	0.0662145	0.258469	0.684907
k__Bacteria|p__Firmicutes|c__Bacilli|o__Lactobacillales|f__Streptococcaceae|g__Streptococcus|s__Streptococcus_parasanguinis|t__SGB8071	Bristol stool scale	0.150075	0.000834144	0.0354193
k__Bacteria|p__Firmicutes|c__Clostridia|o__Clostridiales|f__Lachnospiraceae|g__GGB3859|s__GGB3859_SGB5234|t__SGB5234_group	Bristol stool scale	0.0215722	0.74902	0.934891
k__Bacteria|p__Firmicutes|c__Clostridia|o__Clostridiales|f__Lachnospiraceae|g__Lachnospiraceae_unclassified|s__Lachnospiraceae_unclassified_SGB4924|t__SGB4924_group	Bristol stool scale	0.069888	0.280867	0.70328
k__Bacteria|p__Firmicutes|c__Clostridia|o__Clostridiales|f__Lachnospiraceae|g__Roseburia|s__Roseburia_inulinivorans|t__SGB4940	Bristol stool scale	0.0616168	0.0208515	0.243463
k__Bacteria|p__Firmicutes|c__Bacilli|o__Bacilli_unclassified|f__Bacilli_unclassified|g__Bacilli_unclassified|s__Bacilli_unclassified_SGB6422|t__SGB6422	Bristol stool scale	0.0143175	0.826552	0.956387
k__Bacteria|p__Firmicutes|c__Clostridia|o__Clostridiales|f__Ruminococcaceae|g__GGB9615|s__GGB9615_SGB15053|t__SGB15053_group	Bristol stool scale	-0.025869	0.226005	0.652589
k__Bacteria|p__Bacteroidetes|c__Bacteroidia|o__Bacteroidales|f__Prevotellaceae|g__GGB1243|s__GGB1243_SGB1663|t__SGB1663	Bristol stool scale	-0.00176594	0.979914	0.99608
k__Bacteria|p__Firmicutes|c__Clostridia|o__Clostridiales|f__Ruminococcaceae|g__GGB3341|s__GGB3341_SGB4420|t__SGB4420	Bristol stool scale	0.00340046	0.955872	0.991357
k__Bacteria|p__Firmicutes|c__Clostridia|o__Clostridiales|f__Ruminococcaceae|g__Ruminococcaceae_unclassified|s__Ruminococcaceae_unclassified_SGB15265|t__SGB15265_group	Bristol stool scale	-0.0621158	0.217226	0.643837
k__Bacteria|p__Firmicutes|c__Clostridia|o__Clostridia_unclassified|f__Clostridia_unclassified|g__GGB3293|s__GGB3293_SGB4348|t__SGB4348	Bristol stool scale	-0.0299607	0.60629	0.885111
k__Bacteria|p__Bacteroidetes|c__Bacteroidia|o__Bacteroidales|f__Prevotellaceae|g__GGB1247|s__GGB1247_SGB1668|t__SGB1668	Bristol stool scale	-0.00230256	0.974957	0.994777
k__Bacteria|p__Elusimicrobia|c__Elusimicrobia|o__Elusimicrobiales|f__Elusimicrobiales_unclassified|g__Elusimicrobiales_unclassified|s__Elusimicrobiales_bacterium|t__SGB19694	Bristol stool scale	-0.0834234	0.211774	0.637902
k__Bacteria|p__Firmicutes|c__Clostridia|o__Clostridiales|f__Ruminococcaceae|g__GGB3189|s__GGB3189_SGB4212|t__SGB4212	Bristol stool scale	-0.0699356	0.237937	0.665047
k__Bacteria|p__Firmicutes|c__Clostridia|o__Clostridiales|f__Ruminococcaceae|g__GGB9635|s__GGB9635_SGB15106|t__SGB15106	Bristol stool scale	-0.0951332	0.0564082	0.386173
k__Bacteria|p__Bacteroidetes|c__Bacteroidia|o__Bacteroidales|f__Prevotellaceae|g__Prevotella|s__Prevotella_SGB1612|t__SGB1612	Bristol stool scale	-0.0118046	0.839491	0.9602
k__Bacteria|p__Firmicutes|c__Negativicutes|o__Selenomonadales|f__Selenomonadaceae|g__Mitsuokella|s__Mitsuokella_jalaludinii|t__SGB5904	Bristol stool scale	0.110643	0.118535	0.518004
k__Bacteria|p__Firmicutes|c__Clostridia|o__Clostridia_unclassified|f__Clostridia_unclassified|g__GGB4585|s__GGB4585_SGB6340|t__SGB6340	Bristol stool scale	-0.0639358	0.341158	0.744027
k__Bacteria|p__Firmicutes|c__Clostridia|o__Clostridiales|f__Ruminococcaceae|g__Faecalibacterium|s__Faecalibacterium_prausnitzii|t__SGB15316_group	Bristol stool scale	0.0377204	0.0623129	0.402598
k__Bacteria|p__Bacteroidetes|c__Bacteroidia|o__Bacteroidales|f__Prevotellaceae|g__Prevotella|s__Prevotella_sp_Marseille_P4119|t__SGB1676	Bristol stool scale	-0.00388102	0.958137	0.991713
k__Bacteria|p__Firmicutes|c__Clostridia|o__Clostridiales|f__Ruminococcaceae|g__GGB9615|s__GGB9615_SGB15051|t__SGB15051	Bristol stool scale	-0.0120253	0.677982	0.912594
k__Bacteria|p__Firmicutes|c__Clostridia|o__Clostridiales|f__Lachnospiraceae|g__GGB3636|s__GGB3636_SGB4929|t__SGB4929	Bristol stool scale	0.0158004	0.788888	0.946183
k__Bacteria|p__Firmicutes|c__Clostridia|o__Clostridiales|f__Oscillospiraceae|g__Oscillibacter|s__Oscillibacter_sp_ER4|t__SGB15254	Bristol stool scale	-0.0469154	0.073405	0.430889
k__Bacteria|p__Firmicutes|c__Clostridia|o__Clostridiales|f__Lachnospiraceae|g__GGB3862|s__GGB3862_SGB5239|t__SGB5239	Bristol stool scale	-0.0372489	0.554419	0.862807
k__Bacteria|p__Firmicutes|c__Clostridia|o__Clostridiales|f__Ruminococcaceae|g__Ruminococcaceae_unclassified|s__Ruminococcaceae_unclassified_SGB15236|t__SGB15236	Bristol stool scale	-0.136119	0.00108473	0.0422898
k__Bacteria|p__Bacteroidetes|c__Bacteroidia|o__Bacteroidales|f__Prevotellaceae|g__Prevotella|s__Prevotella_sp_P4_51|t__SGB1666	Bristol stool scale	-0.0562872	0.420805	0.794356
k__Bacteria|p__Firmicutes|c__Bacilli|o__Bacilli_unclassified|f__Bacilli_unclassified|g__Bacilli_unclassified|s__Bacilli_bacterium|t__SGB6442	Bristol stool scale	-0.0140984	0.810123	0.952388
k__Bacteria|p__Firmicutes|c__Clostridia|o__Clostridiales|f__Lachnospiraceae|g__Lachnospira|s__Lachnospira_SGB5077|t__SGB5077	Bristol stool scale	0.0290656	0.595362	0.880838
k__Bacteria|p__Firmicutes|c__Clostridia|o__Clostridiales|f__Lachnospiraceae|g__Roseburia|s__Roseburia_SGB4958|t__SGB4958	Bristol stool scale	-0.0335846	0.572536	0.870491
k__Bacteria|p__Proteobacteria|c__Gammaproteobacteria|o__Enterobacterales|f__Enterobacteriaceae|g__Klebsiella|s__Klebsiella_pneumoniae|t__SGB10115	Bristol stool scale	0.0554963	0.363273	0.758979
k__Bacteria|p__Bacteroidetes|c__Bacteroidia|o__Bacteroidales|f__Rikenellaceae|g__GGB1631|s__GGB1631_SGB2239|t__SGB2239	Bristol stool scale	-0.0446643	0.506831	0.840867
k__Bacteria|p__Firmicutes|c__Clostridia|o__Clostridiales|f__Ruminococcaceae|g__Ruminococcus|s__Ruminococcus_bromii|t__SGB4285_group	Bristol stool scale	-0.0849361	0.118151	0.517454
k__Bacteria|p__Bacteroidetes|c__Bacteroidia|o__Bacteroidales|f__Prevotellaceae|g__Prevotella|s__Prevotella_SGB1675|t__SGB1675	Bristol stool scale	0.031911	0.629728	0.893579
k__Bacteria|p__Bacteroidetes|c__Bacteroidia|o__Bacteroidales|f__Prevotellaceae|g__GGB1246|s__GGB1246_SGB1667|t__SGB1667	Bristol stool scale	-0.0261176	0.711124	0.923838
k__Bacteria|p__Firmicutes|c__Clostridia|o__Clostridiales|f__Ruminococcaceae|g__GGB9727|s__GGB9727_SGB15285|t__SGB15285	Bristol stool scale	-0.0522795	0.37655	0.767166
k__Bacteria|p__Firmicutes|c__Clostridia|o__Clostridiales|f__Ruminococcaceae|g__Faecalibacterium|s__Faecalibacterium_prausnitzii|t__SGB15332_group	Bristol stool scale	0.0206492	0.32939	0.736115
k__Bacteria|p__Bacteroidetes|c__Bacteroidia|o__Bacteroidales|f__Prevotellaceae|g__GGB1249|s__GGB1249_SGB1670|t__SGB1670	Bristol stool scale	-0.0512643	0.422313	0.795323
k__Bacteria|p__Bacteroidetes|c__Bacteroidia|o__Bacteroidales|f__Bacteroidaceae|g__Bacteroidaceae_unclassified|s__Bacteroidaceae_bacterium|t__SGB1488	Bristol stool scale	0.0587859	0.28004	0.702751
k__Bacteria|p__Bacteroidetes|c__CFGB544|o__OFGB544|f__FGB544|g__GGB1123|s__GGB1123_SGB1437|t__SGB1437	Bristol stool scale	-0.0932385	0.19534	0.620694
k__Bacteria|p__Firmicutes|c__Clostridia|o__Clostridiales|f__Lachnospiraceae|g__Lachnospira|s__Lachnospira_eligens|t__SGB5082_group	Bristol stool scale	0.010307	0.722086	0.927039
k__Bacteria|p__Actinobacteria|c__Coriobacteriia|o__Coriobacteriales|f__Coriobacteriaceae|g__Collinsella|s__Collinsella_aerofaciens|t__SGB14546_group	Bristol stool scale	-0.00854579	0.673741	0.910793
k__Bacteria|p__Firmicutes|c__Clostridia|o__Clostridiales|f__Lachnospiraceae|g__Coprococcus|s__Coprococcus_catus|t__SGB4670	Bristol stool scale	0.0328474	0.355904	0.75416
k__Bacteria|p__Firmicutes|c__Negativicutes|o__Acidaminococcales|f__Acidaminococcaceae|g__Phascolarctobacterium|s__Phascolarctobacterium_succinatutens|t__SGB5765_group	Bristol stool scale	-0.057141	0.375976	0.766858
k__Bacteria|p__Firmicutes|c__Clostridia|o__Clostridia_unclassified|f__Clostridia_unclassified|g__GGB3277|s__GGB3277_SGB4327|t__SGB4327_group	Bristol stool scale	0.0437189	0.499512	0.836683
k__Bacteria|p__Firmicutes|c__Clostridia|o__Clostridiales|f__Ruminococcaceae|g__GGB9712|s__GGB9712_SGB15244|t__SGB15244	Bristol stool scale	-0.0829239	0.0446243	0.348746
k__Bacteria|p__Firmicutes|c__Clostridia|o__Clostridiales|f__Lachnospiraceae|g__Lacrimispora|s__Lacrimispora_amygdalina|t__SGB4716	Bristol stool scale	0.0401543	0.0130515	0.190282
k__Bacteria|p__Bacteroidetes|c__Bacteroidia|o__Bacteroidales|f__Prevotellaceae|g__Prevotella|s__Prevotella_pectinovora|t__SGB1662	Bristol stool scale	-0.0749231	0.299997	0.716488
k__Bacteria|p__Firmicutes|c__Bacilli|o__Bacilli_unclassified|f__Bacilli_unclassified|g__Bacilli_unclassified|s__Bacilli_bacterium|t__SGB6533	Bristol stool scale	0.0151509	0.747036	0.934271
k__Bacteria|p__Firmicutes|c__Clostridia|o__Clostridiales|f__Ruminococcaceae|g__Ruminococcaceae_unclassified|s__Ruminococcaceae_unclassified_SGB15234|t__SGB15234	Bristol stool scale	-0.121742	0.0152189	0.206163
k__Bacteria|p__Firmicutes|c__Clostridia|o__Clostridiales|f__Ruminococcaceae|g__GGB9602|s__GGB9602_SGB15031|t__SGB15031	Bristol stool scale	-0.168788	0.00043982	0.0227126
k__Bacteria|p__Firmicutes|c__Clostridia|o__Clostridia_unclassified|f__Clostridia_unclassified|g__GGB4584|s__GGB4584_SGB6338|t__SGB6338	Bristol stool scale	-0.104168	0.0563886	0.386128
k__Bacteria|p__Bacteroidetes|c__Bacteroidia|o__Bacteroidales|f__Prevotellaceae|g__GGB1250|s__GGB1250_SGB1672|t__SGB1672_group	Bristol stool scale	0.118022	0.108627	0.502426
k__Bacteria|p__Firmicutes|c__Bacilli|o__Bacilli_unclassified|f__Bacilli_unclassified|g__Bacilli_unclassified|s__Bacilli_bacterium|t__SGB6430	Bristol stool scale	0.0537255	0.288628	0.708562
k__Bacteria|p__Proteobacteria|c__CFGB1062|o__OFGB1062|f__FGB1062|g__GGB2734|s__GGB2734_SGB3677|t__SGB3677	Bristol stool scale	-0.0341484	0.667272	0.908249
k__Bacteria|p__Bacteroidetes|c__Bacteroidia|o__Bacteroidales|f__Rikenellaceae|g__Rikenellaceae_unclassified|s__Rikenellaceae_bacterium|t__SGB2215	Bristol stool scale	-0.124854	0.0533855	0.376655
k__Bacteria|p__Bacteroidetes|c__Bacteroidia|o__Bacteroidales|f__Bacteroidales_unclassified|g__Bacteroidales_unclassified|s__Bacteroidales_bacterium|t__SGB2021	Bristol stool scale	-0.0438715	0.555499	0.863028
k__Bacteria|p__Firmicutes|c__Clostridia|o__Clostridiales|f__Ruminococcaceae|g__Faecalibacterium|s__Faecalibacterium_prausnitzii|t__SGB15342	Bristol stool scale	-0.0163288	0.431999	0.800478
k__Bacteria|p__Firmicutes|c__Bacilli|o__Bacilli_unclassified|f__Bacilli_unclassified|g__Bacilli_unclassified|s__Bacilli_bacterium|t__SGB6543	Bristol stool scale	-0.0876643	0.0511844	0.37052
k__Bacteria|p__Firmicutes|c__Erysipelotrichia|o__Erysipelotrichales|f__Erysipelotrichaceae|g__Catenibacterium|s__Catenibacterium_sp_AM22_15|t__SGB6783_group	Bristol stool scale	-0.0629669	0.182529	0.605786
k__Bacteria|p__Firmicutes|c__Clostridia|o__Clostridia_unclassified|f__Clostridia_unclassified|g__Clostridia_unclassified|s__Clostridia_unclassified_SGB13966|t__SGB13966	Bristol stool scale	-0.013419	0.790195	0.946514
k__Bacteria|p__Firmicutes|c__Clostridia|o__Clostridiales|f__Lachnospiraceae|g__Lachnospiraceae_unclassified|s__Lachnospiraceae_bacterium|t__SGB4881	Bristol stool scale	-0.0265331	0.640929	0.897855
k__Bacteria|p__Firmicutes|c__Clostridia|o__Clostridiales|f__Ruminococcaceae|g__GGB9634|s__GGB9634_SGB15095|t__SGB15095_group	Bristol stool scale	-0.0215697	0.731676	0.930185
k__Bacteria|p__Firmicutes|c__CFGB1298|o__OFGB1298|f__FGB1298|g__GGB3118|s__GGB3118_SGB4130|t__SGB4130	Bristol stool scale	-0.0027282	0.954654	0.990808
k__Bacteria|p__Firmicutes|c__Clostridia|o__Clostridiales|f__Lachnospiraceae|g__Coprococcus|s__Coprococcus_sp_OM04_5BH|t__SGB5115	Bristol stool scale	-0.0422038	0.516749	0.846122
k__Bacteria|p__Firmicutes|c__Clostridia|o__Clostridiales|f__Ruminococcaceae|g__GGB9635|s__GGB9635_SGB15104|t__SGB15104	Bristol stool scale	0.0359721	0.46273	0.817675
k__Bacteria|p__Firmicutes|c__Clostridia|o__Clostridiales|f__Lachnospiraceae|g__GGB3751|s__GGB3751_SGB5099|t__SGB5099	Bristol stool scale	-0.0358177	0.54434	0.858176
k__Bacteria|p__Firmicutes|c__Clostridia|o__Clostridiales|f__Lachnospiraceae|g__Roseburia|s__Roseburia_intestinalis|t__SGB4951	Bristol stool scale	0.0811901	0.101863	0.490278
k__Bacteria|p__Firmicutes|c__Clostridia|o__Clostridiales|f__Ruminococcaceae|g__Ruminococcaceae_unclassified|s__Ruminococcaceae_bacterium|t__SGB15249	Bristol stool scale	-0.0741871	0.0457654	0.352637
k__Bacteria|p__Proteobacteria|c__Deltaproteobacteria|o__Desulfovibrionales|f__Desulfovibrionaceae|g__Desulfovibrio|s__Desulfovibrio_piger|t__SGB15467_group	Bristol stool scale	-0.0314068	0.611391	0.886783
k__Bacteria|p__Firmicutes|c__Bacilli|o__Bacilli_unclassified|f__Bacilli_unclassified|g__GGB4727|s__GGB4727_SGB6548|t__SGB6548	Bristol stool scale	-0.0464291	0.33383	0.73887
k__Bacteria|p__Firmicutes|c__Clostridia|o__Clostridiales|f__Ruminococcaceae|g__GGB9686|s__GGB9686_SGB15190|t__SGB15190	Bristol stool scale	-0.0814457	0.172597	0.593591
k__Bacteria|p__Firmicutes|c__Clostridia|o__Clostridia_unclassified|f__Clostridia_unclassified|g__Clostridia_unclassified|s__Clostridia_bacterium|t__SGB4394	Bristol stool scale	-0.0470454	0.334836	0.73927
k__Bacteria|p__Firmicutes|c__Clostridia|o__Clostridiales|f__Lachnospiraceae|g__Lachnospiraceae_unclassified|s__Lachnospiraceae_unclassified_SGB4894|t__SGB4894	Bristol stool scale	-0.0889594	0.0266254	0.274558
k__Bacteria|p__Firmicutes|c__Clostridia|o__Clostridia_unclassified|f__Clostridia_unclassified|g__Clostridia_unclassified|s__Clostridia_bacterium|t__SGB6328	Bristol stool scale	-0.00360455	0.955208	0.99103
k__Archaea|p__Euryarchaeota|c__Methanobacteria|o__Methanobacteriales|f__Methanobacteriaceae|g__Methanobrevibacter|s__Methanobrevibacter_smithii|t__SGB714_group	Bristol stool scale	-0.141453	0.0252326	0.267961
k__Bacteria|p__Firmicutes|c__Clostridia|o__Clostridiales|f__Ruminococcaceae|g__Ruminococcaceae_unclassified|s__Ruminococcaceae_bacterium|t__SGB15196	Bristol stool scale	-0.0690498	0.129723	0.536622
k__Bacteria|p__Firmicutes|c__Clostridia|o__Clostridiales|f__Ruminococcaceae|g__GGB9633|s__GGB9633_SGB15090|t__SGB15090	Bristol stool scale	-0.115007	0.0451603	0.350488
k__Bacteria|p__Firmicutes|c__Clostridia|o__Clostridiales|f__Ruminococcaceae|g__Faecalibacterium|s__Faecalibacterium_prausnitzii|t__SGB15318_group	Bristol stool scale	-0.00577606	0.807926	0.951519
k__Bacteria|p__Firmicutes|c__Clostridia|o__Clostridiales|f__Clostridiaceae|g__Clostridium|s__Clostridium_SGB6179|t__SGB6179	Bristol stool scale	-0.0206155	0.691647	0.91712
k__Bacteria|p__Firmicutes|c__Clostridia|o__Clostridiales|f__Ruminococcaceae|g__Ruminococcaceae_unclassified|s__Eubacterium_siraeum|t__SGB4198_group	Bristol stool scale	-0.068108	0.268234	0.692879
k__Bacteria|p__Firmicutes|c__Clostridia|o__Clostridiales|f__Lachnospiraceae|g__Lachnospiraceae_unclassified|s__Lachnospiraceae_bacterium|t__SGB4957	Bristol stool scale	-0.100456	0.0841415	0.455279
k__Bacteria|p__Firmicutes|c__Clostridia|o__Clostridiales|f__Lachnospiraceae|g__Coprococcus|s__Coprococcus_eutactus|t__SGB5118	Bristol stool scale	-0.0298196	0.626763	0.892523
k__Bacteria|p__Firmicutes|c__Clostridia|o__Clostridiales|f__Clostridiaceae|g__GGB3478|s__GGB3478_SGB4643|t__SGB4643	Bristol stool scale	-0.0625941	0.175857	0.59772
k__Bacteria|p__Bacteroidetes|c__Bacteroidia|o__Bacteroidales|f__Bacteroidaceae|g__GGB1380|s__GGB1380_SGB1883|t__SGB1883_group	Bristol stool scale	0.0388984	0.539714	0.856272
k__Bacteria|p__Firmicutes|c__Clostridia|o__Clostridiales|f__Ruminococcaceae|g__Faecalibacterium|s__Faecalibacterium_SGB15346|t__SGB15346	Bristol stool scale	-0.0325182	0.2016	0.627601
k__Bacteria|p__Firmicutes|c__Clostridia|o__Clostridiales|f__Lachnospiraceae|g__Lachnospiraceae_unclassified|s__Lachnospiraceae_bacterium|t__SGB4669	Bristol stool scale	-0.0340211	0.241297	0.668144
k__Bacteria|p__Candidatus_Melainabacteria|c__Candidatus_Melainabacteria_unclassified|o__Candidatus_Gastranaerophilales|f__Candidatus_Gastranaerophilales_unclassified|g__Candidatus_Gastranaerophilales_unclassified|s__Candidatus_Gastranaerophilales_bacterium|t__SGB8617	Bristol stool scale	-0.00284584	0.954904	0.990896
k__Bacteria|p__Firmicutes|c__Clostridia|o__Clostridiales|f__Ruminococcaceae|g__GGB9705|s__GGB9705_SGB15225|t__SGB15225	Bristol stool scale	-0.0776569	0.0322676	0.300191
k__Bacteria|p__Firmicutes|c__Clostridia|o__Clostridiales|f__Ruminococcaceae|g__GGB9635|s__GGB9635_SGB15103|t__SGB15103	Bristol stool scale	-0.0636205	0.201206	0.627491
k__Bacteria|p__Firmicutes|c__Clostridia|o__Clostridiales|f__Clostridiaceae|g__Clostridium|s__Clostridium_sp_AM49_4BH|t__SGB4652	Bristol stool scale	0.0533253	0.347012	0.748856
k__Bacteria|p__Firmicutes|c__Clostridia|o__Clostridiales|f__Ruminococcaceae|g__GGB9615|s__GGB9615_SGB15052|t__SGB15052	Bristol stool scale	0.0525002	0.0832838	0.453189
k__Bacteria|p__Firmicutes|c__Clostridia|o__Clostridiales|f__Clostridiaceae|g__Clostridium|s__Clostridium_sp_AF36_4|t__SGB4644	Bristol stool scale	-0.0959752	0.0613953	0.400289
k__Bacteria|p__Firmicutes|c__Clostridia|o__Clostridiales|f__Ruminococcaceae|g__Ruminococcaceae_unclassified|s__Ruminococcaceae_unclassified_SGB15309|t__SGB15309	Bristol stool scale	0.00174583	0.965304	0.992678
k__Bacteria|p__Firmicutes|c__Clostridia|o__Clostridia_unclassified|f__Clostridia_unclassified|g__Clostridia_unclassified|s__Clostridia_unclassified_SGB6276|t__SGB6276	Bristol stool scale	0.0652883	0.296358	0.713439
k__Bacteria|p__Firmicutes|c__Clostridia|o__Clostridiales|f__Ruminococcaceae|g__GGB9634|s__GGB9634_SGB15093|t__SGB15093	Bristol stool scale	-0.125366	0.0195275	0.235363
k__Bacteria|p__Firmicutes|c__Clostridia|o__Clostridia_unclassified|f__Clostridia_unclassified|g__Clostridia_unclassified|s__Clostridia_bacterium|t__SGB14007	Bristol stool scale	-0.0593398	0.295471	0.712694
k__Bacteria|p__Firmicutes|c__Clostridia|o__Clostridiales|f__Ruminococcaceae|g__GGB9729|s__GGB9729_SGB15288|t__SGB15288_group	Bristol stool scale	0.00105928	0.98267	0.996563
k__Bacteria|p__Firmicutes|c__Negativicutes|o__Veillonellales|f__Veillonellaceae|g__Veillonella|s__Veillonella_parvula|t__SGB6939	Bristol stool scale	0.13592	0.00946099	0.160096
k__Bacteria|p__Firmicutes|c__Clostridia|o__Clostridiales|f__Lachnospiraceae|g__GGB3637|s__GGB3637_SGB4930|t__SGB4930	Bristol stool scale	-0.0526142	0.361471	0.757795
k__Bacteria|p__Firmicutes|c__Clostridia|o__Clostridiales|f__Lachnospiraceae|g__Blautia|s__Blautia_obeum|t__SGB4811_group	Bristol stool scale	-0.0300803	0.358846	0.756155
k__Bacteria|p__Firmicutes|c__Erysipelotrichia|o__Erysipelotrichales|f__Erysipelotrichaceae|g__Erysipelotrichaceae_unclassified|s__Erysipelotrichaceae_bacterium|t__SGB6823	Bristol stool scale	-0.0361805	0.53177	0.853132
k__Bacteria|p__Firmicutes|c__Clostridia|o__Clostridiales|f__Eubacteriaceae|g__Eubacterium|s__Eubacterium_sp_AM28_29|t__SGB6796_group	Bristol stool scale	-0.0412377	0.32892	0.735828
k__Bacteria|p__Firmicutes|c__Clostridia|o__Clostridiales|f__Ruminococcaceae|g__Ruminococcaceae_unclassified|s__Ruminococcaceae_bacterium|t__SGB4194	Bristol stool scale	-0.000826092	0.986577	0.997438
k__Bacteria|p__Firmicutes|c__Clostridia|o__Clostridiales|f__Lachnospiraceae|g__Lachnospiraceae_unclassified|s__Lachnospiraceae_unclassified_SGB5104|t__SGB5104	Bristol stool scale	0.115984	0.044747	0.349201
k__Bacteria|p__Firmicutes|c__Clostridia|o__Clostridiales|f__Lachnospiraceae|g__Lachnospiraceae_unclassified|s__Lachnospiraceae_bacterium|t__SGB4909	Bristol stool scale	0.0224958	0.602735	0.88384
k__Bacteria|p__Proteobacteria|c__Gammaproteobacteria|o__Pasteurellales|f__Pasteurellaceae|g__Haemophilus|s__Haemophilus_parainfluenzae|t__SGB9712_group	Bristol stool scale	0.11729	0.00475231	0.107979
k__Bacteria|p__Firmicutes|c__Clostridia|o__Clostridiales|f__Ruminococcaceae|g__GGB9707|s__GGB9707_SGB15229|t__SGB15229	Bristol stool scale	-0.0517702	0.147128	0.56099
k__Bacteria|p__Firmicutes|c__Clostridia|o__Clostridiales|f__Peptostreptococcaceae|g__Romboutsia|s__Romboutsia_timonensis|t__SGB6148	Bristol stool scale	-0.0123568	0.779268	0.942874
k__Bacteria|p__Firmicutes|c__Clostridia|o__Clostridia_unclassified|f__Clostridia_unclassified|g__Clostridia_unclassified|s__Clostridia_bacterium|t__SGB5180	Bristol stool scale	0.00565293	0.868874	0.968282
k__Bacteria|p__Firmicutes|c__Clostridia|o__Clostridiales|f__Lachnospiraceae|g__GGB3733|s__GGB3733_SGB5066|t__SGB5066	Bristol stool scale	0.0142861	0.833603	0.958662
k__Bacteria|p__Firmicutes|c__Clostridia|o__Clostridiales|f__Ruminococcaceae|g__Ruminococcaceae_unclassified|s__Ruminococcaceae_bacterium|t__SGB14905	Bristol stool scale	-0.114145	0.0631381	0.404798
k__Bacteria|p__Actinobacteria|c__Coriobacteriia|o__Coriobacteriales|f__Atopobiaceae|g__Parolsenella|s__Parolsenella_massiliensis|t__SGB14380	Bristol stool scale	-0.0976818	0.0663469	0.413043
k__Bacteria|p__Firmicutes|c__Clostridia|o__Clostridiales|f__Lachnospiraceae|g__Lachnospiraceae_unclassified|s__Lachnospiraceae_unclassified_SGB4890|t__SGB4890	Bristol stool scale	0.0537775	0.297312	0.71426
k__Bacteria|p__Firmicutes|c__Clostridia|o__Clostridiales|f__Ruminococcaceae|g__GGB9593|s__GGB9593_SGB15015|t__SGB15015	Bristol stool scale	-0.00733183	0.859719	0.965599
k__Bacteria|p__Firmicutes|c__Clostridia|o__Clostridia_unclassified|f__Clostridia_unclassified|g__GGB9774|s__GGB9774_SGB15394|t__SGB15394	Bristol stool scale	-0.0874378	0.058575	0.392544
k__Bacteria|p__Bacteroidetes|c__Bacteroidia|o__Bacteroidales|f__Tannerellaceae|g__GGB1405|s__GGB1405_SGB1928|t__SGB1928	Bristol stool scale	-0.0932674	0.112956	0.509436
k__Bacteria|p__Firmicutes|c__Clostridia|o__Clostridiales|f__Clostridiaceae|g__Clostridium|s__Clostridium_sp_OM07_10AC|t__SGB4655	Bristol stool scale	-0.0477521	0.461504	0.817174
k__Bacteria|p__Firmicutes|c__Clostridia|o__Clostridiales|f__Ruminococcaceae|g__Ruminococcaceae_unclassified|s__Ruminococcaceae_unclassified_SGB15260|t__SGB15260	Bristol stool scale	-0.0523783	0.266776	0.691701
k__Bacteria|p__Firmicutes|c__Clostridia|o__Clostridiales|f__Lachnospiraceae|g__Mediterraneibacter|s__Ruminococcus_torques|t__SGB4563_group	Bristol stool scale	-0.00401614	0.873683	0.96942
k__Bacteria|p__Firmicutes|c__Clostridia|o__Clostridiales|f__Lachnospiraceae|g__Dorea|s__Dorea_longicatena|t__SGB4581	Bristol stool scale	-0.00876298	0.7938	0.947774
k__Bacteria|p__Firmicutes|c__Clostridia|o__Clostridiales|f__Lachnospiraceae|g__Blautia|s__Blautia_wexlerae|t__SGB4837_group	Bristol stool scale	-0.0302007	0.0611363	0.399413
k__Bacteria|p__Firmicutes|c__Erysipelotrichia|o__Erysipelotrichales|f__Erysipelotrichaceae|g__Erysipelotrichaceae_unclassified|s__Erysipelotrichaceae_bacterium|t__SGB6836_group	Bristol stool scale	-0.0159544	0.741856	0.932811
k__Bacteria|p__Proteobacteria|c__Gammaproteobacteria|o__Enterobacterales|f__Enterobacteriaceae|g__Escherichia|s__Escherichia_coli|t__SGB10068	Bristol stool scale	0.00199441	0.962903	0.992298
k__Bacteria|p__Firmicutes|c__Clostridia|o__Clostridiales|f__Ruminococcaceae|g__Candidatus_Cibiobacter|s__Candidatus_Cibiobacter_qucibialis|t__SGB15286	Bristol stool scale	-0.0457426	0.0653271	0.410486
k__Bacteria|p__Firmicutes|c__Clostridia|o__Clostridiales|f__Lachnospiraceae|g__Dorea|s__Dorea_formicigenerans|t__SGB4575	Bristol stool scale	0.0379169	0.0374404	0.321668
k__Bacteria|p__Proteobacteria|c__Betaproteobacteria|o__Burkholderiales|f__Sutterellaceae|g__Sutterella|s__Sutterella_wadsworthensis|t__SGB9286	Bristol stool scale	0.140884	0.0292694	0.287081
k__Bacteria|p__Firmicutes|c__Clostridia|o__Clostridiales|f__Lachnospiraceae|g__Coprococcus|s__Coprococcus_comes|t__SGB4577_group	Bristol stool scale	-0.00131972	0.947456	0.988874
k__Bacteria|p__Firmicutes|c__Clostridia|o__Clostridiales|f__Clostridiaceae|g__GGB3486|s__GGB3486_SGB4658|t__SGB4658	Bristol stool scale	-0.0216171	0.709255	0.923196
k__Bacteria|p__Firmicutes|c__Clostridia|o__Clostridiales|f__Ruminococcaceae|g__GGB9635|s__GGB9635_SGB15102|t__SGB15102	Bristol stool scale	-0.0209971	0.722569	0.92725
k__Bacteria|p__Firmicutes|c__Bacilli|o__Bacilli_unclassified|f__Bacilli_unclassified|g__GGB4773|s__GGB4773_SGB6607|t__SGB6607	Bristol stool scale	-0.0649556	0.215902	0.642214
k__Bacteria|p__Firmicutes|c__Clostridia|o__Clostridiales|f__Lachnospiraceae|g__Lachnospiraceae_unclassified|s__Lachnospiraceae_bacterium_OM04_12BH|t__SGB4893	Bristol stool scale	0.00276064	0.93052	0.984663
k__Bacteria|p__Firmicutes|c__Clostridia|o__Clostridiales|f__Lachnospiraceae|g__Lachnospiraceae_unclassified|s__Lachnospiraceae_bacterium|t__SGB4887	Bristol stool scale	-0.0311216	0.588641	0.877685
k__Bacteria|p__Actinobacteria|c__Coriobacteriia|o__Eggerthellales|f__Eggerthellaceae|g__Slackia|s__Slackia_isoflavoniconvertens|t__SGB14773_group	Bristol stool scale	0.00185084	0.960361	0.991968
k__Bacteria|p__Firmicutes|c__Clostridia|o__Clostridiales|f__Ruminococcaceae|g__Gemmiger|s__Gemmiger_SGB15292|t__SGB15292	Bristol stool scale	0.0116348	0.83891	0.959988
k__Bacteria|p__Firmicutes|c__Clostridia|o__Clostridia_unclassified|f__Clostridia_unclassified|g__Clostridia_unclassified|s__Clostridia_unclassified_SGB13999|t__SGB13999	Bristol stool scale	-0.0220686	0.72863	0.929371
k__Bacteria|p__Firmicutes|c__Clostridia|o__Clostridiales|f__Lachnospiraceae|g__Lachnospiraceae_unclassified|s__Lachnospiraceae_bacterium|t__SGB5062	Bristol stool scale	-0.0204426	0.730233	0.929815
k__Bacteria|p__Firmicutes|c__Clostridia|o__Clostridiales|f__Ruminococcaceae|g__Ruminococcaceae_unclassified|s__Ruminococcaceae_bacterium|t__SGB15356	Bristol stool scale	-0.063112	0.206762	0.633018
k__Bacteria|p__Bacteroidetes|c__Bacteroidia|o__Bacteroidales|f__Tannerellaceae|g__Parabacteroides|s__Parabacteroides_massiliensis|t__SGB1945	Bristol stool scale	-0.0404246	0.460109	0.816532
k__Bacteria|p__Firmicutes|c__Clostridia|o__Clostridiales|f__Ruminococcaceae|g__GGB9597|s__GGB9597_SGB15022|t__SGB15022	Bristol stool scale	-0.0630387	0.0694809	0.420335
k__Bacteria|p__Firmicutes|c__Clostridia|o__Clostridiales|f__Clostridiaceae|g__Clostridium|s__Clostridium_sp_AF34_13|t__SGB4659	Bristol stool scale	0.112889	0.0522041	0.373347
k__Bacteria|p__Bacteroidetes|c__Bacteroidia|o__Bacteroidales|f__Prevotellaceae|g__GGB1244|s__GGB1244_SGB1664|t__SGB1664	Bristol stool scale	-0.0414522	0.518769	0.846923
k__Bacteria|p__Firmicutes|c__Clostridia|o__Clostridiales|f__Clostridiales_unclassified|g__Clostridiales_unclassified|s__Clostridiales_unclassified_SGB15145|t__SGB15145	Bristol stool scale	0.0251772	0.207121	0.633115
k__Bacteria|p__Firmicutes|c__Bacilli|o__Bacilli_unclassified|f__Bacilli_unclassified|g__Bacilli_unclassified|s__Bacilli_bacterium|t__SGB6499	Bristol stool scale	-0.121972	0.0639151	0.406907
k__Bacteria|p__Firmicutes|c__Clostridia|o__Clostridiales|f__Clostridiaceae|g__Clostridium|s__Clostridium_sp_NSJ_42|t__SGB6174_group	Bristol stool scale	-0.0897269	0.070417	0.423003
k__Bacteria|p__Firmicutes|c__Bacilli|o__Bacilli_unclassified|f__Bacilli_unclassified|g__Bacilli_unclassified|s__Bacilli_bacterium|t__SGB6609	Bristol stool scale	0.0203814	0.683145	0.914191
k__Bacteria|p__Firmicutes|c__Bacilli|o__Bacilli_unclassified|f__Bacilli_unclassified|g__GGB4672|s__GGB4672_SGB6461|t__SGB6461	Bristol stool scale	0.0662837	0.251253	0.677871
k__Bacteria|p__Firmicutes|c__Clostridia|o__Clostridiales|f__Ruminococcaceae|g__GGB9691|s__GGB9691_SGB15198|t__SGB15198	Bristol stool scale	-0.0860154	0.108521	0.502264
k__Bacteria|p__Firmicutes|c__Clostridia|o__Clostridia_unclassified|f__Clostridia_unclassified|g__Clostridia_unclassified|s__Clostridia_bacterium|t__SGB13979	Bristol stool scale	-0.142114	0.00379001	0.0945361
k__Bacteria|p__Firmicutes|c__Clostridia|o__Clostridia_unclassified|f__Clostridia_unclassified|g__GGB9758|s__GGB9758_SGB15368|t__SGB15368	Bristol stool scale	-0.0797203	0.0750805	0.435112
k__Bacteria|p__Firmicutes|c__Clostridia|o__Clostridia_unclassified|f__Clostridia_unclassified|g__Clostridia_unclassified|s__Clostridia_bacterium|t__SGB14252	Bristol stool scale	-0.00825264	0.825823	0.956149
k__Bacteria|p__Bacteroidetes|c__Bacteroidia|o__Bacteroidales|f__Rikenellaceae|g__Rikenellaceae_unclassified|s__Rikenellaceae_bacterium|t__SGB2241	Bristol stool scale	-0.134235	0.0382011	0.324629
k__Bacteria|p__Firmicutes|c__Clostridia|o__Clostridiales|f__Lachnospiraceae|g__Lachnospiraceae_unclassified|s__Lachnospiraceae_bacterium|t__SGB4750	Bristol stool scale	0.0276445	0.32099	0.730367
k__Bacteria|p__Firmicutes|c__Clostridia|o__Clostridiales|f__Clostridiaceae|g__Clostridium|s__Clostridium_sp_AF20_17LB|t__SGB4714	Bristol stool scale	0.0943757	0.00427496	0.101849
k__Bacteria|p__Bacteroidetes|c__Bacteroidia|o__Bacteroidales|f__Bacteroidales_unclassified|g__Phocaeicola|s__Phocaeicola_vulgatus|t__SGB1814	Bristol stool scale	0.0287867	0.658993	0.905458
k__Bacteria|p__Firmicutes|c__Clostridia|o__Clostridiales|f__Ruminococcaceae|g__Ruminococcus|s__Ruminococcus_bicirculans|t__SGB4262	Bristol stool scale	-0.0870481	0.140307	0.55169
k__Bacteria|p__Firmicutes|c__Bacilli|o__Bacilli_unclassified|f__Bacilli_unclassified|g__GGB4706|s__GGB4706_SGB6513|t__SGB6513	Bristol stool scale	-0.0636597	0.202417	0.628349
k__Bacteria|p__Firmicutes|c__Clostridia|o__Clostridia_unclassified|f__Clostridia_unclassified|g__Clostridia_unclassified|s__Clostridia_bacterium|t__SGB14209	Bristol stool scale	-0.15173	0.00552202	0.117907
k__Bacteria|p__Firmicutes|c__Clostridia|o__Clostridiales|f__Ruminococcaceae|g__GGB9614|s__GGB9614_SGB15049|t__SGB15049	Bristol stool scale	0.0394957	0.210292	0.636514
k__Bacteria|p__Proteobacteria|c__Alphaproteobacteria|o__Rhizobiales|f__Phyllobacteriaceae|g__GGB38171|s__GGB38171_SGB72433|t__SGB72433_group	Bristol stool scale	-0.0870853	0.0346255	0.310096
k__Bacteria|p__Firmicutes|c__Clostridia|o__Clostridia_unclassified|f__Clostridia_unclassified|g__GGB9342|s__GGB9342_SGB14306|t__SGB14306	Bristol stool scale	-0.123	0.0401383	0.332015
k__Bacteria|p__Firmicutes|c__Clostridia|o__Clostridia_unclassified|f__Clostridia_unclassified|g__Clostridia_unclassified|s__Clostridia_bacterium|t__SGB4395	Bristol stool scale	-0.0194027	0.745075	0.933682
k__Bacteria|p__Firmicutes|c__Clostridia|o__Clostridia_unclassified|f__Clostridia_unclassified|g__Clostridia_unclassified|s__Clostridia_bacterium|t__SGB14202	Bristol stool scale	0.0654118	0.209285	0.635211
k__Bacteria|p__Firmicutes|c__Clostridia|o__Clostridiales|f__Ruminococcaceae|g__GGB9603|s__GGB9603_SGB15035|t__SGB15035	Bristol stool scale	-0.0511871	0.194406	0.619788
k__Bacteria|p__Firmicutes|c__Clostridia|o__Clostridiales|f__Ruminococcaceae|g__GGB9730|s__GGB9730_SGB15291|t__SGB15291	Bristol stool scale	0.0294867	0.274056	0.697877
k__Bacteria|p__Firmicutes|c__Clostridia|o__Clostridiales|f__Clostridiaceae|g__GGB3528|s__GGB3528_SGB4713|t__SGB4713	Bristol stool scale	-0.00538195	0.919514	0.981837
k__Bacteria|p__Actinobacteria|c__Coriobacteriia|o__Coriobacteriales|f__Atopobiaceae|g__Olsenella|s__Olsenella_sp_GAM18|t__SGB14370_group	Bristol stool scale	-0.0332908	0.482291	0.828013
k__Bacteria|p__Firmicutes|c__Clostridia|o__Clostridiales|f__Ruminococcaceae|g__GGB9709|s__GGB9709_SGB15238|t__SGB15238	Bristol stool scale	-0.0642504	0.192037	0.616968
k__Bacteria|p__Firmicutes|c__CFGB1424|o__OFGB1424|f__FGB1424|g__GGB3490|s__GGB3490_SGB4664|t__SGB4664	Bristol stool scale	-0.0133044	0.802458	0.950282
k__Bacteria|p__Firmicutes|c__Clostridia|o__Clostridiales|f__Ruminococcaceae|g__Ruminococcaceae_unclassified|s__Ruminococcaceae_bacterium|t__SGB14908	Bristol stool scale	-0.0661774	0.251218	0.677847
k__Bacteria|p__Firmicutes|c__Clostridia|o__Clostridiales|f__Lachnospiraceae|g__Lachnospiraceae_unclassified|s__Lachnospiraceae_bacterium|t__SGB48005	Bristol stool scale	0.0616235	0.274577	0.698339
k__Bacteria|p__Firmicutes|c__Clostridia|o__Clostridiales|f__Ruminococcaceae|g__Agathobaculum|s__Agathobaculum_butyriciproducens|t__SGB14993_group	Bristol stool scale	0.0154948	0.648569	0.901397
k__Bacteria|p__Firmicutes|c__Clostridia|o__Clostridiales|f__Ruminococcaceae|g__GGB9673|s__GGB9673_SGB15171|t__SGB15171	Bristol stool scale	-0.0355335	0.557548	0.864324
k__Bacteria|p__Firmicutes|c__Clostridia|o__Clostridia_unclassified|f__Clostridia_unclassified|g__Clostridia_unclassified|s__Clostridia_bacterium|t__SGB6343	Bristol stool scale	-0.0245052	0.56153	0.865931
k__Bacteria|p__Firmicutes|c__Bacilli|o__Bacilli_unclassified|f__Bacilli_unclassified|g__Bacilli_unclassified|s__Bacilli_bacterium|t__SGB6447	Bristol stool scale	-0.0793827	0.105324	0.496479
k__Bacteria|p__Firmicutes|c__Negativicutes|o__Veillonellales|f__Veillonellaceae|g__Veillonella|s__Veillonella_atypica|t__SGB6936	Bristol stool scale	0.11804	0.0325487	0.301443
k__Bacteria|p__Firmicutes|c__Clostridia|o__Clostridiales|f__Ruminococcaceae|g__Ruminococcaceae_unclassified|s__Ruminococcaceae_unclassified_SGB4425|t__SGB4425_group	Bristol stool scale	-0.0496295	0.34714	0.748923
k__Bacteria|p__Firmicutes|c__Clostridia|o__Clostridiales|f__Ruminococcaceae|g__Faecalibacterium|s__Faecalibacterium_SGB15345|t__SGB15345	Bristol stool scale	-0.0885295	0.116365	0.514591
k__Bacteria|p__Tenericutes|c__Mollicutes|o__Acholeplasmatales|f__Acholeplasmatales_unclassified|g__Acholeplasmatales_unclassified|s__Acholeplasmatales_unclassified_SGB6584|t__SGB6584	Bristol stool scale	0.0639598	0.23449	0.661736
k__Bacteria|p__Firmicutes|c__Clostridia|o__Clostridiales|f__Lachnospiraceae|g__Lachnospira|s__Lachnospira_pectinoschiza|t__SGB5075_group	Bristol stool scale	0.0285642	0.650536	0.901941
k__Bacteria|p__Firmicutes|c__Clostridia|o__Clostridiales|f__Ruminococcaceae|g__Faecalibacterium|s__Faecalibacterium_prausnitzii|t__SGB15323	Bristol stool scale	0.047542	0.445104	0.808202
k__Bacteria|p__Firmicutes|c__Clostridia|o__Clostridiales|f__Ruminococcaceae|g__Ruminococcaceae_unclassified|s__Ruminococcaceae_bacterium|t__SGB43319	Bristol stool scale	-0.12902	0.00425657	0.101565
k__Bacteria|p__Firmicutes|c__Bacilli|o__Bacilli_unclassified|f__Bacilli_unclassified|g__Bacilli_unclassified|s__Bacilli_bacterium|t__SGB6421	Bristol stool scale	-0.0212682	0.710132	0.923496
k__Bacteria|p__Firmicutes|c__Clostridia|o__Clostridiales|f__Ruminococcaceae|g__GGB9595|s__GGB9595_SGB15017|t__SGB15017	Bristol stool scale	-0.0461929	0.379563	0.768958
k__Bacteria|p__Bacteroidetes|c__Bacteroidia|o__Bacteroidales|f__Bacteroidaceae|g__Bacteroides|s__Bacteroides_fragilis|t__SGB1853	Bristol stool scale	-0.0127319	0.702739	0.921019
k__Bacteria|p__Firmicutes|c__Clostridia|o__Clostridiales|f__Clostridiaceae|g__Clostridiaceae_unclassified|s__Clostridiaceae_bacterium|t__SGB4269	Bristol stool scale	0.0198858	0.715648	0.925273
k__Bacteria|p__Firmicutes|c__Clostridia|o__Clostridiales|f__Lachnospiraceae|g__Lachnospiraceae_unclassified|s__Lachnospiraceae_bacterium|t__SGB4767	Bristol stool scale	0.0352206	0.0650722	0.410237
k__Bacteria|p__Firmicutes|c__Clostridia|o__Clostridiales|f__Lachnospiraceae|g__Lachnospiraceae_unclassified|s__Lachnospiraceae_bacterium|t__SGB4706	Bristol stool scale	0.0746034	0.000851039	0.0359812
k__Bacteria|p__Firmicutes|c__Clostridia|o__Clostridiales|f__Ruminococcaceae|g__GGB9631|s__GGB9631_SGB15085|t__SGB15085	Bristol stool scale	-0.0569684	0.203937	0.630137
k__Bacteria|p__Planctomycetes|c__Planctomycetia|o__Pirellulales|f__Pirellulaceae|g__GGB6565|s__GGB6565_SGB9274|t__SGB9274	Bristol stool scale	0.0199982	0.73144	0.930157
k__Bacteria|p__Bacteroidetes|c__Bacteroidia|o__Bacteroidales|f__Bacteroidaceae|g__Bacteroidaceae_unclassified|s__Bacteroidaceae_bacterium|t__SGB1478	Bristol stool scale	-0.00804451	0.852285	0.963548
k__Bacteria|p__Firmicutes|c__Clostridia|o__Clostridiales|f__Clostridiaceae|g__Clostridium|s__Clostridium_perfringens|t__SGB6191	Bristol stool scale	0.0250551	0.624542	0.891801
k__Bacteria|p__Firmicutes|c__CFGB1340|o__OFGB1340|f__FGB1340|g__GGB3256|s__GGB3256_SGB4303|t__SGB4303	Bristol stool scale	-0.0838993	0.138872	0.549699
k__Bacteria|p__Firmicutes|c__Clostridia|o__Clostridiales|f__Ruminococcaceae|g__Faecalibacterium|s__Faecalibacterium_prausnitzii|t__SGB15317	Bristol stool scale	-0.000647177	0.98322	0.996752
k__Bacteria|p__Firmicutes|c__Clostridia|o__Clostridiales|f__Clostridiaceae|g__Clostridium|s__Clostridium_fessum|t__SGB4705	Bristol stool scale	0.0512356	0.0326762	0.30208
k__Bacteria|p__Firmicutes|c__Clostridia|o__Clostridia_unclassified|f__Clostridia_unclassified|g__Clostridia_unclassified|s__Clostridia_bacterium|t__SGB14005	Bristol stool scale	-0.140727	0.0178829	0.224527
k__Bacteria|p__Firmicutes|c__Clostridia|o__Clostridia_unclassified|f__Clostridia_unclassified|g__Clostridia_unclassified|s__Clostridia_bacterium|t__SGB14861	Bristol stool scale	-0.0368225	0.278314	0.701043
k__Bacteria|p__Firmicutes|c__Clostridia|o__Clostridiales|f__Ruminococcaceae|g__GGB9595|s__GGB9595_SGB15019|t__SGB15019	Bristol stool scale	-0.0263727	0.558937	0.864831
k__Bacteria|p__Firmicutes|c__CFGB1218|o__OFGB1218|f__FGB1218|g__GGB2983|s__GGB2983_SGB3965|t__SGB3965	Bristol stool scale	0.00757784	0.791298	0.946991
k__Bacteria|p__Firmicutes|c__Clostridia|o__Clostridiales|f__Ruminococcaceae|g__GGB9631|s__GGB9631_SGB15087|t__SGB15087	Bristol stool scale	-0.145009	0.00717694	0.137287
k__Bacteria|p__Firmicutes|c__Clostridia|o__Clostridiales|f__Ruminococcaceae|g__GGB9627|s__GGB9627_SGB15081|t__SGB15081	Bristol stool scale	-0.0375514	0.295638	0.712769
k__Bacteria|p__Bacteroidetes|c__Bacteroidia|o__Bacteroidales|f__Tannerellaceae|g__Parabacteroides|s__Parabacteroides_distasonis|t__SGB1934	Bristol stool scale	-0.0420097	0.487817	0.830819
k__Bacteria|p__Firmicutes|c__Clostridia|o__Clostridiales|f__Lachnospiraceae|g__Blautia|s__Blautia_SGB4815|t__SGB4815_group	Bristol stool scale	-0.0329241	0.398856	0.780186
k__Bacteria|p__Firmicutes|c__Clostridia|o__Clostridia_unclassified|f__Clostridia_unclassified|g__Clostridia_unclassified|s__Clostridia_bacterium|t__SGB13997	Bristol stool scale	-0.000701341	0.990234	0.998069
k__Bacteria|p__Firmicutes|c__Negativicutes|o__Veillonellales|f__Veillonellaceae|g__Veillonella|s__Veillonella_dispar|t__SGB6952	Bristol stool scale	0.107792	0.0447556	0.349201
k__Bacteria|p__Firmicutes|c__Clostridia|o__Clostridia_unclassified|f__Clostridia_unclassified|g__Clostridia_unclassified|s__Clostridia_bacterium|t__SGB14253	Bristol stool scale	-0.0888267	0.0700301	0.421671
k__Bacteria|p__Firmicutes|c__Clostridia|o__Clostridiales|f__Ruminococcaceae|g__Gemmiger|s__Gemmiger_formicilis|t__SGB15300	Bristol stool scale	0.0209755	0.56488	0.867351
k__Bacteria|p__Firmicutes|c__Clostridia|o__Clostridiales|f__Lachnospiraceae|g__GGB3623|s__GGB3623_SGB4900|t__SGB4900	Bristol stool scale	-0.0587526	0.367952	0.762053
k__Bacteria|p__Firmicutes|c__Clostridia|o__Clostridiales|f__Lachnospiraceae|g__Lachnospiraceae_unclassified|s__Lachnospiraceae_bacterium|t__SGB5060	Bristol stool scale	-0.0784831	0.106151	0.498135
k__Bacteria|p__Firmicutes|c__Erysipelotrichia|o__Erysipelotrichales|f__Erysipelotrichaceae|g__Holdemanella|s__Holdemanella_biformis|t__SGB6806_group	Bristol stool scale	0.0399157	0.425167	0.797019
k__Bacteria|p__Firmicutes|c__Clostridia|o__Clostridiales|f__Ruminococcaceae|g__GGB9636|s__GGB9636_SGB15107|t__SGB15107	Bristol stool scale	-0.15718	0.0069822	0.135234
k__Bacteria|p__Firmicutes|c__Bacilli|o__Bacilli_unclassified|f__Bacilli_unclassified|g__Bacilli_unclassified|s__Bacilli_bacterium|t__SGB6521	Bristol stool scale	-0.0604106	0.217563	0.644229
k__Bacteria|p__Bacteroidetes|c__Bacteroidia|o__Bacteroidales|f__Rikenellaceae|g__Rikenellaceae_unclassified|s__Rikenellaceae_bacterium|t__SGB2229	Bristol stool scale	-0.154649	0.0167117	0.216498
k__Bacteria|p__Firmicutes|c__Clostridia|o__Clostridia_unclassified|f__Clostridia_unclassified|g__GGB9284|s__GGB9284_SGB14237|t__SGB14237	Bristol stool scale	-0.0392288	0.534332	0.854019
k__Bacteria|p__Firmicutes|c__Erysipelotrichia|o__Erysipelotrichales|f__Erysipelotrichaceae|g__GGB4888|s__GGB4888_SGB6837|t__SGB6837	Bristol stool scale	-0.0204222	0.692762	0.91738
k__Bacteria|p__Firmicutes|c__Clostridia|o__Clostridia_unclassified|f__Clostridia_unclassified|g__Clostridia_unclassified|s__Clostridia_bacterium|t__SGB14256	Bristol stool scale	-0.0726553	0.173886	0.595481
k__Bacteria|p__Firmicutes|c__Clostridia|o__Clostridia_unclassified|f__Clostridia_unclassified|g__GGB9288|s__GGB9288_SGB14243|t__SGB14243	Bristol stool scale	-0.0988372	0.0777488	0.441438
k__Bacteria|p__Firmicutes|c__Clostridia|o__Clostridiales|f__Ruminococcaceae|g__Ruminococcaceae_unclassified|s__Ruminococcaceae_bacterium|t__SGB14834	Bristol stool scale	-0.0798547	0.112187	0.508041
k__Bacteria|p__Firmicutes|c__Firmicutes_unclassified|o__Firmicutes_unclassified|f__Firmicutes_unclassified|g__Firmicutes_unclassified|s__Firmicutes_bacterium_AF16_15|t__SGB4993	Bristol stool scale	0.00138646	0.960401	0.991976
k__Bacteria|p__Firmicutes|c__Clostridia|o__Clostridia_unclassified|f__Clostridia_unclassified|g__Clostridia_unclassified|s__Clostridia_bacterium|t__SGB15377	Bristol stool scale	-0.145877	0.00927754	0.158484
k__Bacteria|p__Firmicutes|c__Clostridia|o__Clostridiales|f__Clostridiaceae|g__Butyricicoccus|s__Butyricicoccus_SGB14990|t__SGB14990	Bristol stool scale	0.0505269	0.347335	0.749028
k__Bacteria|p__Firmicutes|c__Clostridia|o__Clostridiales|f__Lachnospiraceae|g__GGB3474|s__GGB3474_SGB4637|t__SGB4637	Bristol stool scale	-0.0745245	0.141928	0.554128
k__Bacteria|p__Firmicutes|c__Clostridia|o__Clostridia_unclassified|f__Clostridia_unclassified|g__Clostridia_unclassified|s__Clostridia_bacterium|t__SGB15385	Bristol stool scale	-0.149817	0.00303511	0.0828301
k__Bacteria|p__Firmicutes|c__Clostridia|o__Clostridiales|f__Ruminococcaceae|g__GGB9618|s__GGB9618_SGB15065|t__SGB15065	Bristol stool scale	-0.063782	0.162309	0.581545
k__Bacteria|p__Firmicutes|c__Clostridia|o__Clostridiales|f__Ruminococcaceae|g__GGB9642|s__GGB9642_SGB15119|t__SGB15119	Bristol stool scale	-0.0310199	0.321168	0.73049
k__Bacteria|p__Firmicutes|c__Clostridia|o__Clostridia_unclassified|f__Clostridia_unclassified|g__Clostridia_unclassified|s__Clostridia_bacterium|t__SGB15370	Bristol stool scale	-0.00767547	0.803491	0.950412
k__Bacteria|p__Firmicutes|c__Clostridia|o__Clostridiales|f__Lachnospiraceae|g__GGB3746|s__GGB3746_SGB5089|t__SGB5089	Bristol stool scale	-0.0488562	0.348015	0.749455
k__Bacteria|p__Firmicutes|c__Bacilli|o__Lactobacillales|f__Streptococcaceae|g__Streptococcus|s__Streptococcus_equinus|t__SGB8022	Bristol stool scale	0.0771689	0.111489	0.506749
k__Bacteria|p__Firmicutes|c__Clostridia|o__Clostridia_unclassified|f__Clostridia_unclassified|g__Clostridia_unclassified|s__Clostridia_bacterium|t__SGB15374	Bristol stool scale	-0.0593786	0.118174	0.517464
k__Bacteria|p__Firmicutes|c__Bacilli|o__Bacilli_unclassified|f__Bacilli_unclassified|g__GGB4710|s__GGB4710_SGB6522|t__SGB6522	Bristol stool scale	0.0228928	0.700696	0.920547
k__Bacteria|p__Firmicutes|c__Clostridia|o__Clostridiales|f__Lachnospiraceae|g__Coprococcus|s__Coprococcus_eutactus|t__SGB5121	Bristol stool scale	-0.0583053	0.316683	0.727957
k__Bacteria|p__Firmicutes|c__Clostridia|o__Clostridia_unclassified|f__Clostridia_unclassified|g__GGB9067|s__GGB9067_SGB13986|t__SGB13986	Bristol stool scale	-0.0820413	0.129339	0.5358
k__Bacteria|p__Firmicutes|c__Clostridia|o__Clostridia_unclassified|f__Clostridia_unclassified|g__Clostridia_unclassified|s__Clostridia_unclassified_SGB4373|t__SGB4373	Bristol stool scale	-0.209408	0.00222152	0.0686339
k__Bacteria|p__Firmicutes|c__Clostridia|o__Clostridia_unclassified|f__Clostridia_unclassified|g__Clostridia_unclassified|s__Clostridia_bacterium|t__SGB53819	Bristol stool scale	-0.00619417	0.897962	0.976038
k__Bacteria|p__Firmicutes|c__Clostridia|o__Clostridiales|f__Clostridiaceae|g__Clostridium|s__Clostridium_sp_AF27_2AA|t__SGB4712	Bristol stool scale	-0.08312	0.114138	0.511325
k__Bacteria|p__Bacteroidetes|c__Bacteroidia|o__Bacteroidales|f__Prevotellaceae|g__Prevotella|s__Prevotella_stercorea|t__SGB1679	Bristol stool scale	-0.0764812	0.30961	0.723464
k__Bacteria|p__Firmicutes|c__Clostridia|o__Clostridia_unclassified|f__Clostridia_unclassified|g__Clostridia_unclassified|s__Clostridia_bacterium|t__SGB3988	Bristol stool scale	-0.0262674	0.541568	0.857021
k__Bacteria|p__Firmicutes|c__CFGB11737|o__OFGB11737|f__FGB11737|g__GGB34228|s__GGB34228_SGB72916|t__SGB72916	Bristol stool scale	-0.038684	0.234233	0.661357
k__Bacteria|p__Firmicutes|c__Clostridia|o__Clostridiales|f__Ruminococcaceae|g__GGB9590|s__GGB9590_SGB15012|t__SGB15012	Bristol stool scale	0.0305383	0.444011	0.807628
k__Bacteria|p__Firmicutes|c__Clostridia|o__Clostridia_unclassified|f__Clostridia_unclassified|g__Clostridia_unclassified|s__Clostridia_bacterium|t__SGB14291	Bristol stool scale	-0.14167	0.0127809	0.188011
k__Bacteria|p__Firmicutes|c__Clostridia|o__Clostridiales|f__Clostridiaceae|g__Clostridiaceae_unclassified|s__Clostridiaceae_unclassified_SGB4769|t__SGB4769	Bristol stool scale	0.025878	0.379364	0.768837
k__Bacteria|p__Firmicutes|c__Clostridia|o__Clostridiales|f__Ruminococcaceae|g__GGB9621|s__GGB9621_SGB15073|t__SGB15073	Bristol stool scale	0.0250932	0.628574	0.893185
k__Bacteria|p__Firmicutes|c__Bacilli|o__Bacilli_unclassified|f__Bacilli_unclassified|g__Bacilli_unclassified|s__Bacilli_bacterium|t__SGB6606	Bristol stool scale	-0.0978184	0.0610759	0.399233
k__Bacteria|p__Firmicutes|c__Clostridia|o__Clostridiales|f__Lachnospiraceae|g__Lachnospiraceae_unclassified|s__Lachnospiraceae_unclassified_SGB4882|t__SGB4882	Bristol stool scale	0.0153993	0.769271	0.940009
k__Bacteria|p__Proteobacteria|c__CFGB2394|o__OFGB2394|f__FGB2394|g__GGB6544|s__GGB6544_SGB9243|t__SGB9243	Bristol stool scale	-0.17901	0.00340398	0.0887372
k__Bacteria|p__Firmicutes|c__Clostridia|o__Clostridiales|f__Clostridiaceae|g__Clostridium|s__Clostridium_ventriculi|t__SGB6190	Bristol stool scale	0.102946	0.0590938	0.393833
k__Bacteria|p__Firmicutes|c__CFGB1798|o__OFGB1798|f__FGB1798|g__GGB4769|s__GGB4769_SGB6602|t__SGB6602	Bristol stool scale	-0.0183666	0.737899	0.931898
k__Bacteria|p__Firmicutes|c__Clostridia|o__Clostridiales|f__Ruminococcaceae|g__GGB9635|s__GGB9635_SGB15101|t__SGB15101	Bristol stool scale	-0.138326	0.0127279	0.187688
k__Bacteria|p__Firmicutes|c__Bacilli|o__Bacilli_unclassified|f__Bacilli_unclassified|g__GGB4750|s__GGB4750_SGB6579|t__SGB6579	Bristol stool scale	-0.0930638	0.131664	0.539464
k__Bacteria|p__Firmicutes|c__Clostridia|o__Clostridiales|f__Lachnospiraceae|g__Dorea|s__Dorea_longicatena|t__SGB4582_group	Bristol stool scale	0.0275197	0.436351	0.8029
k__Bacteria|p__Firmicutes|c__Clostridia|o__Clostridiales|f__Ruminococcaceae|g__GGB9632|s__GGB9632_SGB15089|t__SGB15089	Bristol stool scale	-0.0147648	0.728561	0.929324
k__Bacteria|p__Firmicutes|c__Clostridia|o__Clostridiales|f__Lachnospiraceae|g__Blautia|s__Blautia_massiliensis|t__SGB4826_group	Bristol stool scale	-0.0178737	0.67855	0.912736
k__Bacteria|p__Firmicutes|c__Clostridia|o__Clostridia_unclassified|f__Clostridia_unclassified|g__Clostridia_unclassified|s__Clostridia_bacterium|t__SGB15038	Bristol stool scale	-0.0822742	0.124123	0.527669
k__Bacteria|p__Firmicutes|c__Clostridia|o__Clostridiales|f__Clostridiaceae|g__Clostridiaceae_unclassified|s__Clostridiaceae_bacterium_OM08_6BH|t__SGB4768	Bristol stool scale	0.0263115	0.267187	0.691942
k__Bacteria|p__Firmicutes|c__Clostridia|o__Clostridiales|f__Ruminococcaceae|g__GGB9701|s__GGB9701_SGB15218|t__SGB15218	Bristol stool scale	-0.0752227	0.170866	0.59127
k__Bacteria|p__Firmicutes|c__Clostridia|o__Clostridiales|f__Lachnospiraceae|g__Fusicatenibacter|s__Fusicatenibacter_saccharivorans|t__SGB4874	Bristol stool scale	-0.0743939	0.0269796	0.276361
k__Bacteria|p__Firmicutes|c__Bacilli|o__Lactobacillales|f__Lactobacillaceae|g__Ligilactobacillus|s__Ligilactobacillus_ruminis|t__SGB7061	Bristol stool scale	0.0237071	0.683194	0.914191
k__Bacteria|p__Firmicutes|c__Clostridia|o__Clostridia_unclassified|f__Clostridia_unclassified|g__Clostridia_unclassified|s__Clostridia_bacterium|t__SGB14190	Bristol stool scale	-0.00876736	0.854507	0.964222
k__Bacteria|p__Firmicutes|c__Clostridia|o__Clostridiales|f__Ruminococcaceae|g__Ruminococcaceae_unclassified|s__Ruminococcaceae_unclassified_SGB69291|t__SGB69291	Bristol stool scale	0.0202179	0.719854	0.926375
k__Bacteria|p__Firmicutes|c__Clostridia|o__Clostridiales|f__Ruminococcaceae|g__GGB9687|s__GGB9687_SGB15191|t__SGB15191	Bristol stool scale	-0.176529	0.004463	0.104741
k__Bacteria|p__Firmicutes|c__Clostridia|o__Clostridiales|f__Ruminococcaceae|g__Ruminococcaceae_unclassified|s__Ruminococcaceae_bacterium|t__SGB15084	Bristol stool scale	-0.118629	0.0499855	0.366997
k__Bacteria|p__Firmicutes|c__Clostridia|o__Clostridiales|f__Ruminococcaceae|g__GGB9604|s__GGB9604_SGB15036|t__SGB15036	Bristol stool scale	-0.0961299	0.0683887	0.417652
k__Bacteria|p__Firmicutes|c__Clostridia|o__Clostridiales|f__Ruminococcaceae|g__Ruminococcaceae_unclassified|s__Ruminococcaceae_unclassified_SGB15233|t__SGB15233	Bristol stool scale	-0.0721453	0.192671	0.617814
k__Bacteria|p__Firmicutes|c__Clostridia|o__Clostridiales|f__Ruminococcaceae|g__GGB9636|s__GGB9636_SGB15108|t__SGB15108	Bristol stool scale	-0.0984012	0.0894279	0.466531
k__Bacteria|p__Firmicutes|c__Clostridia|o__Clostridiales|f__Ruminococcaceae|g__GGB9637|s__GGB9637_SGB15111|t__SGB15111	Bristol stool scale	-0.132645	0.00960896	0.160997
k__Bacteria|p__Firmicutes|c__Bacilli|o__Bacilli_unclassified|f__Bacilli_unclassified|g__GGB4651|s__GGB4651_SGB6438|t__SGB6438	Bristol stool scale	-0.0412061	0.444938	0.808072
k__Bacteria|p__Firmicutes|c__Clostridia|o__Clostridiales|f__Ruminococcaceae|g__GGB9705|s__GGB9705_SGB15224|t__SGB15224	Bristol stool scale	-0.107923	0.0314362	0.296684
k__Bacteria|p__Firmicutes|c__Clostridia|o__Clostridiales|f__Lachnospiraceae|g__Coprococcus|s__Coprococcus_eutactus|t__SGB5117	Bristol stool scale	0.132088	0.039059	0.327668
k__Bacteria|p__Firmicutes|c__Clostridia|o__Clostridia_unclassified|f__Clostridia_unclassified|g__Clostridia_unclassified|s__Clostridia_bacterium|t__SGB4365	Bristol stool scale	-0.0465359	0.491318	0.832126
k__Bacteria|p__Firmicutes|c__Clostridia|o__Clostridiales|f__Clostridiales_unclassified|g__Clostridiales_unclassified|s__Clostridiales_bacterium_KLE1615|t__SGB5090_group	Bristol stool scale	-0.0527025	0.0521822	0.373264
k__Bacteria|p__Firmicutes|c__Clostridia|o__Clostridiales|f__Lachnospiraceae|g__Lachnospira|s__Lachnospira_sp_NSJ_43|t__SGB5087	Bristol stool scale	-0.0337983	0.545083	0.858624
k__Bacteria|p__Bacteroidetes|c__Bacteroidia|o__Bacteroidales|f__Bacteroidaceae|g__Bacteroides|s__Bacteroides_uniformis|t__SGB1836_group	Bristol stool scale	-0.0307607	0.583568	0.875247
k__Bacteria|p__Firmicutes|c__Clostridia|o__Clostridiales|f__Ruminococcaceae|g__GGB9618|s__GGB9618_SGB15064|t__SGB15064	Bristol stool scale	-0.152836	0.00258486	0.0748573
k__Bacteria|p__Elusimicrobia|c__Elusimicrobia|o__Elusimicrobiales|f__Elusimicrobiales_unclassified|g__Elusimicrobiales_unclassified|s__Elusimicrobiales_bacterium|t__SGB19692	Bristol stool scale	-0.0754468	0.194273	0.619595
k__Bacteria|p__Firmicutes|c__Clostridia|o__Clostridiales|f__Clostridiaceae|g__Clostridium|s__Clostridium_sp_AM33_3|t__SGB4711	Bristol stool scale	0.0919816	0.0030094	0.0822743
k__Bacteria|p__Firmicutes|c__Clostridia|o__Clostridia_unclassified|f__Clostridia_unclassified|g__Clostridia_unclassified|s__Clostridia_bacterium|t__SGB14311	Bristol stool scale	-0.141607	0.0239804	0.260834
k__Bacteria|p__Firmicutes|c__Clostridia|o__Clostridia_unclassified|f__Clostridia_unclassified|g__GGB9059|s__GGB9059_SGB13976|t__SGB13976	Bristol stool scale	-0.0814383	0.221497	0.64833
k__Bacteria|p__Firmicutes|c__Clostridia|o__Clostridiales|f__Ruminococcaceae|g__GGB9699|s__GGB9699_SGB15216|t__SGB15216	Bristol stool scale	-0.0508215	0.265981	0.69082
k__Bacteria|p__Firmicutes|c__Bacilli|o__Bacilli_unclassified|f__Bacilli_unclassified|g__Bacilli_unclassified|s__Bacilli_bacterium|t__SGB6529	Bristol stool scale	-0.0358732	0.553688	0.862687
k__Bacteria|p__Firmicutes|c__Clostridia|o__Clostridia_unclassified|f__Clostridia_unclassified|g__Clostridia_unclassified|s__Clostridia_bacterium|t__SGB14193	Bristol stool scale	-0.0682081	0.253105	0.679918
k__Bacteria|p__Firmicutes|c__Clostridia|o__Clostridia_unclassified|f__Clostridia_unclassified|g__Clostridia_unclassified|s__Clostridia_bacterium|t__SGB14017	Bristol stool scale	-0.0961648	0.0806517	0.447163
k__Bacteria|p__Firmicutes|c__Bacilli|o__Bacilli_unclassified|f__Bacilli_unclassified|g__Bacilli_unclassified|s__Bacilli_bacterium|t__SGB6503	Bristol stool scale	-0.0925837	0.163954	0.58354
k__Bacteria|p__Firmicutes|c__Clostridia|o__Clostridiales|f__Lachnospiraceae|g__Blautia|s__Blautia_faecis|t__SGB4820	Bristol stool scale	-0.0531917	0.14572	0.559101
k__Bacteria|p__Firmicutes|c__Clostridia|o__Clostridia_unclassified|f__Clostridia_unclassified|g__Clostridia_unclassified|s__Clostridia_bacterium|t__SGB6370	Bristol stool scale	0.0458988	0.37739	0.767743
k__Bacteria|p__Lentisphaerae|c__Lentisphaeria|o__Lentisphaeria_unclassified|f__Lentisphaeria_unclassified|g__Lentisphaeria_unclassified|s__Lentisphaeria_bacterium|t__SGB9209	Bristol stool scale	0.0046817	0.927874	0.984244
k__Bacteria|p__Firmicutes|c__Clostridia|o__Clostridiales|f__Lachnospiraceae|g__Anaerobutyricum|s__Anaerobutyricum_hallii|t__SGB4532	Bristol stool scale	-0.0846452	0.023097	0.255863
k__Bacteria|p__Firmicutes|c__Clostridia|o__Clostridiales|f__Lachnospiraceae|g__Mediterraneibacter|s__Mediterraneibacter_sp_gm002|t__SGB4553	Bristol stool scale	-0.0280737	0.607153	0.885417
k__Bacteria|p__Firmicutes|c__Clostridia|o__Clostridiales|f__Lachnospiraceae|g__Lachnospiraceae_unclassified|s__Lachnospiraceae_bacterium|t__SGB4648	Bristol stool scale	-0.0590829	0.285169	0.706378
k__Bacteria|p__Firmicutes|c__Bacilli|o__Bacilli_unclassified|f__Bacilli_unclassified|g__Bacilli_unclassified|s__Bacilli_bacterium|t__SGB6868	Bristol stool scale	-0.0362849	0.483011	0.828392
k__Bacteria|p__Firmicutes|c__Clostridia|o__Clostridia_unclassified|f__Clostridia_unclassified|g__Clostridia_unclassified|s__Clostridia_unclassified_SGB4374|t__SGB4374	Bristol stool scale	-0.0818049	0.0185368	0.228892
k__Bacteria|p__Bacteroidetes|c__Bacteroidia|o__Bacteroidales|f__Rikenellaceae|g__GGB1617|s__GGB1617_SGB2214|t__SGB2214	Bristol stool scale	-0.0274103	0.665611	0.907821
k__Bacteria|p__Kiritimatiellaeota|c__Kiritimatiellae|o__Kiritimatiellae_unclassified|f__Kiritimatiellae_unclassified|g__Kiritimatiellae_unclassified|s__Kiritimatiellae_bacterium|t__SGB17364	Bristol stool scale	-0.123246	0.0334429	0.305514
k__Bacteria|p__Firmicutes|c__Clostridia|o__Clostridiales|f__Ruminococcaceae|g__GGB9634|s__GGB9634_SGB15099|t__SGB15099	Bristol stool scale	-0.175991	0.00545405	0.117123
k__Bacteria|p__Firmicutes|c__Bacilli|o__Bacilli_unclassified|f__Bacilli_unclassified|g__GGB4693|s__GGB4693_SGB6491|t__SGB6491	Bristol stool scale	-0.0594189	0.282286	0.704455
k__Bacteria|p__Firmicutes|c__Clostridia|o__Clostridiales|f__Ruminococcaceae|g__GGB3185|s__GGB3185_SGB4208|t__SGB4208	Bristol stool scale	-0.179492	0.00477272	0.108104
k__Bacteria|p__Firmicutes|c__Bacilli|o__Bacilli_unclassified|f__Bacilli_unclassified|g__GGB4700|s__GGB4700_SGB6506|t__SGB6506	Bristol stool scale	-0.0238307	0.717829	0.925997
k__Bacteria|p__Firmicutes|c__Bacilli|o__Bacilli_unclassified|f__Bacilli_unclassified|g__Bacilli_unclassified|s__Bacilli_bacterium|t__SGB58483	Bristol stool scale	0.00897522	0.844682	0.96165
k__Bacteria|p__Firmicutes|c__Clostridia|o__Clostridia_unclassified|f__Clostridia_unclassified|g__Clostridia_unclassified|s__Clostridia_bacterium|t__SGB14078	Bristol stool scale	-0.0784164	0.0240104	0.261052
k__Bacteria|p__Proteobacteria|c__Alphaproteobacteria|o__Alphaproteobacteria_unclassified|f__Alphaproteobacteria_unclassified|g__Alphaproteobacteria_unclassified|s__Alphaproteobacteria_bacterium|t__SGB9324	Bristol stool scale	0.0324865	0.634352	0.895925
k__Bacteria|p__Firmicutes|c__Clostridia|o__Clostridiales|f__Ruminococcaceae|g__Ruminococcus|s__Ruminococcus_sp_JE7A12|t__SGB4272	Bristol stool scale	0.0722897	0.269107	0.693632
k__Bacteria|p__Firmicutes|c__Clostridia|o__Clostridia_unclassified|f__Clostridia_unclassified|g__GGB4569|s__GGB4569_SGB6312|t__SGB6312	Bristol stool scale	-0.0546432	0.21877	0.645653
k__Bacteria|p__Firmicutes|c__Bacilli|o__Bacilli_unclassified|f__Bacilli_unclassified|g__GGB4714|s__GGB4714_SGB6528|t__SGB6528	Bristol stool scale	-0.036606	0.383792	0.771103
k__Bacteria|p__Firmicutes|c__Bacilli|o__Bacilli_unclassified|f__Bacilli_unclassified|g__GGB4713|s__GGB4713_SGB6526|t__SGB6526	Bristol stool scale	-0.0445705	0.496469	0.835174
k__Bacteria|p__Firmicutes|c__Clostridia|o__Clostridiales|f__Lachnospiraceae|g__GGB3617|s__GGB3617_SGB4891|t__SGB4891	Bristol stool scale	-0.195936	0.00375846	0.093978
k__Bacteria|p__Firmicutes|c__Clostridia|o__Clostridia_unclassified|f__Clostridia_unclassified|g__Clostridia_unclassified|s__Clostridia_unclassified_SGB4367|t__SGB4367	Bristol stool scale	-0.202109	0.00397122	0.0976309
k__Bacteria|p__Firmicutes|c__Bacilli|o__Bacilli_unclassified|f__Bacilli_unclassified|g__GGB4638|s__GGB4638_SGB6417|t__SGB6417	Bristol stool scale	-0.057611	0.155367	0.57262
k__Bacteria|p__Firmicutes|c__Bacilli|o__Bacilli_unclassified|f__Bacilli_unclassified|g__GGB4701|s__GGB4701_SGB6508|t__SGB6508	Bristol stool scale	-0.0727531	0.199673	0.625617
k__Bacteria|p__Proteobacteria|c__Alphaproteobacteria|o__Alphaproteobacteria_unclassified|f__Alphaproteobacteria_unclassified|g__Alphaproteobacteria_unclassified|s__Alphaproteobacteria_bacterium|t__SGB9311	Bristol stool scale	-0.0597518	0.331697	0.737305
k__Bacteria|p__Candidatus_Melainabacteria|c__Candidatus_Melainabacteria_unclassified|o__Candidatus_Gastranaerophilales|f__Candidatus_Gastranaerophilales_unclassified|g__Candidatus_Gastranaerophilales_unclassified|s__Candidatus_Gastranaerophilales_bacterium|t__SGB8629	Bristol stool scale	-0.0138288	0.825071	0.955961
k__Bacteria|p__Bacteroidetes|c__Bacteroidia|o__Bacteroidales|f__Prevotellaceae|g__Prevotellamassilia|s__Prevotellamassilia_timonensis|t__SGB1477_group	Bristol stool scale	0.0829377	0.296409	0.713439
k__Bacteria|p__Bacteroidetes|c__CFGB671|o__OFGB671|f__FGB671|g__GGB1669|s__GGB1669_SGB2285|t__SGB2285	Bristol stool scale	-0.0126625	0.79492	0.9482
k__Bacteria|p__Firmicutes|c__Clostridia|o__Clostridiales|f__Lachnospiraceae|g__Lachnospiraceae_unclassified|s__Lachnospiraceae_unclassified_SGB4904|t__SGB4904	Bristol stool scale	-0.114347	0.038597	0.326125
k__Bacteria|p__Firmicutes|c__Clostridia|o__Clostridia_unclassified|f__Clostridia_unclassified|g__Clostridia_unclassified|s__Clostridia_bacterium|t__SGB14110	Bristol stool scale	-0.119551	0.0338273	0.307159
k__Bacteria|p__Firmicutes|c__Clostridia|o__Clostridia_unclassified|f__Clostridia_unclassified|g__Clostridia_unclassified|s__Clostridia_bacterium|t__SGB4329	Bristol stool scale	-0.0135823	0.812605	0.952771
k__Bacteria|p__Firmicutes|c__Clostridia|o__Clostridiales|f__Clostridiaceae|g__Butyricicoccus|s__Butyricicoccus_sp_AM29_23AC|t__SGB14991	Bristol stool scale	-0.00997196	0.864171	0.966644
k__Bacteria|p__Firmicutes|c__Clostridia|o__Clostridia_unclassified|f__Clostridia_unclassified|g__Clostridia_unclassified|s__Clostridia_bacterium|t__SGB14263	Bristol stool scale	-0.150731	0.0055096	0.11786
k__Bacteria|p__Firmicutes|c__Clostridia|o__Clostridia_unclassified|f__Clostridia_unclassified|g__Clostridia_unclassified|s__Clostridia_bacterium|t__SGB14081	Bristol stool scale	-0.0556288	0.142894	0.555742
k__Bacteria|p__Firmicutes|c__Clostridia|o__Clostridia_unclassified|f__Clostridia_unclassified|g__Clostridia_unclassified|s__Clostridia_unclassified_SGB20792|t__SGB20792	Bristol stool scale	-0.134956	0.0273025	0.278182
k__Bacteria|p__Firmicutes|c__Clostridia|o__Clostridia_unclassified|f__Clostridia_unclassified|g__GGB9278|s__GGB9278_SGB14230|t__SGB14230	Bristol stool scale	-0.0974052	0.110706	0.505461
k__Bacteria|p__Firmicutes|c__Clostridia|o__Clostridiales|f__Ruminococcaceae|g__GGB9636|s__GGB9636_SGB15109|t__SGB15109	Bristol stool scale	-0.165195	0.002662	0.0763039
k__Bacteria|p__Firmicutes|c__Clostridia|o__Clostridiales|f__Lachnospiraceae|g__GGB3632|s__GGB3632_SGB4920|t__SGB4920	Bristol stool scale	-0.0595321	0.319069	0.729227
k__Bacteria|p__Firmicutes|c__Clostridia|o__Clostridiales|f__Ruminococcaceae|g__GGB9677|s__GGB9677_SGB15180|t__SGB15180	Bristol stool scale	-0.101001	0.0661524	0.412406
k__Bacteria|p__Firmicutes|c__Clostridia|o__Clostridia_unclassified|f__Clostridia_unclassified|g__Clostridia_unclassified|s__Clostridia_bacterium|t__SGB14004	Bristol stool scale	-0.0234625	0.68959	0.916379
k__Bacteria|p__Firmicutes|c__Clostridia|o__Clostridia_unclassified|f__Clostridia_unclassified|g__Clostridia_unclassified|s__Clostridia_bacterium|t__SGB14001	Bristol stool scale	-0.0986943	0.0384988	0.325568
k__Bacteria|p__Firmicutes|c__Bacilli|o__Bacilli_unclassified|f__Bacilli_unclassified|g__Bacilli_unclassified|s__Bacilli_bacterium|t__SGB6517	Bristol stool scale	-0.020476	0.672453	0.910432
k__Bacteria|p__Verrucomicrobia|c__Opitutae|o__Opitutales|f__Opitutales_unclassified|g__GGB6128|s__GGB6128_SGB8774|t__SGB8774	Bristol stool scale	-0.0873233	0.0533911	0.376661
k__Bacteria|p__Firmicutes|c__Clostridia|o__Clostridia_unclassified|f__Clostridia_unclassified|g__Clostridia_unclassified|s__Clostridia_unclassified_SGB6385|t__SGB6385	Bristol stool scale	0.0442216	0.497725	0.835779
k__Bacteria|p__Firmicutes|c__Clostridia|o__Clostridiales|f__Ruminococcaceae|g__GGB9635|s__GGB9635_SGB15100|t__SGB15100	Bristol stool scale	-0.104359	0.13316	0.541654
k__Bacteria|p__Firmicutes|c__Clostridia|o__Clostridiales|f__Lachnospiraceae|g__Lachnospiraceae_unclassified|s__Lachnospiraceae_unclassified_SGB26919|t__SGB26919	Bristol stool scale	-0.0610531	0.254447	0.681006
k__Bacteria|p__Proteobacteria|c__Alphaproteobacteria|o__Alphaproteobacteria_unclassified|f__Alphaproteobacteria_unclassified|g__Alphaproteobacteria_unclassified|s__Alphaproteobacteria_bacterium|t__SGB9320	Bristol stool scale	-0.0231531	0.665987	0.907962
k__Bacteria|p__Firmicutes|c__Clostridia|o__Clostridia_unclassified|f__Clostridia_unclassified|g__Clostridia_unclassified|s__Clostridia_bacterium|t__SGB14242	Bristol stool scale	-0.121232	0.0150493	0.205221
k__Bacteria|p__Firmicutes|c__Bacilli|o__Bacilli_unclassified|f__Bacilli_unclassified|g__GGB4676|s__GGB4676_SGB6465|t__SGB6465	Bristol stool scale	-0.0736441	0.193689	0.618934
k__Bacteria|p__Firmicutes|c__Clostridia|o__Clostridia_unclassified|f__Clostridia_unclassified|g__GGB4549|s__GGB4549_SGB6271|t__SGB6271	Bristol stool scale	-0.0640199	0.175995	0.597783
k__Bacteria|p__Firmicutes|c__Clostridia|o__Clostridia_unclassified|f__Clostridia_unclassified|g__Clostridia_unclassified|s__Clostridia_unclassified_SGB13993|t__SGB13993	Bristol stool scale	0.00386465	0.943066	0.987663
k__Bacteria|p__Firmicutes|c__Clostridia|o__Clostridia_unclassified|f__Clostridia_unclassified|g__Clostridia_unclassified|s__Clostridia_bacterium|t__SGB3989	Bristol stool scale	-0.0863345	0.12338	0.526559
k__Bacteria|p__Proteobacteria|c__Alphaproteobacteria|o__Alphaproteobacteria_unclassified|f__Alphaproteobacteria_unclassified|g__Alphaproteobacteria_unclassified|s__Alphaproteobacteria_bacterium|t__SGB9323	Bristol stool scale	0.0245134	0.717727	0.925997
k__Bacteria|p__Firmicutes|c__Clostridia|o__Clostridia_unclassified|f__Clostridia_unclassified|g__Clostridia_unclassified|s__Clostridia_bacterium|t__SGB14185	Bristol stool scale	-0.108886	0.039548	0.329421
k__Bacteria|p__Firmicutes|c__Clostridia|o__Clostridia_unclassified|f__Clostridia_unclassified|g__Clostridia_unclassified|s__Clostridia_unclassified_SGB4372|t__SGB4372	Bristol stool scale	-0.0496487	0.430992	0.800046
k__Bacteria|p__Firmicutes|c__Clostridia|o__Clostridia_unclassified|f__Clostridia_unclassified|g__Clostridia_unclassified|s__Clostridia_unclassified_SGB6293|t__SGB6293	Bristol stool scale	-0.112573	0.0750858	0.435112
k__Bacteria|p__Firmicutes|c__Clostridia|o__Clostridia_unclassified|f__Clostridia_unclassified|g__Clostridia_unclassified|s__Clostridia_bacterium|t__SGB14216	Bristol stool scale	-0.0813887	0.101537	0.489894
k__Bacteria|p__Bacteroidetes|c__Bacteroidia|o__Bacteroidales|f__Bacteroidaceae|g__Bacteroidaceae_unclassified|s__Bacteroidaceae_bacterium|t__SGB1404	Bristol stool scale	-0.0544738	0.465651	0.819355
k__Bacteria|p__Firmicutes|c__Clostridia|o__Clostridia_unclassified|f__Clostridia_unclassified|g__Clostridia_unclassified|s__Clostridia_bacterium|t__SGB14832	Bristol stool scale	-0.110555	0.0177294	0.223278
k__Bacteria|p__Firmicutes|c__Clostridia|o__Clostridiales|f__Lachnospiraceae|g__Lachnospiraceae_unclassified|s__Lachnospiraceae_bacterium|t__SGB4906	Bristol stool scale	-0.110146	0.0370217	0.320145
k__Bacteria|p__Firmicutes|c__Bacilli|o__Bacilli_unclassified|f__Bacilli_unclassified|g__GGB4669|s__GGB4669_SGB6458|t__SGB6458	Bristol stool scale	0.000451696	0.994228	0.998858
k__Bacteria|p__Firmicutes|c__Clostridia|o__Clostridia_unclassified|f__Clostridia_unclassified|g__Clostridia_unclassified|s__Clostridia_bacterium|t__SGB3940	Bristol stool scale	-0.188508	0.000564726	0.0269372
k__Bacteria|p__Firmicutes|c__Bacilli|o__Bacilli_unclassified|f__Bacilli_unclassified|g__Bacilli_unclassified|s__Bacilli_unclassified_SGB6478|t__SGB6478	Bristol stool scale	-0.0544167	0.422538	0.795537
k__Bacteria|p__Firmicutes|c__Clostridia|o__Clostridia_unclassified|f__Clostridia_unclassified|g__Clostridia_unclassified|s__Clostridia_bacterium|t__SGB14215	Bristol stool scale	-0.00342847	0.951919	0.990232
k__Bacteria|p__Firmicutes|c__Clostridia|o__Clostridiales|f__Ruminococcaceae|g__Ruminococcus|s__Ruminococcus_champanellensis|t__SGB4418	Bristol stool scale	-0.0824481	0.152781	0.568835
k__Bacteria|p__Firmicutes|c__Clostridia|o__Clostridiales|f__Ruminococcaceae|g__GGB9634|s__GGB9634_SGB15097|t__SGB15097	Bristol stool scale	-0.116108	0.0562518	0.38578
k__Bacteria|p__Firmicutes|c__Clostridia|o__Clostridiales|f__Ruminococcaceae|g__Pseudoruminococcus|s__Pseudoruminococcus_massiliensis|t__SGB4280	Bristol stool scale	0.0143179	0.765979	0.93905
k__Bacteria|p__Firmicutes|c__Clostridia|o__Clostridia_unclassified|f__Clostridia_unclassified|g__GGB9347|s__GGB9347_SGB14313|t__SGB14313	Bristol stool scale	-0.175896	0.00507925	0.11216
k__Bacteria|p__Firmicutes|c__Clostridia|o__Clostridiales|f__Lachnospiraceae|g__Anaerotignum|s__Anaerotignum_faecicola|t__SGB5190	Bristol stool scale	0.145424	0.0111147	0.17434
k__Bacteria|p__Firmicutes|c__Clostridia|o__Clostridia_unclassified|f__Clostridia_unclassified|g__Clostridia_unclassified|s__Clostridia_bacterium|t__SGB47307	Bristol stool scale	-0.0502988	0.260806	0.687006
k__Bacteria|p__Firmicutes|c__Clostridia|o__Clostridiales|f__Ruminococcaceae|g__Ruminococcaceae_unclassified|s__Ruminococcaceae_bacterium|t__SGB15355	Bristol stool scale	-0.0957527	0.0792374	0.4444
k__Bacteria|p__Firmicutes|c__Clostridia|o__Clostridiales|f__Lachnospiraceae|g__Faecalicatena|s__Faecalicatena_fissicatena|t__SGB4871_group	Bristol stool scale	-0.0942284	0.0635014	0.405807
k__Bacteria|p__Bacteroidetes|c__Bacteroidia|o__Bacteroidales|f__Bacteroidales_unclassified|g__Bacteroidales_unclassified|s__Bacteroidales_unclassified_SGB2076|t__SGB2076	Bristol stool scale	-0.0498275	0.33547	0.739761
k__Bacteria|p__Firmicutes|c__Bacilli|o__Bacilli_unclassified|f__Bacilli_unclassified|g__Bacilli_unclassified|s__Bacilli_unclassified_SGB6502|t__SGB6502	Bristol stool scale	-0.0500836	0.369744	0.763412
k__Bacteria|p__Firmicutes|c__Clostridia|o__Clostridiales|f__Ruminococcaceae|g__Ruminococcaceae_unclassified|s__Ruminococcaceae_bacterium|t__SGB15353	Bristol stool scale	-0.129967	0.0140388	0.197566
k__Bacteria|p__Firmicutes|c__Clostridia|o__Clostridiales|f__Ruminococcaceae|g__Ruminococcaceae_unclassified|s__Ruminococcaceae_unclassified_SGB69292|t__SGB69292	Bristol stool scale	-0.0705983	0.160228	0.579488
k__Bacteria|p__Firmicutes|c__Clostridia|o__Clostridiales|f__Ruminococcaceae|g__GGB13580|s__GGB13580_SGB20916|t__SGB20916	Bristol stool scale	-0.0466176	0.387068	0.77303
k__Bacteria|p__Firmicutes|c__Clostridia|o__Clostridiales|f__Lachnospiraceae|g__Lachnospiraceae_unclassified|s__Lachnospiraceae_bacterium|t__SGB48024	Bristol stool scale	0.0831227	0.0375259	0.321974
k__Bacteria|p__Firmicutes|c__Clostridia|o__Clostridiales|f__Ruminococcaceae|g__GGB9697|s__GGB9697_SGB15213|t__SGB15213	Bristol stool scale	-0.157011	0.00270796	0.0769755
k__Bacteria|p__Firmicutes|c__Clostridia|o__Clostridia_unclassified|f__Clostridia_unclassified|g__Clostridia_unclassified|s__Clostridia_bacterium|t__SGB13987	Bristol stool scale	-0.210953	7.23696e-05	0.00618914
k__Bacteria|p__Firmicutes|c__Clostridia|o__Clostridiales|f__Eubacteriaceae|g__Eubacterium|s__Eubacterium_sp_AF22_8LB|t__SGB6816	Bristol stool scale	-0.0822968	0.142216	0.554625
k__Bacteria|p__Firmicutes|c__Clostridia|o__Clostridiales|f__Eubacteriaceae|g__Eubacteriaceae_unclassified|s__Eubacteriaceae_bacterium|t__SGB5058	Bristol stool scale	0.00644974	0.867664	0.967889
k__Bacteria|p__Firmicutes|c__Clostridia|o__Clostridiales|f__Ruminococcaceae|g__Ruminococcaceae_unclassified|s__Ruminococcaceae_bacterium|t__SGB4419	Bristol stool scale	0.0980117	0.0641895	0.407586
k__Bacteria|p__Firmicutes|c__Clostridia|o__Clostridiales|f__Ruminococcaceae|g__GGB9591|s__GGB9591_SGB15013|t__SGB15013	Bristol stool scale	-0.145553	0.0134878	0.193055
k__Bacteria|p__Firmicutes|c__CFGB2950|o__OFGB2950|f__FGB2950|g__GGB9291|s__GGB9291_SGB14248|t__SGB14248	Bristol stool scale	-0.0718362	0.169262	0.5894
k__Bacteria|p__Firmicutes|c__Clostridia|o__Clostridiales|f__Lachnospiraceae|g__Roseburia|s__Roseburia_sp_AM59_24XD|t__SGB4654	Bristol stool scale	0.0700917	0.188795	0.613044
k__Bacteria|p__Firmicutes|c__Bacilli|o__Bacilli_unclassified|f__Bacilli_unclassified|g__Bacilli_unclassified|s__Bacilli_bacterium|t__SGB6427	Bristol stool scale	-0.0711501	0.110201	0.504597
k__Bacteria|p__Firmicutes|c__Clostridia|o__Clostridia_unclassified|f__Clostridia_unclassified|g__Clostridia_unclassified|s__Clostridia_bacterium|t__SGB14205	Bristol stool scale	0.0187212	0.722847	0.927433
k__Bacteria|p__Firmicutes|c__Clostridia|o__Clostridia_unclassified|f__Clostridia_unclassified|g__Clostridia_unclassified|s__Clostridia_bacterium|t__SGB13978	Bristol stool scale	-0.101774	0.0584287	0.392204
k__Bacteria|p__Firmicutes|c__Clostridia|o__Clostridia_unclassified|f__Clostridia_unclassified|g__Clostridia_unclassified|s__Clostridia_bacterium|t__SGB14199	Bristol stool scale	-0.0857962	0.11194	0.507363
k__Bacteria|p__Firmicutes|c__Clostridia|o__Clostridiales|f__Lachnospiraceae|g__Roseburia|s__Roseburia_hominis|t__SGB4936	Bristol stool scale	0.0163091	0.68399	0.914372
k__Bacteria|p__Firmicutes|c__Bacilli|o__Bacilli_unclassified|f__Bacilli_unclassified|g__GGB4678|s__GGB4678_SGB6468|t__SGB6468	Bristol stool scale	-0.0487687	0.346991	0.748856
k__Bacteria|p__Firmicutes|c__Clostridia|o__Clostridia_unclassified|f__Clostridia_unclassified|g__Clostridia_unclassified|s__Clostridia_bacterium|t__SGB14011	Bristol stool scale	-0.136065	0.00989869	0.163842
k__Bacteria|p__Firmicutes|c__Clostridia|o__Clostridia_unclassified|f__Clostridia_unclassified|g__Clostridia_unclassified|s__Clostridia_bacterium|t__SGB4153	Bristol stool scale	-0.0519776	0.351564	0.751312
k__Bacteria|p__Firmicutes|c__Clostridia|o__Clostridia_unclassified|f__Clostridia_unclassified|g__Clostridia_unclassified|s__Clostridia_bacterium|t__SGB14136	Bristol stool scale	-0.11035	0.0470149	0.356751
k__Bacteria|p__Firmicutes|c__Clostridia|o__Clostridiales|f__Ruminococcaceae|g__GGB9633|s__GGB9633_SGB15091|t__SGB15091	Bristol stool scale	-0.116285	0.0515247	0.371125
k__Bacteria|p__Firmicutes|c__Bacilli|o__Bacilli_unclassified|f__Bacilli_unclassified|g__Bacilli_unclassified|s__Bacilli_bacterium|t__SGB6452	Bristol stool scale	-0.0301635	0.494861	0.834128
k__Bacteria|p__Firmicutes|c__Clostridia|o__Clostridia_unclassified|f__Clostridia_unclassified|g__Clostridia_unclassified|s__Clostridia_bacterium|t__SGB14250	Bristol stool scale	-0.15157	0.00380495	0.0947641
k__Bacteria|p__Firmicutes|c__Bacilli|o__Bacilli_unclassified|f__Bacilli_unclassified|g__Bacilli_unclassified|s__Bacilli_bacterium|t__SGB6486	Bristol stool scale	-0.0559256	0.264554	0.689839
k__Bacteria|p__Firmicutes|c__Clostridia|o__Clostridiales|f__Ruminococcaceae|g__Ruminococcaceae_unclassified|s__Ruminococcaceae_unclassified_SGB15257|t__SGB15257	Bristol stool scale	-0.0558718	0.260277	0.686739
k__Bacteria|p__Actinobacteria|c__Actinobacteria|o__Bifidobacteriales|f__Bifidobacteriaceae|g__Bifidobacterium|s__Bifidobacterium_adolescentis|t__SGB17244	Bristol stool scale	-0.0761838	0.211352	0.637327
k__Bacteria|p__Firmicutes|c__Clostridia|o__Clostridiales|f__Ruminococcaceae|g__Faecalibacterium|s__Faecalibacterium_prausnitzii|t__SGB15322	Bristol stool scale	-0.00422819	0.943175	0.987672
k__Bacteria|p__Firmicutes|c__Clostridia|o__Clostridia_unclassified|f__Clostridia_unclassified|g__Clostridia_unclassified|s__Clostridia_bacterium|t__SGB4122	Bristol stool scale	-0.0460046	0.364968	0.759998
k__Bacteria|p__Bacteroidetes|c__Bacteroidia|o__Bacteroidales|f__Rikenellaceae|g__Alistipes|s__Alistipes_senegalensis|t__SGB2296	Bristol stool scale	-0.0596431	0.269245	0.693632
k__Bacteria|p__Bacteroidetes|c__Bacteroidia|o__Bacteroidales|f__Prevotellaceae|g__GGB12985|s__GGB12985_SGB20152|t__SGB20152	Bristol stool scale	0.0126247	0.81255	0.952771
k__Bacteria|p__Actinobacteria|c__Actinobacteria|o__Bifidobacteriales|f__Bifidobacteriaceae|g__Bifidobacterium|s__Bifidobacterium_pseudocatenulatum|t__SGB17237	Bristol stool scale	0.0551505	0.260362	0.686739
k__Bacteria|p__Bacteroidetes|c__Bacteroidia|o__Bacteroidales|f__Odoribacteraceae|g__Butyricimonas|s__Butyricimonas_faecalis|t__SGB1782	Bristol stool scale	-0.11636	0.0299188	0.28974
k__Bacteria|p__Firmicutes|c__Bacilli|o__Lactobacillales|f__Enterococcaceae|g__Enterococcus|s__Enterococcus_faecium|t__SGB7967	Bristol stool scale	-0.0301435	0.512408	0.843779
k__Bacteria|p__Firmicutes|c__Clostridia|o__Clostridiales|f__Ruminococcaceae|g__Ruminococcaceae_unclassified|s__Ruminococcaceae_unclassified_SGB4191|t__SGB4191	Bristol stool scale	0.0111099	0.864631	0.966897
k__Bacteria|p__Proteobacteria|c__Deltaproteobacteria|o__Desulfovibrionales|f__Desulfovibrionaceae|g__Bilophila|s__Bilophila_wadsworthia|t__SGB15452	Bristol stool scale	-0.0242882	0.656273	0.904394
k__Bacteria|p__Firmicutes|c__Clostridia|o__Clostridia_unclassified|f__Clostridia_unclassified|g__Clostridia_unclassified|s__Clostridia_unclassified_SGB14196|t__SGB14196	Bristol stool scale	-0.104746	0.0409652	0.334898
k__Bacteria|p__Bacteroidetes|c__Bacteroidia|o__Bacteroidales|f__Rikenellaceae|g__Alistipes|s__Alistipes_putredinis|t__SGB2318	Bristol stool scale	0.0540501	0.361285	0.757728
k__Bacteria|p__Firmicutes|c__Bacilli|o__Bacilli_unclassified|f__Bacilli_unclassified|g__GGB4708|s__GGB4708_SGB6518|t__SGB6518	Bristol stool scale	0.0136386	0.813386	0.953037
k__Bacteria|p__Firmicutes|c__Clostridia|o__Clostridiales|f__Lachnospiraceae|g__Blautia|s__Blautia_sp_AF19_10LB|t__SGB4810	Bristol stool scale	0.05247	0.330788	0.736793
k__Bacteria|p__Firmicutes|c__Clostridia|o__Clostridiales|f__Ruminococcaceae|g__Ruminococcaceae_unclassified|s__Ruminococcaceae_bacterium|t__SGB4300	Bristol stool scale	-0.0650131	0.253563	0.680605
k__Bacteria|p__Firmicutes|c__Clostridia|o__Clostridia_unclassified|f__Clostridia_unclassified|g__Clostridia_unclassified|s__Clostridia_bacterium|t__SGB4350	Bristol stool scale	-0.0807004	0.0512237	0.37052
k__Bacteria|p__Firmicutes|c__Clostridia|o__Clostridiales|f__Lachnospiraceae|g__GGB3614|s__GGB3614_SGB4886|t__SGB4886	Bristol stool scale	-0.0229067	0.654355	0.90373
k__Bacteria|p__Firmicutes|c__Clostridia|o__Clostridiales|f__Lachnospiraceae|g__Roseburia|s__Roseburia_sp_AF02_12|t__SGB4938	Bristol stool scale	-0.00033816	0.995271	0.999122
k__Bacteria|p__Bacteroidetes|c__Bacteroidia|o__Bacteroidales|f__Bacteroidaceae|g__Bacteroidaceae_unclassified|s__Bacteroidaceae_bacterium|t__SGB1474	Bristol stool scale	-0.00145403	0.979757	0.99604
k__Bacteria|p__Firmicutes|c__Negativicutes|o__Veillonellales|f__Veillonellaceae|g__Megasphaera|s__Megasphaera_elsdenii|t__SGB5862	Bristol stool scale	-0.00749072	0.893317	0.974434
k__Bacteria|p__Firmicutes|c__Clostridia|o__Clostridia_unclassified|f__Clostridia_unclassified|g__GGB3278|s__GGB3278_SGB4328|t__SGB4328	Bristol stool scale	-0.0239162	0.671148	0.909674
k__Bacteria|p__Bacteroidetes|c__Bacteroidia|o__Bacteroidales|f__Rikenellaceae|g__Alistipes|s__Alistipes_shahii|t__SGB2295	Bristol stool scale	0.0423618	0.485697	0.829605
k__Bacteria|p__Proteobacteria|c__Epsilonproteobacteria|o__Campylobacterales|f__Campylobacteraceae|g__Campylobacteraceae_unclassified|s__Campylobacteraceae_bacterium|t__SGB19434	Bristol stool scale	0.0482736	0.144175	0.55728
k__Bacteria|p__Firmicutes|c__Negativicutes|o__Veillonellales|f__Veillonellaceae|g__Allisonella|s__Allisonella_histaminiformans|t__SGB5843	Bristol stool scale	0.0487084	0.314327	0.726281
k__Bacteria|p__Bacteroidetes|c__Bacteroidia|o__Bacteroidales|f__Bacteroidaceae|g__Bacteroides|s__Bacteroides_xylanisolvens|t__SGB1867	Bristol stool scale	0.0286687	0.632269	0.894686
k__Bacteria|p__Firmicutes|c__Clostridia|o__Clostridiales|f__Ruminococcaceae|g__GGB9710|s__GGB9710_SGB15239|t__SGB15239	Bristol stool scale	-0.0695268	0.144236	0.557353
k__Bacteria|p__Firmicutes|c__Clostridia|o__Clostridia_unclassified|f__Clostridia_unclassified|g__Clostridia_unclassified|s__Clostridia_bacterium|t__SGB14255	Bristol stool scale	0.0260044	0.661276	0.906023
k__Bacteria|p__Firmicutes|c__Clostridia|o__Clostridiales|f__Clostridiaceae|g__Clostridium|s__Clostridium_sp_AM22_11AC|t__SGB4749	Bristol stool scale	0.0686782	0.157851	0.576145
k__Bacteria|p__Bacteroidetes|c__Bacteroidia|o__Bacteroidales|f__Bacteroidaceae|g__Bacteroides|s__Bacteroides_thetaiotaomicron|t__SGB1861	Bristol stool scale	0.0142225	0.80627	0.951173
k__Bacteria|p__Firmicutes|c__Clostridia|o__Clostridiales|f__Ruminococcaceae|g__Ruminococcus|s__Ruminococcus_callidus|t__SGB4422	Bristol stool scale	0.0720813	0.245505	0.67253
k__Bacteria|p__Firmicutes|c__Clostridia|o__Clostridia_unclassified|f__Clostridia_unclassified|g__Clostridia_unclassified|s__Clostridia_bacterium|t__SGB4155	Bristol stool scale	-0.00827934	0.890003	0.973415
k__Bacteria|p__Bacteroidetes|c__Bacteroidia|o__Bacteroidales|f__Bacteroidaceae|g__Bacteroides|s__Bacteroides_ovatus|t__SGB1871	Bristol stool scale	0.00481383	0.938494	0.986595
k__Bacteria|p__Firmicutes|c__Clostridia|o__Clostridiales|f__Lachnospiraceae|g__GGB13294|s__GGB13294_SGB20534|t__SGB20534	Bristol stool scale	-0.0906095	0.00735173	0.139302
k__Bacteria|p__Firmicutes|c__Clostridia|o__Clostridiales|f__Ruminococcaceae|g__GGB3343|s__GGB3343_SGB4423|t__SGB4423	Bristol stool scale	-0.00283862	0.948894	0.989351
k__Bacteria|p__Firmicutes|c__Negativicutes|o__Acidaminococcales|f__Acidaminococcaceae|g__GGB4251|s__GGB4251_SGB5752|t__SGB5752	Bristol stool scale	-0.0253563	0.455584	0.814181
k__Bacteria|p__Candidatus_Melainabacteria|c__Candidatus_Melainabacteria_unclassified|o__Candidatus_Gastranaerophilales|f__Candidatus_Gastranaerophilales_unclassified|g__Candidatus_Gastranaerophilales_unclassified|s__Candidatus_Gastranaerophilales_bacterium|t__SGB49026	Bristol stool scale	0.0110046	0.743778	0.933295
k__Bacteria|p__Firmicutes|c__Bacilli|o__Bacilli_unclassified|f__Bacilli_unclassified|g__Bacilli_unclassified|s__Bacilli_bacterium|t__SGB6407	Bristol stool scale	-0.0706221	0.188363	0.612338
k__Bacteria|p__Firmicutes|c__Clostridia|o__Clostridiales|f__Ruminococcaceae|g__Ruminococcaceae_unclassified|s__Ruminococcaceae_unclassified_SGB4193|t__SGB4193	Bristol stool scale	-0.0291978	0.539417	0.856272
k__Bacteria|p__Candidatus_Melainabacteria|c__Candidatus_Melainabacteria_unclassified|o__Candidatus_Gastranaerophilales|f__Candidatus_Gastranaerophilales_unclassified|g__Candidatus_Gastranaerophilales_unclassified|s__Candidatus_Gastranaerophilales_bacterium|t__SGB8593	Bristol stool scale	0.000849021	0.978724	0.995821
k__Bacteria|p__Candidatus_Melainabacteria|c__Candidatus_Melainabacteria_unclassified|o__Candidatus_Gastranaerophilales|f__Candidatus_Gastranaerophilales_unclassified|g__GGB6012|s__GGB6012_SGB8640|t__SGB8640	Bristol stool scale	0.0312783	0.636056	0.896459
k__Bacteria|p__Firmicutes|c__Clostridia|o__Clostridia_unclassified|f__Clostridia_unclassified|g__Clostridia_unclassified|s__Clostridia_bacterium|t__SGB4110	Bristol stool scale	-0.0367791	0.499573	0.836683
k__Bacteria|p__Firmicutes|c__Bacilli|o__Bacilli_unclassified|f__Bacilli_unclassified|g__GGB4702|s__GGB4702_SGB6509|t__SGB6509	Bristol stool scale	-0.0542668	0.17018	0.590189
k__Bacteria|p__Candidatus_Melainabacteria|c__Candidatus_Melainabacteria_unclassified|o__Candidatus_Gastranaerophilales|f__Candidatus_Gastranaerophilales_unclassified|g__Candidatus_Gastranaerophilales_unclassified|s__Candidatus_Gastranaerophilales_bacterium|t__SGB8644	Bristol stool scale	-0.0214474	0.70898	0.923143
k__Bacteria|p__Firmicutes|c__Bacilli|o__Bacilli_unclassified|f__Bacilli_unclassified|g__GGB4671|s__GGB4671_SGB6460|t__SGB6460	Bristol stool scale	-0.0704384	0.116956	0.515325
k__Bacteria|p__Firmicutes|c__Bacilli|o__Bacilli_unclassified|f__Bacilli_unclassified|g__Bacilli_unclassified|s__Bacilli_bacterium|t__SGB6492	Bristol stool scale	-0.110917	0.0200521	0.238433
k__Bacteria|p__Lentisphaerae|c__Lentisphaeria|o__Lentisphaeria_unclassified|f__Lentisphaeria_unclassified|g__Lentisphaeria_unclassified|s__Lentisphaeria_bacterium|t__SGB9210	Bristol stool scale	-0.0709646	0.1493	0.563688
k__Bacteria|p__Firmicutes|c__Clostridia|o__Clostridia_unclassified|f__Clostridia_unclassified|g__Clostridia_unclassified|s__Clostridia_bacterium|t__SGB6289	Bristol stool scale	-0.125324	0.0294076	0.287589
k__Bacteria|p__Firmicutes|c__Clostridia|o__Clostridia_unclassified|f__Clostridia_unclassified|g__Clostridia_unclassified|s__Clostridia_unclassified_SGB3983|t__SGB3983	Bristol stool scale	-0.12788	0.0234022	0.257395
k__Bacteria|p__Proteobacteria|c__Alphaproteobacteria|o__Alphaproteobacteria_unclassified|f__Alphaproteobacteria_unclassified|g__Alphaproteobacteria_unclassified|s__Alphaproteobacteria_bacterium|t__SGB17319	Bristol stool scale	-0.0189181	0.698225	0.91946
k__Bacteria|p__Firmicutes|c__Negativicutes|o__Veillonellales|f__Veillonellaceae|g__GGB18271|s__GGB18271_SGB26989|t__SGB26989	Bristol stool scale	0.0402852	0.530714	0.852494
k__Bacteria|p__Firmicutes|c__Clostridia|o__Clostridiales|f__Lachnospiraceae|g__GGB3632|s__GGB3632_SGB4921|t__SGB4921	Bristol stool scale	-0.028084	0.630963	0.89413
k__Bacteria|p__Proteobacteria|c__Alphaproteobacteria|o__Alphaproteobacteria_unclassified|f__Alphaproteobacteria_unclassified|g__GGB6594|s__GGB6594_SGB9325|t__SGB9325	Bristol stool scale	-0.0644325	0.115549	0.513617
k__Bacteria|p__Bacteroidetes|c__Bacteroidia|o__Bacteroidales|f__Tannerellaceae|g__Parabacteroides|s__Parabacteroides_merdae|t__SGB1949	Bristol stool scale	0.0546831	0.372971	0.765416
k__Bacteria|p__Candidatus_Melainabacteria|c__Candidatus_Melainabacteria_unclassified|o__Candidatus_Gastranaerophilales|f__Candidatus_Gastranaerophilales_unclassified|g__Candidatus_Gastranaerophilales_unclassified|s__Candidatus_Gastranaerophilales_bacterium|t__SGB8608	Bristol stool scale	-0.101391	0.0576315	0.38984
k__Bacteria|p__Firmicutes|c__Clostridia|o__Clostridiales|f__Ruminococcaceae|g__Ruminococcaceae_unclassified|s__Ruminococcaceae_bacterium|t__SGB4241	Bristol stool scale	0.0656485	0.241002	0.667783
k__Bacteria|p__Firmicutes|c__Bacilli|o__Bacilli_unclassified|f__Bacilli_unclassified|g__Bacilli_unclassified|s__Bacilli_bacterium|t__SGB6477	Bristol stool scale	-0.0505986	0.223682	0.650439
k__Bacteria|p__Firmicutes|c__Bacilli|o__Bacilli_unclassified|f__Bacilli_unclassified|g__GGB4677|s__GGB4677_SGB6466|t__SGB6466	Bristol stool scale	-0.0391241	0.440228	0.805134
k__Bacteria|p__Firmicutes|c__Clostridia|o__Clostridiales|f__Lachnospiraceae|g__Lachnospiraceae_unclassified|s__Lachnospiraceae_bacterium|t__SGB5112	Bristol stool scale	-0.00918172	0.855171	0.964359
k__Bacteria|p__Candidatus_Melainabacteria|c__Candidatus_Melainabacteria_unclassified|o__Candidatus_Gastranaerophilales|f__Candidatus_Gastranaerophilales_unclassified|g__Candidatus_Gastranaerophilales_unclassified|s__Candidatus_Gastranaerophilales_bacterium|t__SGB8645	Bristol stool scale	-0.00702042	0.874015	0.969472
k__Bacteria|p__Firmicutes|c__Clostridia|o__Clostridiales|f__Lachnospiraceae|g__Mediterraneibacter|s__Ruminococcus_lactaris|t__SGB4557	Bristol stool scale	-0.00134922	0.981771	0.996317
k__Bacteria|p__Firmicutes|c__CFGB1788|o__OFGB1788|f__FGB1788|g__GGB4751|s__GGB4751_SGB6580|t__SGB6580	Bristol stool scale	-0.110245	0.0196782	0.236273
k__Bacteria|p__Candidatus_Melainabacteria|c__Candidatus_Melainabacteria_unclassified|o__Candidatus_Gastranaerophilales|f__Candidatus_Gastranaerophilales_unclassified|g__Candidatus_Gastranaerophilales_unclassified|s__Candidatus_Gastranaerophilales_bacterium|t__SGB8603	Bristol stool scale	0.00169948	0.955061	0.990959
k__Bacteria|p__Firmicutes|c__Clostridia|o__Clostridia_unclassified|f__Clostridia_unclassified|g__Clostridia_unclassified|s__Clostridia_bacterium|t__SGB4335	Bristol stool scale	0.0114139	0.825485	0.956091
k__Bacteria|p__Firmicutes|c__Bacilli|o__Bacilli_unclassified|f__Bacilli_unclassified|g__Bacilli_unclassified|s__Bacilli_unclassified_SGB6540|t__SGB6540	Bristol stool scale	0.0467422	0.405722	0.784475
k__Bacteria|p__Firmicutes|c__Clostridia|o__Clostridia_unclassified|f__Clostridia_unclassified|g__Clostridia_unclassified|s__Clostridia_bacterium|t__SGB14232	Bristol stool scale	-0.16356	0.00683858	0.133605
k__Bacteria|p__Firmicutes|c__Clostridia|o__Clostridia_unclassified|f__Clostridia_unclassified|g__GGB4569|s__GGB4569_SGB6310|t__SGB6310	Bristol stool scale	-0.129613	0.00991527	0.163962
k__Bacteria|p__Firmicutes|c__Clostridia|o__Clostridia_unclassified|f__Clostridia_unclassified|g__Clostridia_unclassified|s__Clostridia_bacterium|t__SGB15408	Bristol stool scale	-0.204843	0.000490348	0.024579
k__Bacteria|p__Firmicutes|c__Bacilli|o__Bacilli_unclassified|f__Bacilli_unclassified|g__GGB4691|s__GGB4691_SGB6489|t__SGB6489	Bristol stool scale	0.0144838	0.736746	0.931646
k__Bacteria|p__Bacteroidetes|c__Bacteroidia|o__Bacteroidales|f__Odoribacteraceae|g__Odoribacter|s__Odoribacter_splanchnicus|t__SGB1790	Bristol stool scale	-0.03908	0.508293	0.841486
k__Bacteria|p__Bacteroidetes|c__Bacteroidia|o__Bacteroidales|f__Bacteroidales_unclassified|g__Phocaeicola|s__Phocaeicola_dorei|t__SGB1815	Bristol stool scale	-0.0780217	0.159354	0.578094
k__Bacteria|p__Firmicutes|c__Clostridia|o__Clostridiales|f__Ruminococcaceae|g__Ruminococcaceae_unclassified|s__Ruminococcaceae_bacterium|t__SGB4247	Bristol stool scale	-0.075031	0.249649	0.676391
k__Bacteria|p__Bacteroidetes|c__Bacteroidia|o__Bacteroidales|f__Barnesiellaceae|g__Barnesiella|s__Barnesiella_intestinihominis|t__SGB1965	Bristol stool scale	-0.0674845	0.251371	0.677969
k__Bacteria|p__Firmicutes|c__Bacilli|o__Bacilli_unclassified|f__Bacilli_unclassified|g__Bacilli_unclassified|s__Bacilli_unclassified_SGB6428|t__SGB6428	Bristol stool scale	0.0332781	0.594418	0.880387
k__Bacteria|p__Bacteroidetes|c__Bacteroidia|o__Bacteroidales|f__Prevotellaceae|g__Paraprevotella|s__Paraprevotella_clara|t__SGB1798	Bristol stool scale	-0.082307	0.172701	0.593753
k__Bacteria|p__Firmicutes|c__Bacilli|o__Bacilli_unclassified|f__Bacilli_unclassified|g__Bacilli_unclassified|s__Bacilli_unclassified_SGB6473|t__SGB6473	Bristol stool scale	-0.00331115	0.950733	0.989837
k__Bacteria|p__Firmicutes|c__Clostridia|o__Clostridiales|f__Lachnospiraceae|g__Lachnospiraceae_unclassified|s__Lachnospiraceae_bacterium|t__SGB5100	Bristol stool scale	0.000687353	0.986707	0.997492
k__Bacteria|p__Firmicutes|c__Clostridia|o__Clostridiales|f__Ruminococcaceae|g__Ruminococcaceae_unclassified|s__Ruminococcaceae_bacterium|t__SGB4246	Bristol stool scale	-0.0592748	0.108707	0.502474
k__Bacteria|p__Candidatus_Melainabacteria|c__Candidatus_Melainabacteria_unclassified|o__Candidatus_Gastranaerophilales|f__Candidatus_Gastranaerophilales_unclassified|g__Candidatus_Gastranaerophilales_unclassified|s__Candidatus_Gastranaerophilales_bacterium|t__SGB8653	Bristol stool scale	-0.0279734	0.695887	0.918681
k__Bacteria|p__Firmicutes|c__Clostridia|o__Clostridiales|f__Clostridiales_unclassified|g__Clostridiales_unclassified|s__Bacteroides_pectinophilus|t__SGB5068	Bristol stool scale	-0.0997778	0.0631494	0.404798
k__Bacteria|p__Bacteroidetes|c__Bacteroidia|o__Bacteroidales|f__Bacteroidaceae|g__Bacteroides|s__Bacteroides_stercoris|t__SGB1830_group	Bristol stool scale	0.0393741	0.482155	0.827992
k__Bacteria|p__Firmicutes|c__Bacilli|o__Bacilli_unclassified|f__Bacilli_unclassified|g__Bacilli_unclassified|s__Bacilli_unclassified_SGB6487|t__SGB6487	Bristol stool scale	-0.0284578	0.612716	0.887322
k__Bacteria|p__Firmicutes|c__Bacilli|o__Bacilli_unclassified|f__Bacilli_unclassified|g__GGB4641|s__GGB4641_SGB6420|t__SGB6420	Bristol stool scale	-0.0517533	0.187895	0.611836
k__Bacteria|p__Bacteroidetes|c__Bacteroidia|o__Bacteroidales|f__Rikenellaceae|g__Alistipes|s__Alistipes_finegoldii|t__SGB2301	Bristol stool scale	8.06985e-05	0.998766	0.999745
k__Bacteria|p__Spirochaetes|c__Spirochaetia|o__Spirochaetia_unclassified|f__Spirochaetia_unclassified|g__Spirochaetia_unclassified|s__Spirochaetia_bacterium|t__SGB3539	Bristol stool scale	-0.00684107	0.901221	0.977017
k__Bacteria|p__Spirochaetes|c__Spirochaetia|o__Brachyspirales|f__Brachyspiraceae|g__Brachyspira|s__Brachyspira_aalborgi|t__SGB5967	Bristol stool scale	-0.0691618	0.319397	0.729439
k__Bacteria|p__Firmicutes|c__Clostridia|o__Clostridia_unclassified|f__Clostridia_unclassified|g__Clostridia_unclassified|s__Clostridia_bacterium|t__SGB4289	Bristol stool scale	0.0482058	0.15477	0.571742
k__Bacteria|p__Bacteroidetes|c__Bacteroidia|o__Bacteroidales|f__Rikenellaceae|g__GGB1632|s__GGB1632_SGB2240|t__SGB2240	Bristol stool scale	-0.0637247	0.377226	0.767663
k__Bacteria|p__Firmicutes|c__Clostridia|o__Clostridia_unclassified|f__Clostridia_unclassified|g__Clostridia_unclassified|s__Clostridia_unclassified_SGB6371|t__SGB6371	Bristol stool scale	-0.0768171	0.169052	0.589155
k__Bacteria|p__Firmicutes|c__Bacilli|o__Bacilli_unclassified|f__Bacilli_unclassified|g__Bacilli_unclassified|s__Bacilli_bacterium|t__SGB1016	Bristol stool scale	-0.0253672	0.640328	0.897702
k__Bacteria|p__Proteobacteria|c__Epsilonproteobacteria|o__Campylobacterales|f__Campylobacteraceae|g__GGB12503|s__GGB12503_SGB19436|t__SGB19436	Bristol stool scale	-0.0179373	0.756918	0.936682
k__Bacteria|p__Firmicutes|c__Negativicutes|o__Selenomonadales|f__Selenomonadales_unclassified|g__Selenomonadales_unclassified|s__Selenomonadales_bacterium|t__SGB6970	Bristol stool scale	-0.0173333	0.736196	0.931383
k__Bacteria|p__Candidatus_Melainabacteria|c__Candidatus_Melainabacteria_unclassified|o__Candidatus_Gastranaerophilales|f__Candidatus_Gastranaerophilales_unclassified|g__GGB6021|s__GGB6021_SGB8655|t__SGB8655	Bristol stool scale	0.0913501	0.193601	0.6188
k__Bacteria|p__Candidatus_Melainabacteria|c__Candidatus_Melainabacteria_unclassified|o__Candidatus_Gastranaerophilales|f__Candidatus_Gastranaerophilales_unclassified|g__Candidatus_Gastranaerophilales_unclassified|s__Candidatus_Gastranaerophilales_bacterium|t__SGB8651	Bristol stool scale	-0.0318378	0.591126	0.87891
k__Bacteria|p__Firmicutes|c__Bacilli|o__Lactobacillales|f__Streptococcaceae|g__Streptococcus|s__Streptococcus_gallolyticus|t__SGB8018	Bristol stool scale	-0.0201843	0.642732	0.898767
k__Bacteria|p__Firmicutes|c__Clostridia|o__Clostridia_unclassified|f__Clostridia_unclassified|g__GGB9285|s__GGB9285_SGB14238|t__SGB14238	Bristol stool scale	-0.111096	0.082346	0.450989
k__Bacteria|p__Proteobacteria|c__Deltaproteobacteria|o__Desulfovibrionales|f__Desulfovibrionaceae|g__Desulfovibrionaceae_unclassified|s__Desulfovibrionaceae_bacterium|t__SGB15447	Bristol stool scale	-0.0224298	0.608679	0.886093
k__Bacteria|p__Bacteroidetes|c__Bacteroidia|o__Bacteroidales|f__Bacteroidales_unclassified|g__Bacteroidales_unclassified|s__Bacteroidales_bacterium|t__SGB1370	Bristol stool scale	-0.0985258	0.0363113	0.317074
k__Bacteria|p__Firmicutes|c__Bacilli|o__Bacilli_unclassified|f__Bacilli_unclassified|g__GGB4698|s__GGB4698_SGB6498|t__SGB6498	Bristol stool scale	0.00637231	0.900261	0.976711
k__Bacteria|p__Firmicutes|c__Clostridia|o__Clostridia_unclassified|f__Clostridia_unclassified|g__Clostridia_unclassified|s__Clostridia_bacterium|t__SGB13977	Bristol stool scale	-0.0491108	0.370534	0.763885
k__Bacteria|p__Proteobacteria|c__Gammaproteobacteria|o__Enterobacterales|f__Enterobacteriaceae|g__Enterobacter|s__Enterobacter_hormaechei|t__SGB10130_group	Bristol stool scale	0.0276958	0.564459	0.867144
k__Bacteria|p__Firmicutes|c__Negativicutes|o__Veillonellales|f__Veillonellaceae|g__Veillonella|s__Veillonella_rogosae|t__SGB6956	Bristol stool scale	0.0601265	0.23559	0.662293
k__Bacteria|p__Firmicutes|c__Clostridia|o__Clostridiales|f__Ruminococcaceae|g__Gemmiger|s__Gemmiger_SGB15295|t__SGB15295_group	Bristol stool scale	0.0620142	0.225267	0.651984
k__Bacteria|p__Firmicutes|c__Bacilli|o__Lactobacillales|f__Streptococcaceae|g__Lactococcus|s__Lactococcus_petauri|t__SGB7980_group	Bristol stool scale	-0.054915	0.27319	0.697055
k__Bacteria|p__Bacteroidetes|c__Bacteroidia|o__Bacteroidales|f__Rikenellaceae|g__Rikenellaceae_unclassified|s__Rikenellaceae_unclassified_SGB2227|t__SGB2227	Bristol stool scale	-0.0508191	0.333035	0.738254
k__Bacteria|p__Firmicutes|c__Bacilli|o__Bacilli_unclassified|f__Bacilli_unclassified|g__Bacilli_unclassified|s__Bacilli_bacterium|t__SGB6476	Bristol stool scale	-0.0826014	0.0919226	0.471199
k__Bacteria|p__Bacteroidetes|c__Bacteroidia|o__Bacteroidales|f__Prevotellaceae|g__Prevotella|s__Prevotella_sp_P3_120|t__SGB1606	Bristol stool scale	-0.0309053	0.544639	0.858305
k__Bacteria|p__Bacteroidetes|c__Bacteroidia|o__Bacteroidales|f__Rikenellaceae|g__Alistipes|s__Alistipes_communis|t__SGB2290	Bristol stool scale	-0.00768661	0.885172	0.972189
k__Bacteria|p__Firmicutes|c__Bacilli|o__Bacilli_unclassified|f__Bacilli_unclassified|g__Bacilli_unclassified|s__Bacilli_unclassified_SGB6493|t__SGB6493	Bristol stool scale	-0.0613423	0.301947	0.717633
k__Bacteria|p__Firmicutes|c__Clostridia|o__Clostridia_unclassified|f__Clostridia_unclassified|g__Clostridia_unclassified|s__Clostridia_unclassified_SGB20884|t__SGB20884	Bristol stool scale	-0.00546057	0.889208	0.973197
k__Bacteria|p__Candidatus_Melainabacteria|c__Candidatus_Melainabacteria_unclassified|o__Candidatus_Gastranaerophilales|f__Candidatus_Gastranaerophilales_unclassified|g__Candidatus_Gastranaerophilales_unclassified|s__Candidatus_Gastranaerophilales_bacterium|t__SGB8609	Bristol stool scale	-0.0546101	0.302328	0.717839
k__Bacteria|p__Firmicutes|c__Clostridia|o__Clostridiales|f__Lachnospiraceae|g__Lachnospira|s__Lachnospira_SGB5076|t__SGB5076	Bristol stool scale	-0.00996388	0.85529	0.964369
k__Bacteria|p__Elusimicrobia|c__Elusimicrobia|o__Elusimicrobiales|f__Elusimicrobiales_unclassified|g__Elusimicrobiales_unclassified|s__Elusimicrobiales_bacterium|t__SGB19688	Bristol stool scale	-0.0135438	0.688083	0.915852
k__Bacteria|p__Firmicutes|c__CFGB1798|o__OFGB1798|f__FGB1798|g__GGB4768|s__GGB4768_SGB6601|t__SGB6601	Bristol stool scale	0.0604806	0.265059	0.69024
k__Bacteria|p__Firmicutes|c__Clostridia|o__Clostridiales|f__Lachnospiraceae|g__GGB3737|s__GGB3737_SGB5071|t__SGB5071	Bristol stool scale	-0.0201824	0.715238	0.925168
k__Bacteria|p__Proteobacteria|c__Betaproteobacteria|o__Burkholderiales|f__Sutterellaceae|g__Sutterella|s__Sutterella_wadsworthensis|t__SGB9283	Bristol stool scale	0.0415836	0.376462	0.767166
k__Bacteria|p__Firmicutes|c__Clostridia|o__Clostridiales|f__Ruminococcaceae|g__GGB9677|s__GGB9677_SGB15179|t__SGB15179	Bristol stool scale	-0.114553	0.0537452	0.377836
k__Bacteria|p__Firmicutes|c__Clostridia|o__Clostridia_unclassified|f__Clostridia_unclassified|g__Clostridia_unclassified|s__Clostridia_unclassified_SGB4317|t__SGB4317	Bristol stool scale	0.0318596	0.522883	0.849052
k__Bacteria|p__Bacteroidetes|c__Bacteroidia|o__Bacteroidales|f__Rikenellaceae|g__Rikenellaceae_unclassified|s__Rikenellaceae_bacterium|t__SGB2212	Bristol stool scale	0.0569143	0.320401	0.73012
k__Bacteria|p__Firmicutes|c__Bacilli|o__Bacilli_unclassified|f__Bacilli_unclassified|g__GGB4712|s__GGB4712_SGB6525|t__SGB6525	Bristol stool scale	-0.0722908	0.091239	0.469729
k__Bacteria|p__Firmicutes|c__Clostridia|o__Clostridia_unclassified|f__Clostridia_unclassified|g__Clostridia_unclassified|s__Clostridia_bacterium|t__SGB4333	Bristol stool scale	0.0449124	0.454136	0.813199
k__Bacteria|p__Bacteroidetes|c__Bacteroidia|o__Bacteroidales|f__Bacteroidaceae|g__Bacteroides|s__Bacteroides_fragilis|t__SGB1855_group	Bristol stool scale	-0.0310059	0.591145	0.87891
k__Bacteria|p__Firmicutes|c__Erysipelotrichia|o__Erysipelotrichales|f__Erysipelotrichaceae|g__Faecalibacillus|s__Faecalibacillus_intestinalis|t__SGB6754	Bristol stool scale	0.0236242	0.6659	0.907921
k__Bacteria|p__Proteobacteria|c__Alphaproteobacteria|o__Alphaproteobacteria_unclassified|f__Alphaproteobacteria_unclassified|g__Alphaproteobacteria_unclassified|s__Alphaproteobacteria_unclassified_SGB9321|t__SGB9321	Bristol stool scale	0.0753483	0.0831195	0.452693
k__Bacteria|p__Bacteroidetes|c__Bacteroidia|o__Bacteroidales|f__Bacteroidaceae|g__Bacteroidaceae_unclassified|s__Bacteroidaceae_bacterium|t__SGB1471	Bristol stool scale	-0.0563778	0.198333	0.623785
k__Bacteria|p__Bacteroidetes|c__Bacteroidia|o__Bacteroidales|f__Prevotellaceae|g__GGB1250|s__GGB1250_SGB1673|t__SGB1673	Bristol stool scale	-0.023597	0.494534	0.833881
k__Bacteria|p__Firmicutes|c__Bacilli|o__Bacilli_unclassified|f__Bacilli_unclassified|g__GGB4780|s__GGB4780_SGB6615|t__SGB6615	Bristol stool scale	-0.0085376	0.841788	0.960626
k__Bacteria|p__Firmicutes|c__Bacilli|o__Lactobacillales|f__Streptococcaceae|g__Lactococcus|s__Lactococcus_lactis|t__SGB7985	Bristol stool scale	0.0318165	0.499672	0.83673
k__Bacteria|p__Firmicutes|c__Clostridia|o__Clostridia_unclassified|f__Clostridia_unclassified|g__Clostridia_unclassified|s__Clostridia_unclassified_SGB6369|t__SGB6369	Bristol stool scale	-0.0104838	0.834836	0.959071
k__Bacteria|p__Firmicutes|c__Clostridia|o__Clostridiales|f__Ruminococcaceae|g__Ruminococcaceae_unclassified|s__Ruminococcaceae_unclassified_SGB15251|t__SGB15251	Bristol stool scale	-0.113443	0.0303422	0.291698
k__Bacteria|p__Proteobacteria|c__Gammaproteobacteria|o__Enterobacterales|f__Enterobacteriaceae|g__Citrobacter|s__Citrobacter_freundii|t__SGB10083_group	Bristol stool scale	0.041203	0.35779	0.755476
k__Bacteria|p__Bacteroidetes|c__Bacteroidia|o__Bacteroidales|f__Rikenellaceae|g__Alistipes|s__Alistipes_onderdonkii|t__SGB2303	Bristol stool scale	-0.034289	0.475734	0.82419
k__Bacteria|p__Bacteroidetes|c__Bacteroidia|o__Bacteroidales|f__Rikenellaceae|g__GGB1629|s__GGB1629_SGB2237|t__SGB2237	Bristol stool scale	-0.0398594	0.467318	0.820148
k__Bacteria|p__Firmicutes|c__Clostridia|o__Clostridiales|f__Lachnospiraceae|g__Lachnospiraceae_unclassified|s__Lachnospiraceae_bacterium|t__SGB4883	Bristol stool scale	-0.00106995	0.981108	0.996317
k__Bacteria|p__Firmicutes|c__Clostridia|o__Clostridia_unclassified|f__Clostridia_unclassified|g__GGB3303|s__GGB3303_SGB4364|t__SGB4364	Bristol stool scale	-0.122069	0.0549733	0.381644
k__Bacteria|p__Firmicutes|c__Clostridia|o__Clostridia_unclassified|f__Clostridia_unclassified|g__GGB4608|s__GGB4608_SGB6382|t__SGB6382	Bristol stool scale	0.0275421	0.428741	0.798947
k__Bacteria|p__Firmicutes|c__CFGB2829|o__OFGB2829|f__FGB2829|g__GGB9045|s__GGB9045_SGB13947|t__SGB13947	Bristol stool scale	0.0132027	0.749072	0.934891
k__Bacteria|p__Firmicutes|c__Clostridia|o__Clostridia_unclassified|f__Clostridia_unclassified|g__Clostridia_unclassified|s__Clostridia_bacterium|t__SGB4361	Bristol stool scale	-0.0375816	0.261384	0.687459
k__Bacteria|p__Bacteroidetes|c__Bacteroidia|o__Bacteroidales|f__Bacteroidaceae|g__Bacteroides|s__Bacteroides_cellulosilyticus|t__SGB1844	Bristol stool scale	0.0234917	0.550675	0.861322
k__Bacteria|p__Firmicutes|c__Clostridia|o__Clostridia_unclassified|f__Clostridia_unclassified|g__Clostridia_unclassified|s__Clostridia_bacterium|t__SGB14227	Bristol stool scale	-0.15166	0.00493238	0.110208
k__Bacteria|p__Firmicutes|c__CFGB3170|o__OFGB3170|f__FGB3170|g__GGB10690|s__GGB10690_SGB17345|t__SGB17345	Bristol stool scale	-0.0526364	0.204612	0.630832
k__Bacteria|p__Firmicutes|c__Negativicutes|o__Selenomonadales|f__Selenomonadaceae|g__Mitsuokella|s__Mitsuokella_multacida|t__SGB5906_group	Bristol stool scale	-0.106969	0.0287653	0.284779
k__Bacteria|p__Lentisphaerae|c__Lentisphaeria|o__Victivallales|f__Victivallales_unclassified|g__Victivallales_unclassified|s__Victivallales_bacterium|t__SGB17348	Bristol stool scale	-0.117273	0.0148268	0.203593
k__Bacteria|p__Fusobacteria|c__Fusobacteriia|o__Fusobacteriales|f__Fusobacteriaceae|g__Fusobacterium|s__Fusobacterium_mortiferum|t__SGB6031	Bristol stool scale	0.0546391	0.0828738	0.452128
k__Bacteria|p__Firmicutes|c__Clostridia|o__Clostridiales|f__Ruminococcaceae|g__Ruminococcaceae_unclassified|s__Ruminococcaceae_bacterium|t__SGB4393	Bristol stool scale	-0.0304682	0.588992	0.877709
k__Bacteria|p__Firmicutes|c__Clostridia|o__Clostridiales|f__Lachnospiraceae|g__Coprococcus|s__Coprococcus_SGB5119|t__SGB5119	Bristol stool scale	0.0236881	0.523761	0.849458
k__Bacteria|p__Firmicutes|c__Clostridia|o__Clostridiales|f__Ruminococcaceae|g__Ruminococcus|s__Ruminococcus_SGB4421|t__SGB4421	Bristol stool scale	-0.0260485	0.605199	0.884746
k__Bacteria|p__Bacteroidetes|c__Bacteroidia|o__Bacteroidales|f__Bacteroidaceae|g__Bacteroides|s__Bacteroides_caccae|t__SGB1877	Bristol stool scale	0.00263533	0.965787	0.992779
k__Bacteria|p__Firmicutes|c__Clostridia|o__Clostridia_unclassified|f__Clostridia_unclassified|g__Clostridia_unclassified|s__Clostridia_bacterium|t__SGB14240	Bristol stool scale	-0.0298773	0.463252	0.818076
k__Bacteria|p__Firmicutes|c__Clostridia|o__Clostridia_unclassified|f__Clostridia_unclassified|g__Clostridia_unclassified|s__Clostridia_bacterium|t__SGB6308	Bristol stool scale	-0.10919	0.0757386	0.43684
k__Bacteria|p__Actinobacteria|c__Actinobacteria|o__Bifidobacteriales|f__Bifidobacteriaceae|g__Bifidobacterium|s__Bifidobacterium_longum|t__SGB17248	Bristol stool scale	-0.00604099	0.90639	0.978093
k__Bacteria|p__Verrucomicrobia|c__Verrucomicrobiae|o__Verrucomicrobiales|f__Akkermansiaceae|g__Akkermansia|s__Akkermansia_muciniphila|t__SGB9226	Bristol stool scale	-0.0463101	0.325659	0.733468
k__Bacteria|p__Spirochaetes|c__Spirochaetia|o__Spirochaetia_unclassified|f__Spirochaetia_unclassified|g__Spirochaetia_unclassified|s__Spirochaetia_bacterium|t__SGB3548	Bristol stool scale	-0.0786836	0.224418	0.651253
k__Bacteria|p__Bacteroidetes|c__Bacteroidia|o__Bacteroidales|f__Prevotellaceae|g__GGB1237|s__GGB1237_SGB1623|t__SGB1623	Bristol stool scale	-0.00779498	0.870115	0.968424
k__Bacteria|p__Firmicutes|c__Bacilli|o__Bacilli_unclassified|f__Bacilli_unclassified|g__GGB4687|s__GGB4687_SGB6484|t__SGB6484	Bristol stool scale	-0.0279013	0.445298	0.808404
k__Bacteria|p__Bacteroidetes|c__Bacteroidia|o__Bacteroidales|f__Bacteroidaceae|g__Bacteroidaceae_unclassified|s__Bacteroidaceae_bacterium|t__SGB1487	Bristol stool scale	0.035932	0.417245	0.79187
k__Bacteria|p__Bacteroidetes|c__Bacteroidia|o__Bacteroidales|f__Bacteroidaceae|g__Bacteroidaceae_unclassified|s__Bacteroidaceae_bacterium|t__SGB1415	Bristol stool scale	-0.0878508	0.127307	0.532555
k__Bacteria|p__Firmicutes|c__Clostridia|o__Clostridia_unclassified|f__Clostridia_unclassified|g__Clostridia_unclassified|s__Clostridia_unclassified_SGB13974|t__SGB13974	Bristol stool scale	-0.0165534	0.580848	0.874316
k__Bacteria|p__Firmicutes|c__Clostridia|o__Clostridiales|f__Lachnospiraceae|g__Coprococcus|s__Coprococcus_SGB5116|t__SGB5116	Bristol stool scale	-0.00473725	0.925979	0.983845
k__Bacteria|p__Firmicutes|c__Bacilli|o__Bacilli_unclassified|f__Bacilli_unclassified|g__Bacilli_unclassified|s__Bacilli_bacterium|t__SGB6488	Bristol stool scale	-0.0449898	0.201588	0.627601
k__Bacteria|p__Firmicutes|c__Clostridia|o__Clostridia_unclassified|f__Clostridia_unclassified|g__Clostridia_unclassified|s__Clostridia_bacterium|t__SGB6325	Bristol stool scale	-0.014545	0.688944	0.916128
k__Bacteria|p__Proteobacteria|c__Alphaproteobacteria|o__Alphaproteobacteria_unclassified|f__Alphaproteobacteria_unclassified|g__Alphaproteobacteria_unclassified|s__Alphaproteobacteria_bacterium|t__SGB17316	Bristol stool scale	-0.0781396	0.0561264	0.385373
k__Bacteria|p__Firmicutes|c__Clostridia|o__Clostridiales|f__Ruminococcaceae|g__GGB9689|s__GGB9689_SGB15194|t__SGB15194	Bristol stool scale	-0.077088	0.0427164	0.341718
k__Bacteria|p__Firmicutes|c__Clostridia|o__Clostridia_unclassified|f__Clostridia_unclassified|g__GGB9331|s__GGB9331_SGB14294|t__SGB14294	Bristol stool scale	-0.164636	0.00343053	0.0891702
k__Bacteria|p__Firmicutes|c__Clostridia|o__Clostridiales|f__Ruminococcaceae|g__GGB9592|s__GGB9592_SGB15014|t__SGB15014	Bristol stool scale	-0.0540895	0.124316	0.527955
k__Bacteria|p__Firmicutes|c__Bacilli|o__Bacilli_unclassified|f__Bacilli_unclassified|g__Bacilli_unclassified|s__Bacilli_bacterium|t__SGB1005	Bristol stool scale	-0.0554057	0.276452	0.699515
k__Bacteria|p__Firmicutes|c__Clostridia|o__Clostridia_unclassified|f__Clostridia_unclassified|g__GGB4579|s__GGB4579_SGB6329|t__SGB6329	Bristol stool scale	0.0257982	0.432055	0.800505
k__Bacteria|p__Bacteroidetes|c__Bacteroidia|o__Bacteroidales|f__Prevotellaceae|g__Prevotella|s__Prevotella_lascolaii|t__SGB1585	Bristol stool scale	0.0892063	0.0263512	0.273334
k__Bacteria|p__Bacteroidetes|c__Bacteroidia|o__Bacteroidales|f__Bacteroidales_unclassified|g__Phocaeicola|s__Phocaeicola_plebeius|t__SGB1903_group	Bristol stool scale	-0.00182651	0.961492	0.992042
k__Bacteria|p__Bacteroidetes|c__Bacteroidia|o__Bacteroidales|f__Bacteroidaceae|g__Bacteroidaceae_unclassified|s__Bacteroidaceae_bacterium|t__SGB1408	Bristol stool scale	0.0465509	0.1806	0.603055
k__Bacteria|p__Bacteroidetes|c__Bacteroidia|o__Bacteroidales|f__Rikenellaceae|g__Rikenellaceae_unclassified|s__Rikenellaceae_bacterium|t__SGB2279	Bristol stool scale	-0.0262483	0.438601	0.804247
k__Bacteria|p__Bacteroidetes|c__Bacteroidia|o__Bacteroidales|f__Bacteroidales_unclassified|g__Phocaeicola|s__Phocaeicola_coprophilus|t__SGB1888	Bristol stool scale	-0.00286261	0.941862	0.987338
k__Bacteria|p__Bacteroidetes|c__Bacteroidia|o__Bacteroidales|f__Bacteroidaceae|g__Bacteroides|s__Bacteroides_finegoldii|t__SGB1862	Bristol stool scale	0.0120509	0.771138	0.940559
k__Bacteria|p__Firmicutes|c__Bacilli|o__Bacilli_unclassified|f__Bacilli_unclassified|g__Bacilli_unclassified|s__Bacilli_bacterium|t__SGB6510	Bristol stool scale	-0.0764225	0.10463	0.495317
k__Bacteria|p__Firmicutes|c__Clostridia|o__Clostridia_unclassified|f__Clostridia_unclassified|g__Clostridia_unclassified|s__Clostridia_bacterium|t__SGB6249	Bristol stool scale	-0.0782242	0.0859768	0.458587
k__Bacteria|p__Candidatus_Melainabacteria|c__Candidatus_Melainabacteria_unclassified|o__Candidatus_Gastranaerophilales|f__Candidatus_Gastranaerophilales_unclassified|g__Candidatus_Gastranaerophilales_unclassified|s__Candidatus_Gastranaerophilales_bacterium|t__SGB8595	Bristol stool scale	-0.112662	0.0144234	0.200537
k__Bacteria|p__Firmicutes|c__Bacilli|o__Bacilli_unclassified|f__Bacilli_unclassified|g__GGB4673|s__GGB4673_SGB6462|t__SGB6462	Bristol stool scale	-0.0828135	0.030283	0.291399
k__Bacteria|p__Spirochaetes|c__Spirochaetia|o__Spirochaetales|f__Spirochaetaceae|g__Treponema|s__Treponema_berlinense|t__SGB3542_group	Bristol stool scale	0.00290474	0.942838	0.987566
k__Bacteria|p__Proteobacteria|c__Alphaproteobacteria|o__Alphaproteobacteria_unclassified|f__Alphaproteobacteria_unclassified|g__GGB6588|s__GGB6588_SGB9315|t__SGB9315	Bristol stool scale	-0.114844	0.00245528	0.0726282
k__Bacteria|p__Firmicutes|c__Clostridia|o__Clostridiales|f__Lachnospiraceae|g__Lachnospiraceae_unclassified|s__Lachnospiraceae_bacterium|t__SGB4898	Bristol stool scale	-0.0640789	0.0585931	0.392544
k__Bacteria|p__Firmicutes|c__Negativicutes|o__Veillonellales|f__Veillonellaceae|g__Megasphaera|s__Megasphaera_sp_BL7|t__SGB5858	Bristol stool scale	-0.0488641	0.33921	0.742535
k__Bacteria|p__Proteobacteria|c__Alphaproteobacteria|o__Alphaproteobacteria_unclassified|f__Alphaproteobacteria_unclassified|g__Alphaproteobacteria_unclassified|s__Alphaproteobacteria_unclassified_SGB9319|t__SGB9319	Bristol stool scale	-0.0206784	0.571332	0.87005
k__Bacteria|p__Firmicutes|c__Bacilli|o__Bacilli_unclassified|f__Bacilli_unclassified|g__GGB4674|s__GGB4674_SGB6463|t__SGB6463	Bristol stool scale	-0.065071	0.153765	0.570365
k__Bacteria|p__Candidatus_Melainabacteria|c__Candidatus_Melainabacteria_unclassified|o__Candidatus_Gastranaerophilales|f__Candidatus_Gastranaerophilales_unclassified|g__Candidatus_Gastranaerophilales_unclassified|s__Candidatus_Gastranaerophilales_bacterium|t__SGB8616	Bristol stool scale	0.000168129	0.996534	0.999292
k__Bacteria|p__Firmicutes|c__Negativicutes|o__Acidaminococcales|f__Acidaminococcaceae|g__Phascolarctobacterium|s__Phascolarctobacterium_faecium|t__SGB5792	Bristol stool scale	0.034172	0.387249	0.773072
k__Bacteria|p__Bacteroidetes|c__Bacteroidia|o__Bacteroidales|f__Bacteroidaceae|g__Bacteroides|s__Bacteroides_eggerthii|t__SGB1829	Bristol stool scale	-0.00859983	0.791727	0.947107
k__Bacteria|p__Bacteroidetes|c__Bacteroidia|o__Bacteroidales|f__Bacteroidales_unclassified|g__Phocaeicola|s__Phocaeicola_massiliensis|t__SGB1812	Bristol stool scale	-0.00455777	0.896838	0.975659
k__Bacteria|p__Firmicutes|c__Clostridia|o__Clostridiales|f__Lachnospiraceae|g__Mediterraneibacter|s__Ruminococcus_torques|t__SGB4608	Bristol stool scale	-0.00470129	0.903893	0.977523
k__Bacteria|p__Bacteroidetes|c__Bacteroidia|o__Bacteroidales|f__Bacteroidaceae|g__Bacteroides|s__Bacteroides_intestinalis|t__SGB1846	Bristol stool scale	-0.00519786	0.887666	0.972808
k__Bacteria|p__Firmicutes|c__Clostridia|o__Clostridiales|f__Ruminococcaceae|g__Flavonifractor|s__Flavonifractor_plautii|t__SGB15132	Bristol stool scale	-0.00766172	0.830716	0.957784
k__Bacteria|p__Firmicutes|c__Clostridia|o__Clostridiales|f__Lachnospiraceae|g__Lachnospiraceae_unclassified|s__Lachnospiraceae_bacterium|t__SGB5057	Bristol stool scale	-0.0515863	0.136525	0.546566
k__Bacteria|p__Firmicutes|c__CFGB1462|o__OFGB1462|f__FGB1462|g__GGB3673|s__GGB3673_SGB4986|t__SGB4986	Bristol stool scale	-0.103058	0.0100884	0.165354
k__Bacteria|p__Firmicutes|c__Clostridia|o__Clostridia_unclassified|f__Clostridia_unclassified|g__Clostridia_unclassified|s__Clostridia_bacterium|t__SGB6251	Bristol stool scale	-0.0764177	0.0736201	0.431401
k__Bacteria|p__Elusimicrobia|c__Elusimicrobia|o__Elusimicrobiales|f__Elusimicrobiales_unclassified|g__GGB13148|s__GGB13148_SGB20355|t__SGB20355	Bristol stool scale	0.0376162	0.269512	0.693632
k__Bacteria|p__Kiritimatiellaeota|c__Kiritimatiellae|o__Kiritimatiellae_unclassified|f__Kiritimatiellae_unclassified|g__Kiritimatiellae_unclassified|s__Kiritimatiellae_bacterium|t__SGB17365	Bristol stool scale	-0.0457668	0.165823	0.584698
k__Bacteria|p__Firmicutes|c__Clostridia|o__Clostridia_unclassified|f__Clostridia_unclassified|g__Clostridia_unclassified|s__Clostridia_bacterium|t__SGB4368	Bristol stool scale	-0.0779094	0.0859655	0.458587
k__Bacteria|p__Firmicutes|c__CFGB1287|o__OFGB1287|f__FGB1287|g__GGB3103|s__GGB3103_SGB4112|t__SGB4112	Bristol stool scale	-0.0814155	0.0242732	0.262493
k__Bacteria|p__Proteobacteria|c__Alphaproteobacteria|o__Alphaproteobacteria_unclassified|f__Alphaproteobacteria_unclassified|g__Alphaproteobacteria_unclassified|s__Alphaproteobacteria_unclassified_SGB9310|t__SGB9310	Bristol stool scale	-0.0537079	0.147284	0.561202
k__Bacteria|p__Firmicutes|c__Bacilli|o__Lactobacillales|f__Streptococcaceae|g__Streptococcus|s__Streptococcus_lutetiensis|t__SGB8021	Bristol stool scale	0.0393404	0.340862	0.743815
k__Bacteria|p__Firmicutes|c__Clostridia|o__Clostridia_unclassified|f__Clostridia_unclassified|g__Clostridia_unclassified|s__Clostridia_unclassified_SGB13972|t__SGB13972	Bristol stool scale	-0.0199784	0.619819	0.889625
k__Bacteria|p__Firmicutes|c__Clostridia|o__Clostridia_unclassified|f__Clostridia_unclassified|g__Clostridia_unclassified|s__Clostridia_bacterium|t__SGB6290	Bristol stool scale	-0.00762396	0.827987	0.956751
k__Bacteria|p__Firmicutes|c__Clostridia|o__Clostridiales|f__Lachnospiraceae|g__Mediterraneibacter|s__Ruminococcus_gnavus|t__SGB4584	Bristol stool scale	-0.0109408	0.7786	0.942652
k__Bacteria|p__Firmicutes|c__Negativicutes|o__Veillonellales|f__Veillonellaceae|g__GGB18271|s__GGB18271_SGB26990|t__SGB26990	Bristol stool scale	-0.0510656	0.135871	0.545757
k__Bacteria|p__Firmicutes|c__CFGB1358|o__OFGB1358|f__FGB1358|g__GGB3314|s__GGB3314_SGB4383|t__SGB4383	Bristol stool scale	-0.012573	0.745092	0.933682
k__Bacteria|p__Firmicutes|c__Clostridia|o__Clostridiales|f__Ruminococcaceae|g__GGB9676|s__GGB9676_SGB15176|t__SGB15176	Bristol stool scale	-0.0668818	0.118577	0.518027
k__Bacteria|p__Firmicutes|c__Bacilli|o__Bacilli_unclassified|f__Bacilli_unclassified|g__Bacilli_unclassified|s__Bacilli_bacterium|t__SGB6451	Bristol stool scale	0.00689619	0.861966	0.966083
k__Bacteria|p__Firmicutes|c__Bacilli|o__Bacilli_unclassified|f__Bacilli_unclassified|g__Bacilli_unclassified|s__Bacilli_bacterium|t__SGB6494	Bristol stool scale	-0.024741	0.549731	0.86093
k__Bacteria|p__Firmicutes|c__Clostridia|o__Clostridia_unclassified|f__Clostridia_unclassified|g__Clostridia_unclassified|s__Clostridia_unclassified_SGB6291|t__SGB6291	Bristol stool scale	-0.0283566	0.367332	0.761559
k__Bacteria|p__Firmicutes|c__Clostridia|o__Clostridia_unclassified|f__Clostridia_unclassified|g__GGB4576|s__GGB4576_SGB6326|t__SGB6326	Bristol stool scale	-0.0757047	0.0167409	0.216555
k__Bacteria|p__Firmicutes|c__Clostridia|o__Clostridia_unclassified|f__Clostridia_unclassified|g__GGB9145|s__GGB9145_SGB14079|t__SGB14079	Bristol stool scale	0.0148067	0.634832	0.896211
k__Bacteria|p__Firmicutes|c__Clostridia|o__Clostridiales|f__Ruminococcaceae|g__GGB9673|s__GGB9673_SGB15172|t__SGB15172	Bristol stool scale	-0.0853541	0.020853	0.243463
k__Bacteria|p__Bacteroidetes|c__Bacteroidia|o__Bacteroidales|f__Prevotellaceae|g__GGB1270|s__GGB1270_SGB1705|t__SGB1705	Bristol stool scale	0.0288348	0.519355	0.846989
k__Bacteria|p__Firmicutes|c__Bacilli|o__Bacilli_unclassified|f__Bacilli_unclassified|g__Bacilli_unclassified|s__Bacilli_bacterium|t__SGB1022	Bristol stool scale	-0.0405547	0.327823	0.735153
k__Bacteria|p__Bacteroidetes|c__Bacteroidia|o__Bacteroidales|f__Bacteroidales_unclassified|g__Bacteroidales_unclassified|s__Bacteroidales_bacterium|t__SGB1333	Bristol stool scale	-0.016986	0.640679	0.897793
k__Bacteria|p__Bacteroidetes|c__Bacteroidia|o__Bacteroidales|f__Bacteroidaceae|g__GGB18547|s__GGB18547_SGB27410|t__SGB27410	Bristol stool scale	-0.0202788	0.570844	0.869764
k__Bacteria|p__Proteobacteria|c__CFGB1058|o__OFGB1058|f__FGB1058|g__GGB2726|s__GGB2726_SGB3668|t__SGB3668	Bristol stool scale	-0.0690638	0.119432	0.519451
k__Bacteria|p__Firmicutes|c__Clostridia|o__Clostridia_unclassified|f__Clostridia_unclassified|g__Clostridia_unclassified|s__Clostridia_unclassified_SGB14065|t__SGB14065	Bristol stool scale	-0.0423358	0.23703	0.664048
k__Bacteria|p__Firmicutes|c__Clostridia|o__Clostridia_unclassified|f__Clostridia_unclassified|g__Clostridia_unclassified|s__Clostridia_bacterium|t__SGB6270	Bristol stool scale	-0.0233042	0.46435	0.818743
k__Bacteria|p__Proteobacteria|c__Alphaproteobacteria|o__Alphaproteobacteria_unclassified|f__Alphaproteobacteria_unclassified|g__Alphaproteobacteria_unclassified|s__Alphaproteobacteria_unclassified_SGB26749|t__SGB26749	Bristol stool scale	-0.0293991	0.374684	0.766283
k__Bacteria|p__Firmicutes|c__Clostridia|o__Clostridia_unclassified|f__Clostridia_unclassified|g__Clostridia_unclassified|s__Clostridia_bacterium|t__SGB14066	Bristol stool scale	-0.0722235	0.0681054	0.416859
k__Bacteria|p__Firmicutes|c__Bacilli|o__Bacilli_unclassified|f__Bacilli_unclassified|g__Bacilli_unclassified|s__Bacilli_bacterium|t__SGB47336	Bristol stool scale	-0.0391455	0.333585	0.738693
k__Bacteria|p__Kiritimatiellaeota|c__Kiritimatiellae|o__Kiritimatiellae_unclassified|f__Kiritimatiellae_unclassified|g__GGB13152|s__GGB13152_SGB20361|t__SGB20361	Bristol stool scale	-0.0385608	0.239017	0.66595
k__Bacteria|p__Proteobacteria|c__Alphaproteobacteria|o__Alphaproteobacteria_unclassified|f__Alphaproteobacteria_unclassified|g__Alphaproteobacteria_unclassified|s__Alphaproteobacteria_bacterium|t__SGB9313	Bristol stool scale	-0.0172523	0.571244	0.870037
k__Bacteria|p__Bacteroidetes|c__Bacteroidia|o__Bacteroidales|f__Prevotellaceae|g__Prevotella|s__Prevotella_copri_clade_A|t__SGB1626	Diarrhea (N=85)	0.902404	0.0870632	0.460771
k__Bacteria|p__Bacteroidetes|c__Bacteroidia|o__Bacteroidales|f__Prevotellaceae|g__Prevotella|s__Prevotella_copri_clade_B|t__SGB1613	Diarrhea (N=85)	0.153184	0.847127	0.962137
k__Bacteria|p__Bacteroidetes|c__Bacteroidia|o__Bacteroidales|f__Prevotellaceae|g__Prevotella|s__Prevotella_copri_clade_D|t__SGB1636_group	Diarrhea (N=85)	0.222475	0.788085	0.945991
k__Bacteria|p__Bacteroidetes|c__Bacteroidia|o__Bacteroidales|f__Prevotellaceae|g__Prevotella|s__Prevotella_copri_clade_C|t__SGB1644	Diarrhea (N=85)	0.37808	0.603868	0.884334
k__Bacteria|p__Bacteroidetes|c__Bacteroidia|o__Bacteroidales|f__Prevotellaceae|g__Prevotella|s__Prevotella_hominis|t__SGB1617_group	Diarrhea (N=85)	-0.0138318	0.987017	0.997552
k__Bacteria|p__Bacteroidetes|c__Bacteroidia|o__Bacteroidales|f__Prevotellaceae|g__GGB1267|s__GGB1267_SGB1701|t__SGB1701	Diarrhea (N=85)	-1.02794	0.289431	0.70902
k__Bacteria|p__Firmicutes|c__Clostridia|o__Clostridiales|f__Lachnospiraceae|g__Butyrivibrio|s__Butyrivibrio_crossotus|t__SGB5065	Diarrhea (N=85)	-0.303914	0.697937	0.919319
k__Bacteria|p__Bacteroidetes|c__Bacteroidia|o__Bacteroidales|f__Prevotellaceae|g__Prevotella|s__Prevotella_SGB1653|t__SGB1653	Diarrhea (N=85)	0.748418	0.386977	0.772986
k__Bacteria|p__Bacteroidetes|c__Bacteroidia|o__Bacteroidales|f__Bacteroidaceae|g__Bacteroidaceae_unclassified|s__Bacteroidaceae_bacterium|t__SGB1475	Diarrhea (N=85)	-0.823379	0.371787	0.764822
k__Bacteria|p__Bacteroidetes|c__Bacteroidia|o__Bacteroidales|f__Prevotellaceae|g__Prevotella|s__Prevotella_SGB1680|t__SGB1680	Diarrhea (N=85)	0.285605	0.751204	0.935165
k__Archaea|p__Euryarchaeota|c__CFGB343|o__OFGB343|f__FGB343|g__GGB781|s__GGB781_SGB1024|t__SGB1024	Diarrhea (N=85)	-0.513517	0.537365	0.855534
k__Bacteria|p__Spirochaetes|c__Spirochaetia|o__Spirochaetales|f__Spirochaetaceae|g__Treponema|s__Treponema_succinifaciens|t__SGB3546_group	Diarrhea (N=85)	-0.659024	0.44869	0.81019
k__Bacteria|p__Firmicutes|c__Negativicutes|o__Veillonellales|f__Veillonellaceae|g__GGB4266|s__GGB4266_SGB5809|t__SGB5809_group	Diarrhea (N=85)	-0.751597	0.288558	0.708559
k__Bacteria|p__Spirochaetes|c__Spirochaetia|o__Brachyspirales|f__Brachyspiraceae|g__Brachyspira|s__Brachyspira_pilosicoli|t__SGB5969	Diarrhea (N=85)	-0.0474478	0.941156	0.987137
k__Bacteria|p__Bacteroidetes|c__Bacteroidia|o__Bacteroidales|f__Prevotellaceae|g__Prevotella|s__Prevotella_sp_885|t__SGB1677	Diarrhea (N=85)	-0.0138482	0.987781	0.997628
k__Bacteria|p__Candidatus_Melainabacteria|c__Candidatus_Melainabacteria_unclassified|o__Candidatus_Gastranaerophilales|f__Candidatus_Gastranaerophilales_unclassified|g__Candidatus_Gastranaerophilales_unclassified|s__Candidatus_Gastranaerophilales_bacterium|t__SGB8619	Diarrhea (N=85)	-0.214261	0.762339	0.938195
k__Bacteria|p__Bacteroidetes|c__Bacteroidia|o__Bacteroidales|f__Prevotellaceae|g__GGB1235|s__GGB1235_SGB1614|t__SGB1614	Diarrhea (N=85)	-0.30116	0.727891	0.929113
k__Bacteria|p__Bacteroidetes|c__Bacteroidia|o__Bacteroidales|f__Prevotellaceae|g__GGB1266|s__GGB1266_SGB1699|t__SGB1699	Diarrhea (N=85)	0.597053	0.475153	0.824022
k__Bacteria|p__Bacteroidetes|c__Bacteroidia|o__Bacteroidales|f__Prevotellaceae|g__GGB18559|s__GGB18559_SGB27424|t__SGB27424	Diarrhea (N=85)	0.954055	0.240074	0.666861
k__Bacteria|p__Bacteroidetes|c__Bacteroidia|o__Bacteroidales|f__Bacteroidaceae|g__Bacteroidaceae_unclassified|s__Bacteroidaceae_bacterium|t__SGB1473	Diarrhea (N=85)	0.113184	0.860672	0.965791
k__Bacteria|p__Firmicutes|c__Clostridia|o__Clostridiales|f__Lachnospiraceae|g__Roseburia|s__Roseburia_faecis|t__SGB4925	Diarrhea (N=85)	0.0993185	0.788132	0.945993
k__Bacteria|p__Firmicutes|c__Clostridia|o__Clostridiales|f__Ruminococcaceae|g__Ruminococcus|s__Ruminococcus_sp_NSJ_71|t__SGB4290	Diarrhea (N=85)	0.472856	0.578713	0.873551
k__Bacteria|p__Firmicutes|c__Clostridia|o__Clostridiales|f__Clostridiaceae|g__Clostridium|s__Clostridium_sp_AF34_10BH|t__SGB4914	Diarrhea (N=85)	0.352428	0.402901	0.782883
k__Bacteria|p__Firmicutes|c__Negativicutes|o__Selenomonadales|f__Selenomonadaceae|g__GGB4979|s__GGB4979_SGB6973|t__SGB6973	Diarrhea (N=85)	-1.17386	0.133961	0.542426
k__Bacteria|p__Firmicutes|c__Clostridia|o__Clostridiales|f__Lachnospiraceae|g__Lachnospiraceae_unclassified|s__Eubacterium_rectale|t__SGB4933_group	Diarrhea (N=85)	-0.144688	0.621531	0.890464
k__Bacteria|p__Firmicutes|c__Clostridia|o__Clostridiales|f__Lachnospiraceae|g__Lachnospiraceae_unclassified|s__Lachnospiraceae_bacterium_WCA3_601_WT_6H|t__SGB4910	Diarrhea (N=85)	0.515546	0.22489	0.651663
k__Bacteria|p__Firmicutes|c__Bacilli|o__Lactobacillales|f__Streptococcaceae|g__Streptococcus|s__Streptococcus_salivarius|t__SGB8007_group	Diarrhea (N=85)	0.900834	0.0280644	0.281708
k__Bacteria|p__Firmicutes|c__Bacilli|o__Bacilli_unclassified|f__Bacilli_unclassified|g__Bacilli_unclassified|s__Bacilli_bacterium|t__SGB6472	Diarrhea (N=85)	0.444752	0.570185	0.869515
k__Bacteria|p__Bacteroidetes|c__Bacteroidia|o__Bacteroidales|f__Bacteroidales_unclassified|g__GGB1495|s__GGB1495_SGB2071|t__SGB2071	Diarrhea (N=85)	0.948994	0.180706	0.603199
k__Bacteria|p__Bacteroidetes|c__Bacteroidia|o__Bacteroidales|f__Rikenellaceae|g__Rikenellaceae_unclassified|s__Rikenellaceae_unclassified_SGB2230|t__SGB2230	Diarrhea (N=85)	0.237325	0.789595	0.946322
k__Bacteria|p__Bacteroidetes|c__Bacteroidia|o__Bacteroidales|f__Prevotellaceae|g__GGB1239|s__GGB1239_SGB1657|t__SGB1657	Diarrhea (N=85)	2.08219	0.0172995	0.220051
k__Bacteria|p__Bacteroidetes|c__Bacteroidia|o__Bacteroidales|f__Rikenellaceae|g__GGB1630|s__GGB1630_SGB2238|t__SGB2238	Diarrhea (N=85)	0.753442	0.353481	0.752514
k__Bacteria|p__Bacteroidetes|c__Bacteroidia|o__Bacteroidales|f__Bacteroidaceae|g__Bacteroidaceae_unclassified|s__Bacteroidaceae_bacterium|t__SGB1472	Diarrhea (N=85)	-0.348558	0.662916	0.906708
k__Bacteria|p__Firmicutes|c__Clostridia|o__Clostridia_unclassified|f__Clostridia_unclassified|g__GGB4599|s__GGB4599_SGB6362|t__SGB6362	Diarrhea (N=85)	-0.353185	0.649853	0.90179
k__Bacteria|p__Proteobacteria|c__Betaproteobacteria|o__Burkholderiales|f__Sutterellaceae|g__Duodenibacillus|s__Duodenibacillus_massiliensis|t__SGB9273	Diarrhea (N=85)	0.277487	0.734017	0.930665
k__Bacteria|p__Firmicutes|c__Clostridia|o__Clostridiales|f__Clostridiaceae|g__Clostridium|s__Clostridium_sp_AF15_49|t__SGB5111	Diarrhea (N=85)	-0.336814	0.616663	0.888647
k__Bacteria|p__Firmicutes|c__Bacilli|o__Lactobacillales|f__Streptococcaceae|g__Streptococcus|s__Streptococcus_parasanguinis|t__SGB8071	Diarrhea (N=85)	0.819662	0.111237	0.506189
k__Bacteria|p__Firmicutes|c__Clostridia|o__Clostridiales|f__Lachnospiraceae|g__GGB3859|s__GGB3859_SGB5234|t__SGB5234_group	Diarrhea (N=85)	0.313404	0.685508	0.914833
k__Bacteria|p__Firmicutes|c__Clostridia|o__Clostridiales|f__Lachnospiraceae|g__Lachnospiraceae_unclassified|s__Lachnospiraceae_unclassified_SGB4924|t__SGB4924_group	Diarrhea (N=85)	0.747637	0.314732	0.726453
k__Bacteria|p__Firmicutes|c__Clostridia|o__Clostridiales|f__Lachnospiraceae|g__Roseburia|s__Roseburia_inulinivorans|t__SGB4940	Diarrhea (N=85)	0.375831	0.219122	0.645856
k__Bacteria|p__Firmicutes|c__Bacilli|o__Bacilli_unclassified|f__Bacilli_unclassified|g__Bacilli_unclassified|s__Bacilli_unclassified_SGB6422|t__SGB6422	Diarrhea (N=85)	-1.24671	0.0964208	0.480192
k__Bacteria|p__Firmicutes|c__Clostridia|o__Clostridiales|f__Ruminococcaceae|g__GGB9615|s__GGB9615_SGB15053|t__SGB15053_group	Diarrhea (N=85)	0.176804	0.471071	0.822221
k__Bacteria|p__Bacteroidetes|c__Bacteroidia|o__Bacteroidales|f__Prevotellaceae|g__GGB1243|s__GGB1243_SGB1663|t__SGB1663	Diarrhea (N=85)	-0.483225	0.548365	0.860482
k__Bacteria|p__Firmicutes|c__Clostridia|o__Clostridiales|f__Ruminococcaceae|g__GGB3341|s__GGB3341_SGB4420|t__SGB4420	Diarrhea (N=85)	0.191718	0.785787	0.945294
k__Bacteria|p__Firmicutes|c__Clostridia|o__Clostridiales|f__Ruminococcaceae|g__Ruminococcaceae_unclassified|s__Ruminococcaceae_unclassified_SGB15265|t__SGB15265_group	Diarrhea (N=85)	0.445428	0.4408	0.805562
k__Bacteria|p__Firmicutes|c__Clostridia|o__Clostridia_unclassified|f__Clostridia_unclassified|g__GGB3293|s__GGB3293_SGB4348|t__SGB4348	Diarrhea (N=85)	-0.323336	0.628253	0.893082
k__Bacteria|p__Bacteroidetes|c__Bacteroidia|o__Bacteroidales|f__Prevotellaceae|g__GGB1247|s__GGB1247_SGB1668|t__SGB1668	Diarrhea (N=85)	0.482966	0.566183	0.867773
k__Bacteria|p__Elusimicrobia|c__Elusimicrobia|o__Elusimicrobiales|f__Elusimicrobiales_unclassified|g__Elusimicrobiales_unclassified|s__Elusimicrobiales_bacterium|t__SGB19694	Diarrhea (N=85)	0.411814	0.591151	0.87891
k__Bacteria|p__Firmicutes|c__Clostridia|o__Clostridiales|f__Ruminococcaceae|g__GGB3189|s__GGB3189_SGB4212|t__SGB4212	Diarrhea (N=85)	0.143223	0.833199	0.958589
k__Bacteria|p__Firmicutes|c__Clostridia|o__Clostridiales|f__Ruminococcaceae|g__GGB9635|s__GGB9635_SGB15106|t__SGB15106	Diarrhea (N=85)	0.75422	0.187328	0.611244
k__Bacteria|p__Bacteroidetes|c__Bacteroidia|o__Bacteroidales|f__Prevotellaceae|g__Prevotella|s__Prevotella_SGB1612|t__SGB1612	Diarrhea (N=85)	-1.05511	0.114688	0.512121
k__Bacteria|p__Firmicutes|c__Negativicutes|o__Selenomonadales|f__Selenomonadaceae|g__Mitsuokella|s__Mitsuokella_jalaludinii|t__SGB5904	Diarrhea (N=85)	0.683086	0.400983	0.781476
k__Bacteria|p__Firmicutes|c__Clostridia|o__Clostridia_unclassified|f__Clostridia_unclassified|g__GGB4585|s__GGB4585_SGB6340|t__SGB6340	Diarrhea (N=85)	0.511964	0.506944	0.840933
k__Bacteria|p__Firmicutes|c__Clostridia|o__Clostridiales|f__Ruminococcaceae|g__Faecalibacterium|s__Faecalibacterium_prausnitzii|t__SGB15316_group	Diarrhea (N=85)	0.0276067	0.905372	0.9778
k__Bacteria|p__Bacteroidetes|c__Bacteroidia|o__Bacteroidales|f__Prevotellaceae|g__Prevotella|s__Prevotella_sp_Marseille_P4119|t__SGB1676	Diarrhea (N=85)	0.0504392	0.952608	0.990458
k__Bacteria|p__Firmicutes|c__Clostridia|o__Clostridiales|f__Ruminococcaceae|g__GGB9615|s__GGB9615_SGB15051|t__SGB15051	Diarrhea (N=85)	0.483151	0.146091	0.55973
k__Bacteria|p__Firmicutes|c__Clostridia|o__Clostridiales|f__Lachnospiraceae|g__GGB3636|s__GGB3636_SGB4929|t__SGB4929	Diarrhea (N=85)	-0.0462546	0.945556	0.988407
k__Bacteria|p__Firmicutes|c__Clostridia|o__Clostridiales|f__Oscillospiraceae|g__Oscillibacter|s__Oscillibacter_sp_ER4|t__SGB15254	Diarrhea (N=85)	0.338943	0.259508	0.685921
k__Bacteria|p__Firmicutes|c__Clostridia|o__Clostridiales|f__Lachnospiraceae|g__GGB3862|s__GGB3862_SGB5239|t__SGB5239	Diarrhea (N=85)	0.45835	0.526216	0.850366
k__Bacteria|p__Firmicutes|c__Clostridia|o__Clostridiales|f__Ruminococcaceae|g__Ruminococcaceae_unclassified|s__Ruminococcaceae_unclassified_SGB15236|t__SGB15236	Diarrhea (N=85)	0.123255	0.796392	0.948523
k__Bacteria|p__Bacteroidetes|c__Bacteroidia|o__Bacteroidales|f__Prevotellaceae|g__Prevotella|s__Prevotella_sp_P4_51|t__SGB1666	Diarrhea (N=85)	0.0931429	0.9076	0.978336
k__Bacteria|p__Firmicutes|c__Bacilli|o__Bacilli_unclassified|f__Bacilli_unclassified|g__Bacilli_unclassified|s__Bacilli_bacterium|t__SGB6442	Diarrhea (N=85)	-0.289988	0.666853	0.908249
k__Bacteria|p__Firmicutes|c__Clostridia|o__Clostridiales|f__Lachnospiraceae|g__Lachnospira|s__Lachnospira_SGB5077|t__SGB5077	Diarrhea (N=85)	1.09751	0.0806246	0.447141
k__Bacteria|p__Firmicutes|c__Clostridia|o__Clostridiales|f__Lachnospiraceae|g__Roseburia|s__Roseburia_SGB4958|t__SGB4958	Diarrhea (N=85)	-0.851385	0.212575	0.638577
k__Bacteria|p__Proteobacteria|c__Gammaproteobacteria|o__Enterobacterales|f__Enterobacteriaceae|g__Klebsiella|s__Klebsiella_pneumoniae|t__SGB10115	Diarrhea (N=85)	0.612456	0.381958	0.770414
k__Bacteria|p__Bacteroidetes|c__Bacteroidia|o__Bacteroidales|f__Rikenellaceae|g__GGB1631|s__GGB1631_SGB2239|t__SGB2239	Diarrhea (N=85)	0.374904	0.627355	0.892818
k__Bacteria|p__Firmicutes|c__Clostridia|o__Clostridiales|f__Ruminococcaceae|g__Ruminococcus|s__Ruminococcus_bromii|t__SGB4285_group	Diarrhea (N=85)	-0.622994	0.318023	0.728781
k__Bacteria|p__Bacteroidetes|c__Bacteroidia|o__Bacteroidales|f__Prevotellaceae|g__Prevotella|s__Prevotella_SGB1675|t__SGB1675	Diarrhea (N=85)	0.181279	0.811412	0.952584
k__Bacteria|p__Bacteroidetes|c__Bacteroidia|o__Bacteroidales|f__Prevotellaceae|g__GGB1246|s__GGB1246_SGB1667|t__SGB1667	Diarrhea (N=85)	0.961927	0.234597	0.661761
k__Bacteria|p__Firmicutes|c__Clostridia|o__Clostridiales|f__Ruminococcaceae|g__GGB9727|s__GGB9727_SGB15285|t__SGB15285	Diarrhea (N=85)	1.11358	0.100632	0.488356
k__Bacteria|p__Firmicutes|c__Clostridia|o__Clostridiales|f__Ruminococcaceae|g__Faecalibacterium|s__Faecalibacterium_prausnitzii|t__SGB15332_group	Diarrhea (N=85)	0.101361	0.676592	0.912112
k__Bacteria|p__Bacteroidetes|c__Bacteroidia|o__Bacteroidales|f__Prevotellaceae|g__GGB1249|s__GGB1249_SGB1670|t__SGB1670	Diarrhea (N=85)	-0.543029	0.458915	0.816216
k__Bacteria|p__Bacteroidetes|c__Bacteroidia|o__Bacteroidales|f__Bacteroidaceae|g__Bacteroidaceae_unclassified|s__Bacteroidaceae_bacterium|t__SGB1488	Diarrhea (N=85)	-0.323073	0.60498	0.884742
k__Bacteria|p__Bacteroidetes|c__CFGB544|o__OFGB544|f__FGB544|g__GGB1123|s__GGB1123_SGB1437|t__SGB1437	Diarrhea (N=85)	0.425154	0.60685	0.885328
k__Bacteria|p__Firmicutes|c__Clostridia|o__Clostridiales|f__Lachnospiraceae|g__Lachnospira|s__Lachnospira_eligens|t__SGB5082_group	Diarrhea (N=85)	0.423863	0.202682	0.628694
k__Bacteria|p__Actinobacteria|c__Coriobacteriia|o__Coriobacteriales|f__Coriobacteriaceae|g__Collinsella|s__Collinsella_aerofaciens|t__SGB14546_group	Diarrhea (N=85)	-0.15787	0.498015	0.836003
k__Bacteria|p__Firmicutes|c__Clostridia|o__Clostridiales|f__Lachnospiraceae|g__Coprococcus|s__Coprococcus_catus|t__SGB4670	Diarrhea (N=85)	0.542727	0.183716	0.607113
k__Bacteria|p__Firmicutes|c__Negativicutes|o__Acidaminococcales|f__Acidaminococcaceae|g__Phascolarctobacterium|s__Phascolarctobacterium_succinatutens|t__SGB5765_group	Diarrhea (N=85)	0.296027	0.689468	0.916334
k__Bacteria|p__Firmicutes|c__Clostridia|o__Clostridia_unclassified|f__Clostridia_unclassified|g__GGB3277|s__GGB3277_SGB4327|t__SGB4327_group	Diarrhea (N=85)	-0.618825	0.405114	0.784154
k__Bacteria|p__Firmicutes|c__Clostridia|o__Clostridiales|f__Ruminococcaceae|g__GGB9712|s__GGB9712_SGB15244|t__SGB15244	Diarrhea (N=85)	0.722668	0.127145	0.532403
k__Bacteria|p__Firmicutes|c__Clostridia|o__Clostridiales|f__Lachnospiraceae|g__Lacrimispora|s__Lacrimispora_amygdalina|t__SGB4716	Diarrhea (N=85)	0.0557449	0.763788	0.938541
k__Bacteria|p__Bacteroidetes|c__Bacteroidia|o__Bacteroidales|f__Prevotellaceae|g__Prevotella|s__Prevotella_pectinovora|t__SGB1662	Diarrhea (N=85)	-1.87935	0.0233873	0.257316
k__Bacteria|p__Firmicutes|c__Bacilli|o__Bacilli_unclassified|f__Bacilli_unclassified|g__Bacilli_unclassified|s__Bacilli_bacterium|t__SGB6533	Diarrhea (N=85)	-0.707168	0.189748	0.614281
k__Bacteria|p__Firmicutes|c__Clostridia|o__Clostridiales|f__Ruminococcaceae|g__Ruminococcaceae_unclassified|s__Ruminococcaceae_unclassified_SGB15234|t__SGB15234	Diarrhea (N=85)	-0.361272	0.530163	0.85224
k__Bacteria|p__Firmicutes|c__Clostridia|o__Clostridiales|f__Ruminococcaceae|g__GGB9602|s__GGB9602_SGB15031|t__SGB15031	Diarrhea (N=85)	-0.180091	0.743437	0.933141
k__Bacteria|p__Firmicutes|c__Clostridia|o__Clostridia_unclassified|f__Clostridia_unclassified|g__GGB4584|s__GGB4584_SGB6338|t__SGB6338	Diarrhea (N=85)	0.138669	0.824778	0.955931
k__Bacteria|p__Bacteroidetes|c__Bacteroidia|o__Bacteroidales|f__Prevotellaceae|g__GGB1250|s__GGB1250_SGB1672|t__SGB1672_group	Diarrhea (N=85)	0.795227	0.346112	0.74819
k__Bacteria|p__Firmicutes|c__Bacilli|o__Bacilli_unclassified|f__Bacilli_unclassified|g__Bacilli_unclassified|s__Bacilli_bacterium|t__SGB6430	Diarrhea (N=85)	-1.10024	0.0582251	0.391543
k__Bacteria|p__Proteobacteria|c__CFGB1062|o__OFGB1062|f__FGB1062|g__GGB2734|s__GGB2734_SGB3677|t__SGB3677	Diarrhea (N=85)	0.252733	0.781665	0.943551
k__Bacteria|p__Bacteroidetes|c__Bacteroidia|o__Bacteroidales|f__Rikenellaceae|g__Rikenellaceae_unclassified|s__Rikenellaceae_bacterium|t__SGB2215	Diarrhea (N=85)	-0.906776	0.221233	0.647966
k__Bacteria|p__Bacteroidetes|c__Bacteroidia|o__Bacteroidales|f__Bacteroidales_unclassified|g__Bacteroidales_unclassified|s__Bacteroidales_bacterium|t__SGB2021	Diarrhea (N=85)	0.987391	0.247599	0.674424
k__Bacteria|p__Firmicutes|c__Clostridia|o__Clostridiales|f__Ruminococcaceae|g__Faecalibacterium|s__Faecalibacterium_prausnitzii|t__SGB15342	Diarrhea (N=85)	0.16486	0.489494	0.831195
k__Bacteria|p__Firmicutes|c__Bacilli|o__Bacilli_unclassified|f__Bacilli_unclassified|g__Bacilli_unclassified|s__Bacilli_bacterium|t__SGB6543	Diarrhea (N=85)	-0.64183	0.213238	0.639348
k__Bacteria|p__Firmicutes|c__Erysipelotrichia|o__Erysipelotrichales|f__Erysipelotrichaceae|g__Catenibacterium|s__Catenibacterium_sp_AM22_15|t__SGB6783_group	Diarrhea (N=85)	0.64163	0.23653	0.663355
k__Bacteria|p__Firmicutes|c__Clostridia|o__Clostridia_unclassified|f__Clostridia_unclassified|g__Clostridia_unclassified|s__Clostridia_unclassified_SGB13966|t__SGB13966	Diarrhea (N=85)	-0.837701	0.147831	0.561737
k__Bacteria|p__Firmicutes|c__Clostridia|o__Clostridiales|f__Lachnospiraceae|g__Lachnospiraceae_unclassified|s__Lachnospiraceae_bacterium|t__SGB4881	Diarrhea (N=85)	-0.234979	0.719113	0.92616
k__Bacteria|p__Firmicutes|c__Clostridia|o__Clostridiales|f__Ruminococcaceae|g__GGB9634|s__GGB9634_SGB15095|t__SGB15095_group	Diarrhea (N=85)	-0.0647947	0.928494	0.984325
k__Bacteria|p__Firmicutes|c__CFGB1298|o__OFGB1298|f__FGB1298|g__GGB3118|s__GGB3118_SGB4130|t__SGB4130	Diarrhea (N=85)	-0.922545	0.0937766	0.474754
k__Bacteria|p__Firmicutes|c__Clostridia|o__Clostridiales|f__Lachnospiraceae|g__Coprococcus|s__Coprococcus_sp_OM04_5BH|t__SGB5115	Diarrhea (N=85)	0.0960584	0.897717	0.976038
k__Bacteria|p__Firmicutes|c__Clostridia|o__Clostridiales|f__Ruminococcaceae|g__GGB9635|s__GGB9635_SGB15104|t__SGB15104	Diarrhea (N=85)	0.357162	0.525245	0.85003
k__Bacteria|p__Firmicutes|c__Clostridia|o__Clostridiales|f__Lachnospiraceae|g__GGB3751|s__GGB3751_SGB5099|t__SGB5099	Diarrhea (N=85)	-0.129755	0.848257	0.962449
k__Bacteria|p__Firmicutes|c__Clostridia|o__Clostridiales|f__Lachnospiraceae|g__Roseburia|s__Roseburia_intestinalis|t__SGB4951	Diarrhea (N=85)	-0.0290112	0.959384	0.991939
k__Bacteria|p__Firmicutes|c__Clostridia|o__Clostridiales|f__Ruminococcaceae|g__Ruminococcaceae_unclassified|s__Ruminococcaceae_bacterium|t__SGB15249	Diarrhea (N=85)	-0.199837	0.639129	0.897434
k__Bacteria|p__Proteobacteria|c__Deltaproteobacteria|o__Desulfovibrionales|f__Desulfovibrionaceae|g__Desulfovibrio|s__Desulfovibrio_piger|t__SGB15467_group	Diarrhea (N=85)	0.102878	0.884708	0.972122
k__Bacteria|p__Firmicutes|c__Bacilli|o__Bacilli_unclassified|f__Bacilli_unclassified|g__GGB4727|s__GGB4727_SGB6548|t__SGB6548	Diarrhea (N=85)	-0.37912	0.491864	0.832457
k__Bacteria|p__Firmicutes|c__Clostridia|o__Clostridiales|f__Ruminococcaceae|g__GGB9686|s__GGB9686_SGB15190|t__SGB15190	Diarrhea (N=85)	-0.897233	0.190437	0.615
k__Bacteria|p__Firmicutes|c__Clostridia|o__Clostridia_unclassified|f__Clostridia_unclassified|g__Clostridia_unclassified|s__Clostridia_bacterium|t__SGB4394	Diarrhea (N=85)	-0.184368	0.741957	0.932811
k__Bacteria|p__Firmicutes|c__Clostridia|o__Clostridiales|f__Lachnospiraceae|g__Lachnospiraceae_unclassified|s__Lachnospiraceae_unclassified_SGB4894|t__SGB4894	Diarrhea (N=85)	0.19099	0.678222	0.912655
k__Bacteria|p__Firmicutes|c__Clostridia|o__Clostridia_unclassified|f__Clostridia_unclassified|g__Clostridia_unclassified|s__Clostridia_bacterium|t__SGB6328	Diarrhea (N=85)	-1.47725	0.0448501	0.349399
k__Archaea|p__Euryarchaeota|c__Methanobacteria|o__Methanobacteriales|f__Methanobacteriaceae|g__Methanobrevibacter|s__Methanobrevibacter_smithii|t__SGB714_group	Diarrhea (N=85)	-0.654769	0.366449	0.761189
k__Bacteria|p__Firmicutes|c__Clostridia|o__Clostridiales|f__Ruminococcaceae|g__Ruminococcaceae_unclassified|s__Ruminococcaceae_bacterium|t__SGB15196	Diarrhea (N=85)	-0.382498	0.464657	0.818837
k__Bacteria|p__Firmicutes|c__Clostridia|o__Clostridiales|f__Ruminococcaceae|g__GGB9633|s__GGB9633_SGB15090|t__SGB15090	Diarrhea (N=85)	-0.0612921	0.92589	0.983833
k__Bacteria|p__Firmicutes|c__Clostridia|o__Clostridiales|f__Ruminococcaceae|g__Faecalibacterium|s__Faecalibacterium_prausnitzii|t__SGB15318_group	Diarrhea (N=85)	0.392797	0.14985	0.564442
k__Bacteria|p__Firmicutes|c__Clostridia|o__Clostridiales|f__Clostridiaceae|g__Clostridium|s__Clostridium_SGB6179|t__SGB6179	Diarrhea (N=85)	-1.11632	0.0613079	0.400018
k__Bacteria|p__Firmicutes|c__Clostridia|o__Clostridiales|f__Ruminococcaceae|g__Ruminococcaceae_unclassified|s__Eubacterium_siraeum|t__SGB4198_group	Diarrhea (N=85)	0.477763	0.498693	0.836357
k__Bacteria|p__Firmicutes|c__Clostridia|o__Clostridiales|f__Lachnospiraceae|g__Lachnospiraceae_unclassified|s__Lachnospiraceae_bacterium|t__SGB4957	Diarrhea (N=85)	0.343359	0.607025	0.885385
k__Bacteria|p__Firmicutes|c__Clostridia|o__Clostridiales|f__Lachnospiraceae|g__Coprococcus|s__Coprococcus_eutactus|t__SGB5118	Diarrhea (N=85)	0.0831486	0.906005	0.978013
k__Bacteria|p__Firmicutes|c__Clostridia|o__Clostridiales|f__Clostridiaceae|g__GGB3478|s__GGB3478_SGB4643|t__SGB4643	Diarrhea (N=85)	0.975859	0.0659411	0.412018
k__Bacteria|p__Bacteroidetes|c__Bacteroidia|o__Bacteroidales|f__Bacteroidaceae|g__GGB1380|s__GGB1380_SGB1883|t__SGB1883_group	Diarrhea (N=85)	0.497149	0.494664	0.833993
k__Bacteria|p__Firmicutes|c__Clostridia|o__Clostridiales|f__Ruminococcaceae|g__Faecalibacterium|s__Faecalibacterium_SGB15346|t__SGB15346	Diarrhea (N=85)	0.288814	0.322911	0.731433
k__Bacteria|p__Firmicutes|c__Clostridia|o__Clostridiales|f__Lachnospiraceae|g__Lachnospiraceae_unclassified|s__Lachnospiraceae_bacterium|t__SGB4669	Diarrhea (N=85)	0.348458	0.295643	0.712769
k__Bacteria|p__Candidatus_Melainabacteria|c__Candidatus_Melainabacteria_unclassified|o__Candidatus_Gastranaerophilales|f__Candidatus_Gastranaerophilales_unclassified|g__Candidatus_Gastranaerophilales_unclassified|s__Candidatus_Gastranaerophilales_bacterium|t__SGB8617	Diarrhea (N=85)	0.278493	0.629753	0.893588
k__Bacteria|p__Firmicutes|c__Clostridia|o__Clostridiales|f__Ruminococcaceae|g__GGB9705|s__GGB9705_SGB15225|t__SGB15225	Diarrhea (N=85)	0.601784	0.148041	0.562049
k__Bacteria|p__Firmicutes|c__Clostridia|o__Clostridiales|f__Ruminococcaceae|g__GGB9635|s__GGB9635_SGB15103|t__SGB15103	Diarrhea (N=85)	0.0303956	0.957574	0.991574
k__Bacteria|p__Firmicutes|c__Clostridia|o__Clostridiales|f__Clostridiaceae|g__Clostridium|s__Clostridium_sp_AM49_4BH|t__SGB4652	Diarrhea (N=85)	-1.02618	0.114939	0.512489
k__Bacteria|p__Firmicutes|c__Clostridia|o__Clostridiales|f__Ruminococcaceae|g__GGB9615|s__GGB9615_SGB15052|t__SGB15052	Diarrhea (N=85)	0.597356	0.0857488	0.458128
k__Bacteria|p__Firmicutes|c__Clostridia|o__Clostridiales|f__Clostridiaceae|g__Clostridium|s__Clostridium_sp_AF36_4|t__SGB4644	Diarrhea (N=85)	-0.0564502	0.923602	0.982904
k__Bacteria|p__Firmicutes|c__Clostridia|o__Clostridiales|f__Ruminococcaceae|g__Ruminococcaceae_unclassified|s__Ruminococcaceae_unclassified_SGB15309|t__SGB15309	Diarrhea (N=85)	-0.460657	0.317334	0.728495
k__Bacteria|p__Firmicutes|c__Clostridia|o__Clostridia_unclassified|f__Clostridia_unclassified|g__Clostridia_unclassified|s__Clostridia_unclassified_SGB6276|t__SGB6276	Diarrhea (N=85)	-0.0544829	0.93949	0.9868
k__Bacteria|p__Firmicutes|c__Clostridia|o__Clostridiales|f__Ruminococcaceae|g__GGB9634|s__GGB9634_SGB15093|t__SGB15093	Diarrhea (N=85)	1.37792	0.0252122	0.267893
k__Bacteria|p__Firmicutes|c__Clostridia|o__Clostridia_unclassified|f__Clostridia_unclassified|g__Clostridia_unclassified|s__Clostridia_bacterium|t__SGB14007	Diarrhea (N=85)	-0.986507	0.129522	0.536141
k__Bacteria|p__Firmicutes|c__Clostridia|o__Clostridiales|f__Ruminococcaceae|g__GGB9729|s__GGB9729_SGB15288|t__SGB15288_group	Diarrhea (N=85)	-0.098162	0.860795	0.965816
k__Bacteria|p__Firmicutes|c__Negativicutes|o__Veillonellales|f__Veillonellaceae|g__Veillonella|s__Veillonella_parvula|t__SGB6939	Diarrhea (N=85)	0.976472	0.103859	0.494058
k__Bacteria|p__Firmicutes|c__Clostridia|o__Clostridiales|f__Lachnospiraceae|g__GGB3637|s__GGB3637_SGB4930|t__SGB4930	Diarrhea (N=85)	0.147435	0.823715	0.955679
k__Bacteria|p__Firmicutes|c__Clostridia|o__Clostridiales|f__Lachnospiraceae|g__Blautia|s__Blautia_obeum|t__SGB4811_group	Diarrhea (N=85)	-0.75291	0.0453013	0.350944
k__Bacteria|p__Firmicutes|c__Erysipelotrichia|o__Erysipelotrichales|f__Erysipelotrichaceae|g__Erysipelotrichaceae_unclassified|s__Erysipelotrichaceae_bacterium|t__SGB6823	Diarrhea (N=85)	1.27744	0.0543504	0.379816
k__Bacteria|p__Firmicutes|c__Clostridia|o__Clostridiales|f__Eubacteriaceae|g__Eubacterium|s__Eubacterium_sp_AM28_29|t__SGB6796_group	Diarrhea (N=85)	0.518996	0.284352	0.706036
k__Bacteria|p__Firmicutes|c__Clostridia|o__Clostridiales|f__Ruminococcaceae|g__Ruminococcaceae_unclassified|s__Ruminococcaceae_bacterium|t__SGB4194	Diarrhea (N=85)	0.487183	0.387516	0.773248
k__Bacteria|p__Firmicutes|c__Clostridia|o__Clostridiales|f__Lachnospiraceae|g__Lachnospiraceae_unclassified|s__Lachnospiraceae_unclassified_SGB5104|t__SGB5104	Diarrhea (N=85)	-1.07604	0.104417	0.495043
k__Bacteria|p__Firmicutes|c__Clostridia|o__Clostridiales|f__Lachnospiraceae|g__Lachnospiraceae_unclassified|s__Lachnospiraceae_bacterium|t__SGB4909	Diarrhea (N=85)	-0.212134	0.669121	0.908781
k__Bacteria|p__Proteobacteria|c__Gammaproteobacteria|o__Pasteurellales|f__Pasteurellaceae|g__Haemophilus|s__Haemophilus_parainfluenzae|t__SGB9712_group	Diarrhea (N=85)	0.165279	0.728567	0.929324
k__Bacteria|p__Firmicutes|c__Clostridia|o__Clostridiales|f__Ruminococcaceae|g__GGB9707|s__GGB9707_SGB15229|t__SGB15229	Diarrhea (N=85)	0.259053	0.527366	0.850931
k__Bacteria|p__Firmicutes|c__Clostridia|o__Clostridiales|f__Peptostreptococcaceae|g__Romboutsia|s__Romboutsia_timonensis|t__SGB6148	Diarrhea (N=85)	-0.00620696	0.990219	0.998069
k__Bacteria|p__Firmicutes|c__Clostridia|o__Clostridia_unclassified|f__Clostridia_unclassified|g__Clostridia_unclassified|s__Clostridia_bacterium|t__SGB5180	Diarrhea (N=85)	0.0719187	0.854812	0.964335
k__Bacteria|p__Firmicutes|c__Clostridia|o__Clostridiales|f__Lachnospiraceae|g__GGB3733|s__GGB3733_SGB5066|t__SGB5066	Diarrhea (N=85)	0.389944	0.617513	0.889108
k__Bacteria|p__Firmicutes|c__Clostridia|o__Clostridiales|f__Ruminococcaceae|g__Ruminococcaceae_unclassified|s__Ruminococcaceae_bacterium|t__SGB14905	Diarrhea (N=85)	-0.639673	0.364165	0.759334
k__Bacteria|p__Actinobacteria|c__Coriobacteriia|o__Coriobacteriales|f__Atopobiaceae|g__Parolsenella|s__Parolsenella_massiliensis|t__SGB14380	Diarrhea (N=85)	-0.0975984	0.872957	0.969322
k__Bacteria|p__Firmicutes|c__Clostridia|o__Clostridiales|f__Lachnospiraceae|g__Lachnospiraceae_unclassified|s__Lachnospiraceae_unclassified_SGB4890|t__SGB4890	Diarrhea (N=85)	0.628261	0.288727	0.708585
k__Bacteria|p__Firmicutes|c__Clostridia|o__Clostridiales|f__Ruminococcaceae|g__GGB9593|s__GGB9593_SGB15015|t__SGB15015	Diarrhea (N=85)	0.553778	0.244765	0.671593
k__Bacteria|p__Firmicutes|c__Clostridia|o__Clostridia_unclassified|f__Clostridia_unclassified|g__GGB9774|s__GGB9774_SGB15394|t__SGB15394	Diarrhea (N=85)	0.212909	0.688117	0.915855
k__Bacteria|p__Bacteroidetes|c__Bacteroidia|o__Bacteroidales|f__Tannerellaceae|g__GGB1405|s__GGB1405_SGB1928|t__SGB1928	Diarrhea (N=85)	-0.137633	0.838467	0.959719
k__Bacteria|p__Firmicutes|c__Clostridia|o__Clostridiales|f__Clostridiaceae|g__Clostridium|s__Clostridium_sp_OM07_10AC|t__SGB4655	Diarrhea (N=85)	1.50238	0.0436482	0.34477
k__Bacteria|p__Firmicutes|c__Clostridia|o__Clostridiales|f__Ruminococcaceae|g__Ruminococcaceae_unclassified|s__Ruminococcaceae_unclassified_SGB15260|t__SGB15260	Diarrhea (N=85)	0.97057	0.0729	0.429665
k__Bacteria|p__Firmicutes|c__Clostridia|o__Clostridiales|f__Lachnospiraceae|g__Mediterraneibacter|s__Ruminococcus_torques|t__SGB4563_group	Diarrhea (N=85)	-0.0254387	0.930091	0.984656
k__Bacteria|p__Firmicutes|c__Clostridia|o__Clostridiales|f__Lachnospiraceae|g__Dorea|s__Dorea_longicatena|t__SGB4581	Diarrhea (N=85)	-0.314065	0.414445	0.789661
k__Bacteria|p__Firmicutes|c__Clostridia|o__Clostridiales|f__Lachnospiraceae|g__Blautia|s__Blautia_wexlerae|t__SGB4837_group	Diarrhea (N=85)	-0.0451335	0.807305	0.951417
k__Bacteria|p__Firmicutes|c__Erysipelotrichia|o__Erysipelotrichales|f__Erysipelotrichaceae|g__Erysipelotrichaceae_unclassified|s__Erysipelotrichaceae_bacterium|t__SGB6836_group	Diarrhea (N=85)	-0.126383	0.820172	0.954593
k__Bacteria|p__Proteobacteria|c__Gammaproteobacteria|o__Enterobacterales|f__Enterobacteriaceae|g__Escherichia|s__Escherichia_coli|t__SGB10068	Diarrhea (N=85)	0.366954	0.455939	0.814341
k__Bacteria|p__Firmicutes|c__Clostridia|o__Clostridiales|f__Ruminococcaceae|g__Candidatus_Cibiobacter|s__Candidatus_Cibiobacter_qucibialis|t__SGB15286	Diarrhea (N=85)	-0.0240298	0.932745	0.984975
k__Bacteria|p__Firmicutes|c__Clostridia|o__Clostridiales|f__Lachnospiraceae|g__Dorea|s__Dorea_formicigenerans|t__SGB4575	Diarrhea (N=85)	0.184174	0.378179	0.768129
k__Bacteria|p__Proteobacteria|c__Betaproteobacteria|o__Burkholderiales|f__Sutterellaceae|g__Sutterella|s__Sutterella_wadsworthensis|t__SGB9286	Diarrhea (N=85)	-0.255966	0.729895	0.929735
k__Bacteria|p__Firmicutes|c__Clostridia|o__Clostridiales|f__Lachnospiraceae|g__Coprococcus|s__Coprococcus_comes|t__SGB4577_group	Diarrhea (N=85)	0.0370707	0.871874	0.968918
k__Bacteria|p__Firmicutes|c__Clostridia|o__Clostridiales|f__Clostridiaceae|g__GGB3486|s__GGB3486_SGB4658|t__SGB4658	Diarrhea (N=85)	1.07497	0.106217	0.498257
k__Bacteria|p__Firmicutes|c__Clostridia|o__Clostridiales|f__Ruminococcaceae|g__GGB9635|s__GGB9635_SGB15102|t__SGB15102	Diarrhea (N=85)	-0.139922	0.836721	0.959415
k__Bacteria|p__Firmicutes|c__Bacilli|o__Bacilli_unclassified|f__Bacilli_unclassified|g__GGB4773|s__GGB4773_SGB6607|t__SGB6607	Diarrhea (N=85)	-1.36917	0.0229318	0.255027
k__Bacteria|p__Firmicutes|c__Clostridia|o__Clostridiales|f__Lachnospiraceae|g__Lachnospiraceae_unclassified|s__Lachnospiraceae_bacterium_OM04_12BH|t__SGB4893	Diarrhea (N=85)	0.271552	0.455049	0.813755
k__Bacteria|p__Firmicutes|c__Clostridia|o__Clostridiales|f__Lachnospiraceae|g__Lachnospiraceae_unclassified|s__Lachnospiraceae_bacterium|t__SGB4887	Diarrhea (N=85)	-0.216593	0.742972	0.933141
k__Bacteria|p__Actinobacteria|c__Coriobacteriia|o__Eggerthellales|f__Eggerthellaceae|g__Slackia|s__Slackia_isoflavoniconvertens|t__SGB14773_group	Diarrhea (N=85)	-0.393079	0.357729	0.755437
k__Bacteria|p__Firmicutes|c__Clostridia|o__Clostridiales|f__Ruminococcaceae|g__Gemmiger|s__Gemmiger_SGB15292|t__SGB15292	Diarrhea (N=85)	0.286233	0.663076	0.906771
k__Bacteria|p__Firmicutes|c__Clostridia|o__Clostridia_unclassified|f__Clostridia_unclassified|g__Clostridia_unclassified|s__Clostridia_unclassified_SGB13999|t__SGB13999	Diarrhea (N=85)	0.952983	0.191699	0.616612
k__Bacteria|p__Firmicutes|c__Clostridia|o__Clostridiales|f__Lachnospiraceae|g__Lachnospiraceae_unclassified|s__Lachnospiraceae_bacterium|t__SGB5062	Diarrhea (N=85)	0.918905	0.176906	0.59856
k__Bacteria|p__Firmicutes|c__Clostridia|o__Clostridiales|f__Ruminococcaceae|g__Ruminococcaceae_unclassified|s__Ruminococcaceae_bacterium|t__SGB15356	Diarrhea (N=85)	0.328838	0.566541	0.867934
k__Bacteria|p__Bacteroidetes|c__Bacteroidia|o__Bacteroidales|f__Tannerellaceae|g__Parabacteroides|s__Parabacteroides_massiliensis|t__SGB1945	Diarrhea (N=85)	-1.38435	0.0274338	0.278689
k__Bacteria|p__Firmicutes|c__Clostridia|o__Clostridiales|f__Ruminococcaceae|g__GGB9597|s__GGB9597_SGB15022|t__SGB15022	Diarrhea (N=85)	0.409569	0.30404	0.719082
k__Bacteria|p__Firmicutes|c__Clostridia|o__Clostridiales|f__Clostridiaceae|g__Clostridium|s__Clostridium_sp_AF34_13|t__SGB4659	Diarrhea (N=85)	1.02084	0.126054	0.530477
k__Bacteria|p__Bacteroidetes|c__Bacteroidia|o__Bacteroidales|f__Prevotellaceae|g__GGB1244|s__GGB1244_SGB1664|t__SGB1664	Diarrhea (N=85)	0.252712	0.731798	0.930216
k__Bacteria|p__Firmicutes|c__Clostridia|o__Clostridiales|f__Clostridiales_unclassified|g__Clostridiales_unclassified|s__Clostridiales_unclassified_SGB15145|t__SGB15145	Diarrhea (N=85)	0.384729	0.092848	0.4731
k__Bacteria|p__Firmicutes|c__Bacilli|o__Bacilli_unclassified|f__Bacilli_unclassified|g__Bacilli_unclassified|s__Bacilli_bacterium|t__SGB6499	Diarrhea (N=85)	-0.816388	0.279774	0.702537
k__Bacteria|p__Firmicutes|c__Clostridia|o__Clostridiales|f__Clostridiaceae|g__Clostridium|s__Clostridium_sp_NSJ_42|t__SGB6174_group	Diarrhea (N=85)	0.0873487	0.878009	0.970374
k__Bacteria|p__Firmicutes|c__Bacilli|o__Bacilli_unclassified|f__Bacilli_unclassified|g__Bacilli_unclassified|s__Bacilli_bacterium|t__SGB6609	Diarrhea (N=85)	-0.626671	0.274118	0.69799
k__Bacteria|p__Firmicutes|c__Bacilli|o__Bacilli_unclassified|f__Bacilli_unclassified|g__GGB4672|s__GGB4672_SGB6461|t__SGB6461	Diarrhea (N=85)	1.52967	0.0209539	0.24424
k__Bacteria|p__Firmicutes|c__Clostridia|o__Clostridiales|f__Ruminococcaceae|g__GGB9691|s__GGB9691_SGB15198|t__SGB15198	Diarrhea (N=85)	0.300656	0.625064	0.892016
k__Bacteria|p__Firmicutes|c__Clostridia|o__Clostridia_unclassified|f__Clostridia_unclassified|g__Clostridia_unclassified|s__Clostridia_bacterium|t__SGB13979	Diarrhea (N=85)	0.0246583	0.965052	0.992622
k__Bacteria|p__Firmicutes|c__Clostridia|o__Clostridia_unclassified|f__Clostridia_unclassified|g__GGB9758|s__GGB9758_SGB15368|t__SGB15368	Diarrhea (N=85)	-0.571509	0.26606	0.690862
k__Bacteria|p__Firmicutes|c__Clostridia|o__Clostridia_unclassified|f__Clostridia_unclassified|g__Clostridia_unclassified|s__Clostridia_bacterium|t__SGB14252	Diarrhea (N=85)	0.59602	0.166146	0.58501
k__Bacteria|p__Bacteroidetes|c__Bacteroidia|o__Bacteroidales|f__Rikenellaceae|g__Rikenellaceae_unclassified|s__Rikenellaceae_bacterium|t__SGB2241	Diarrhea (N=85)	-0.97188	0.190736	0.615481
k__Bacteria|p__Firmicutes|c__Clostridia|o__Clostridiales|f__Lachnospiraceae|g__Lachnospiraceae_unclassified|s__Lachnospiraceae_bacterium|t__SGB4750	Diarrhea (N=85)	-0.162224	0.611907	0.886935
k__Bacteria|p__Firmicutes|c__Clostridia|o__Clostridiales|f__Clostridiaceae|g__Clostridium|s__Clostridium_sp_AF20_17LB|t__SGB4714	Diarrhea (N=85)	0.313778	0.407285	0.785729
k__Bacteria|p__Bacteroidetes|c__Bacteroidia|o__Bacteroidales|f__Bacteroidales_unclassified|g__Phocaeicola|s__Phocaeicola_vulgatus|t__SGB1814	Diarrhea (N=85)	0.235578	0.753045	0.935542
k__Bacteria|p__Firmicutes|c__Clostridia|o__Clostridiales|f__Ruminococcaceae|g__Ruminococcus|s__Ruminococcus_bicirculans|t__SGB4262	Diarrhea (N=85)	0.53938	0.425967	0.797596
k__Bacteria|p__Firmicutes|c__Bacilli|o__Bacilli_unclassified|f__Bacilli_unclassified|g__GGB4706|s__GGB4706_SGB6513|t__SGB6513	Diarrhea (N=85)	0.0345649	0.951907	0.990232
k__Bacteria|p__Firmicutes|c__Clostridia|o__Clostridia_unclassified|f__Clostridia_unclassified|g__Clostridia_unclassified|s__Clostridia_bacterium|t__SGB14209	Diarrhea (N=85)	0.679871	0.278491	0.701197
k__Bacteria|p__Firmicutes|c__Clostridia|o__Clostridiales|f__Ruminococcaceae|g__GGB9614|s__GGB9614_SGB15049|t__SGB15049	Diarrhea (N=85)	0.704072	0.0515141	0.371114
k__Bacteria|p__Proteobacteria|c__Alphaproteobacteria|o__Rhizobiales|f__Phyllobacteriaceae|g__GGB38171|s__GGB38171_SGB72433|t__SGB72433_group	Diarrhea (N=85)	0.343014	0.468175	0.820751
k__Bacteria|p__Firmicutes|c__Clostridia|o__Clostridia_unclassified|f__Clostridia_unclassified|g__GGB9342|s__GGB9342_SGB14306|t__SGB14306	Diarrhea (N=85)	-0.504475	0.463335	0.818076
k__Bacteria|p__Firmicutes|c__Clostridia|o__Clostridia_unclassified|f__Clostridia_unclassified|g__Clostridia_unclassified|s__Clostridia_bacterium|t__SGB4395	Diarrhea (N=85)	0.463471	0.498802	0.836431
k__Bacteria|p__Firmicutes|c__Clostridia|o__Clostridia_unclassified|f__Clostridia_unclassified|g__Clostridia_unclassified|s__Clostridia_bacterium|t__SGB14202	Diarrhea (N=85)	-0.695494	0.244637	0.671524
k__Bacteria|p__Firmicutes|c__Clostridia|o__Clostridiales|f__Ruminococcaceae|g__GGB9603|s__GGB9603_SGB15035|t__SGB15035	Diarrhea (N=85)	0.148255	0.743344	0.933141
k__Bacteria|p__Firmicutes|c__Clostridia|o__Clostridiales|f__Ruminococcaceae|g__GGB9730|s__GGB9730_SGB15291|t__SGB15291	Diarrhea (N=85)	0.489198	0.113785	0.510745
k__Bacteria|p__Firmicutes|c__Clostridia|o__Clostridiales|f__Clostridiaceae|g__GGB3528|s__GGB3528_SGB4713|t__SGB4713	Diarrhea (N=85)	-0.487834	0.424927	0.796855
k__Bacteria|p__Actinobacteria|c__Coriobacteriia|o__Coriobacteriales|f__Atopobiaceae|g__Olsenella|s__Olsenella_sp_GAM18|t__SGB14370_group	Diarrhea (N=85)	0.164271	0.762598	0.93822
k__Bacteria|p__Firmicutes|c__Clostridia|o__Clostridiales|f__Ruminococcaceae|g__GGB9709|s__GGB9709_SGB15238|t__SGB15238	Diarrhea (N=85)	-0.494145	0.382037	0.770433
k__Bacteria|p__Firmicutes|c__CFGB1424|o__OFGB1424|f__FGB1424|g__GGB3490|s__GGB3490_SGB4664|t__SGB4664	Diarrhea (N=85)	-0.430225	0.480996	0.827419
k__Bacteria|p__Firmicutes|c__Clostridia|o__Clostridiales|f__Ruminococcaceae|g__Ruminococcaceae_unclassified|s__Ruminococcaceae_bacterium|t__SGB14908	Diarrhea (N=85)	-0.552424	0.403898	0.783422
k__Bacteria|p__Firmicutes|c__Clostridia|o__Clostridiales|f__Lachnospiraceae|g__Lachnospiraceae_unclassified|s__Lachnospiraceae_bacterium|t__SGB48005	Diarrhea (N=85)	0.0353411	0.956458	0.991357
k__Bacteria|p__Firmicutes|c__Clostridia|o__Clostridiales|f__Ruminococcaceae|g__Agathobaculum|s__Agathobaculum_butyriciproducens|t__SGB14993_group	Diarrhea (N=85)	0.340382	0.383019	0.770799
k__Bacteria|p__Firmicutes|c__Clostridia|o__Clostridiales|f__Ruminococcaceae|g__GGB9673|s__GGB9673_SGB15171|t__SGB15171	Diarrhea (N=85)	-0.780087	0.262013	0.687978
k__Bacteria|p__Firmicutes|c__Clostridia|o__Clostridia_unclassified|f__Clostridia_unclassified|g__Clostridia_unclassified|s__Clostridia_bacterium|t__SGB6343	Diarrhea (N=85)	-0.797744	0.0998295	0.486562
k__Bacteria|p__Firmicutes|c__Bacilli|o__Bacilli_unclassified|f__Bacilli_unclassified|g__Bacilli_unclassified|s__Bacilli_bacterium|t__SGB6447	Diarrhea (N=85)	-0.353653	0.529492	0.851992
k__Bacteria|p__Firmicutes|c__Negativicutes|o__Veillonellales|f__Veillonellaceae|g__Veillonella|s__Veillonella_atypica|t__SGB6936	Diarrhea (N=85)	1.81175	0.00418924	0.100561
k__Bacteria|p__Firmicutes|c__Clostridia|o__Clostridiales|f__Ruminococcaceae|g__Ruminococcaceae_unclassified|s__Ruminococcaceae_unclassified_SGB4425|t__SGB4425_group	Diarrhea (N=85)	0.316126	0.601846	0.883678
k__Bacteria|p__Firmicutes|c__Clostridia|o__Clostridiales|f__Ruminococcaceae|g__Faecalibacterium|s__Faecalibacterium_SGB15345|t__SGB15345	Diarrhea (N=85)	-0.242276	0.708037	0.922789
k__Bacteria|p__Tenericutes|c__Mollicutes|o__Acholeplasmatales|f__Acholeplasmatales_unclassified|g__Acholeplasmatales_unclassified|s__Acholeplasmatales_unclassified_SGB6584|t__SGB6584	Diarrhea (N=85)	-0.0974863	0.874538	0.969671
k__Bacteria|p__Firmicutes|c__Clostridia|o__Clostridiales|f__Lachnospiraceae|g__Lachnospira|s__Lachnospira_pectinoschiza|t__SGB5075_group	Diarrhea (N=85)	-0.784651	0.278405	0.701137
k__Bacteria|p__Firmicutes|c__Clostridia|o__Clostridiales|f__Ruminococcaceae|g__Faecalibacterium|s__Faecalibacterium_prausnitzii|t__SGB15323	Diarrhea (N=85)	-0.371438	0.603269	0.88397
k__Bacteria|p__Firmicutes|c__Clostridia|o__Clostridiales|f__Ruminococcaceae|g__Ruminococcaceae_unclassified|s__Ruminococcaceae_bacterium|t__SGB43319	Diarrhea (N=85)	-0.260081	0.615555	0.888251
k__Bacteria|p__Firmicutes|c__Bacilli|o__Bacilli_unclassified|f__Bacilli_unclassified|g__Bacilli_unclassified|s__Bacilli_bacterium|t__SGB6421	Diarrhea (N=85)	-0.466097	0.478014	0.825715
k__Bacteria|p__Firmicutes|c__Clostridia|o__Clostridiales|f__Ruminococcaceae|g__GGB9595|s__GGB9595_SGB15017|t__SGB15017	Diarrhea (N=85)	0.290832	0.629784	0.893612
k__Bacteria|p__Bacteroidetes|c__Bacteroidia|o__Bacteroidales|f__Bacteroidaceae|g__Bacteroides|s__Bacteroides_fragilis|t__SGB1853	Diarrhea (N=85)	-0.309904	0.418319	0.792409
k__Bacteria|p__Firmicutes|c__Clostridia|o__Clostridiales|f__Clostridiaceae|g__Clostridiaceae_unclassified|s__Clostridiaceae_bacterium|t__SGB4269	Diarrhea (N=85)	0.687897	0.272193	0.696168
k__Bacteria|p__Firmicutes|c__Clostridia|o__Clostridiales|f__Lachnospiraceae|g__Lachnospiraceae_unclassified|s__Lachnospiraceae_bacterium|t__SGB4767	Diarrhea (N=85)	-0.122234	0.576788	0.872599
k__Bacteria|p__Firmicutes|c__Clostridia|o__Clostridiales|f__Lachnospiraceae|g__Lachnospiraceae_unclassified|s__Lachnospiraceae_bacterium|t__SGB4706	Diarrhea (N=85)	0.386772	0.131144	0.538479
k__Bacteria|p__Firmicutes|c__Clostridia|o__Clostridiales|f__Ruminococcaceae|g__GGB9631|s__GGB9631_SGB15085|t__SGB15085	Diarrhea (N=85)	0.3868	0.452231	0.812135
k__Bacteria|p__Planctomycetes|c__Planctomycetia|o__Pirellulales|f__Pirellulaceae|g__GGB6565|s__GGB6565_SGB9274|t__SGB9274	Diarrhea (N=85)	0.13389	0.84133	0.960612
k__Bacteria|p__Bacteroidetes|c__Bacteroidia|o__Bacteroidales|f__Bacteroidaceae|g__Bacteroidaceae_unclassified|s__Bacteroidaceae_bacterium|t__SGB1478	Diarrhea (N=85)	0.127415	0.797223	0.94854
k__Bacteria|p__Firmicutes|c__Clostridia|o__Clostridiales|f__Clostridiaceae|g__Clostridium|s__Clostridium_perfringens|t__SGB6191	Diarrhea (N=85)	1.77392	0.00250094	0.0733729
k__Bacteria|p__Firmicutes|c__CFGB1340|o__OFGB1340|f__FGB1340|g__GGB3256|s__GGB3256_SGB4303|t__SGB4303	Diarrhea (N=85)	-0.119273	0.85454	0.964222
k__Bacteria|p__Firmicutes|c__Clostridia|o__Clostridiales|f__Ruminococcaceae|g__Faecalibacterium|s__Faecalibacterium_prausnitzii|t__SGB15317	Diarrhea (N=85)	-0.241828	0.493595	0.833592
k__Bacteria|p__Firmicutes|c__Clostridia|o__Clostridiales|f__Clostridiaceae|g__Clostridium|s__Clostridium_fessum|t__SGB4705	Diarrhea (N=85)	0.457736	0.0960558	0.479407
k__Bacteria|p__Firmicutes|c__Clostridia|o__Clostridia_unclassified|f__Clostridia_unclassified|g__Clostridia_unclassified|s__Clostridia_bacterium|t__SGB14005	Diarrhea (N=85)	-0.846841	0.214007	0.64031
k__Bacteria|p__Firmicutes|c__Clostridia|o__Clostridia_unclassified|f__Clostridia_unclassified|g__Clostridia_unclassified|s__Clostridia_bacterium|t__SGB14861	Diarrhea (N=85)	0.213297	0.584238	0.875318
k__Bacteria|p__Firmicutes|c__Clostridia|o__Clostridiales|f__Ruminococcaceae|g__GGB9595|s__GGB9595_SGB15019|t__SGB15019	Diarrhea (N=85)	-0.22081	0.669886	0.90905
k__Bacteria|p__Firmicutes|c__CFGB1218|o__OFGB1218|f__FGB1218|g__GGB2983|s__GGB2983_SGB3965|t__SGB3965	Diarrhea (N=85)	0.248519	0.449554	0.810435
k__Bacteria|p__Firmicutes|c__Clostridia|o__Clostridiales|f__Ruminococcaceae|g__GGB9631|s__GGB9631_SGB15087|t__SGB15087	Diarrhea (N=85)	-0.415884	0.501322	0.837386
k__Bacteria|p__Firmicutes|c__Clostridia|o__Clostridiales|f__Ruminococcaceae|g__GGB9627|s__GGB9627_SGB15081|t__SGB15081	Diarrhea (N=85)	-0.0334289	0.935362	0.98556
k__Bacteria|p__Bacteroidetes|c__Bacteroidia|o__Bacteroidales|f__Tannerellaceae|g__Parabacteroides|s__Parabacteroides_distasonis|t__SGB1934	Diarrhea (N=85)	0.580233	0.403772	0.783378
k__Bacteria|p__Firmicutes|c__Clostridia|o__Clostridiales|f__Lachnospiraceae|g__Blautia|s__Blautia_SGB4815|t__SGB4815_group	Diarrhea (N=85)	0.462948	0.301756	0.717628
k__Bacteria|p__Firmicutes|c__Clostridia|o__Clostridia_unclassified|f__Clostridia_unclassified|g__Clostridia_unclassified|s__Clostridia_bacterium|t__SGB13997	Diarrhea (N=85)	0.512601	0.435811	0.802554
k__Bacteria|p__Firmicutes|c__Negativicutes|o__Veillonellales|f__Veillonellaceae|g__Veillonella|s__Veillonella_dispar|t__SGB6952	Diarrhea (N=85)	1.24315	0.0435126	0.344338
k__Bacteria|p__Firmicutes|c__Clostridia|o__Clostridia_unclassified|f__Clostridia_unclassified|g__Clostridia_unclassified|s__Clostridia_bacterium|t__SGB14253	Diarrhea (N=85)	0.324956	0.563598	0.866677
k__Bacteria|p__Firmicutes|c__Clostridia|o__Clostridiales|f__Ruminococcaceae|g__Gemmiger|s__Gemmiger_formicilis|t__SGB15300	Diarrhea (N=85)	0.232086	0.579249	0.873708
k__Bacteria|p__Firmicutes|c__Clostridia|o__Clostridiales|f__Lachnospiraceae|g__GGB3623|s__GGB3623_SGB4900|t__SGB4900	Diarrhea (N=85)	-0.70193	0.348683	0.749828
k__Bacteria|p__Firmicutes|c__Clostridia|o__Clostridiales|f__Lachnospiraceae|g__Lachnospiraceae_unclassified|s__Lachnospiraceae_bacterium|t__SGB5060	Diarrhea (N=85)	-0.0471744	0.932551	0.984899
k__Bacteria|p__Firmicutes|c__Erysipelotrichia|o__Erysipelotrichales|f__Erysipelotrichaceae|g__Holdemanella|s__Holdemanella_biformis|t__SGB6806_group	Diarrhea (N=85)	-0.138695	0.80922	0.952058
k__Bacteria|p__Firmicutes|c__Clostridia|o__Clostridiales|f__Ruminococcaceae|g__GGB9636|s__GGB9636_SGB15107|t__SGB15107	Diarrhea (N=85)	-0.388922	0.560796	0.865746
k__Bacteria|p__Firmicutes|c__Bacilli|o__Bacilli_unclassified|f__Bacilli_unclassified|g__Bacilli_unclassified|s__Bacilli_bacterium|t__SGB6521	Diarrhea (N=85)	-0.862645	0.124884	0.528874
k__Bacteria|p__Bacteroidetes|c__Bacteroidia|o__Bacteroidales|f__Rikenellaceae|g__Rikenellaceae_unclassified|s__Rikenellaceae_bacterium|t__SGB2229	Diarrhea (N=85)	-1.44752	0.0506888	0.369035
k__Bacteria|p__Firmicutes|c__Clostridia|o__Clostridia_unclassified|f__Clostridia_unclassified|g__GGB9284|s__GGB9284_SGB14237|t__SGB14237	Diarrhea (N=85)	-1.48202	0.0407457	0.334219
k__Bacteria|p__Firmicutes|c__Erysipelotrichia|o__Erysipelotrichales|f__Erysipelotrichaceae|g__GGB4888|s__GGB4888_SGB6837|t__SGB6837	Diarrhea (N=85)	0.502138	0.397378	0.779303
k__Bacteria|p__Firmicutes|c__Clostridia|o__Clostridia_unclassified|f__Clostridia_unclassified|g__Clostridia_unclassified|s__Clostridia_bacterium|t__SGB14256	Diarrhea (N=85)	-0.74652	0.223595	0.650386
k__Bacteria|p__Firmicutes|c__Clostridia|o__Clostridia_unclassified|f__Clostridia_unclassified|g__GGB9288|s__GGB9288_SGB14243|t__SGB14243	Diarrhea (N=85)	-0.338739	0.598295	0.882072
k__Bacteria|p__Firmicutes|c__Clostridia|o__Clostridiales|f__Ruminococcaceae|g__Ruminococcaceae_unclassified|s__Ruminococcaceae_bacterium|t__SGB14834	Diarrhea (N=85)	0.00232106	0.99679	0.999292
k__Bacteria|p__Firmicutes|c__Firmicutes_unclassified|o__Firmicutes_unclassified|f__Firmicutes_unclassified|g__Firmicutes_unclassified|s__Firmicutes_bacterium_AF16_15|t__SGB4993	Diarrhea (N=85)	0.0974992	0.760989	0.937649
k__Bacteria|p__Firmicutes|c__Clostridia|o__Clostridia_unclassified|f__Clostridia_unclassified|g__Clostridia_unclassified|s__Clostridia_bacterium|t__SGB15377	Diarrhea (N=85)	-0.93408	0.146272	0.560097
k__Bacteria|p__Firmicutes|c__Clostridia|o__Clostridiales|f__Clostridiaceae|g__Butyricicoccus|s__Butyricicoccus_SGB14990|t__SGB14990	Diarrhea (N=85)	-0.16996	0.782978	0.944034
k__Bacteria|p__Firmicutes|c__Clostridia|o__Clostridiales|f__Lachnospiraceae|g__GGB3474|s__GGB3474_SGB4637|t__SGB4637	Diarrhea (N=85)	-0.252837	0.664163	0.907161
k__Bacteria|p__Firmicutes|c__Clostridia|o__Clostridia_unclassified|f__Clostridia_unclassified|g__Clostridia_unclassified|s__Clostridia_bacterium|t__SGB15385	Diarrhea (N=85)	-0.98839	0.087908	0.463395
k__Bacteria|p__Firmicutes|c__Clostridia|o__Clostridiales|f__Ruminococcaceae|g__GGB9618|s__GGB9618_SGB15065|t__SGB15065	Diarrhea (N=85)	-0.39454	0.451368	0.811514
k__Bacteria|p__Firmicutes|c__Clostridia|o__Clostridiales|f__Ruminococcaceae|g__GGB9642|s__GGB9642_SGB15119|t__SGB15119	Diarrhea (N=85)	-0.0493005	0.890727	0.973544
k__Bacteria|p__Firmicutes|c__Clostridia|o__Clostridia_unclassified|f__Clostridia_unclassified|g__Clostridia_unclassified|s__Clostridia_bacterium|t__SGB15370	Diarrhea (N=85)	0.0808234	0.819472	0.954346
k__Bacteria|p__Firmicutes|c__Clostridia|o__Clostridiales|f__Lachnospiraceae|g__GGB3746|s__GGB3746_SGB5089|t__SGB5089	Diarrhea (N=85)	0.281424	0.637716	0.896996
k__Bacteria|p__Firmicutes|c__Bacilli|o__Lactobacillales|f__Streptococcaceae|g__Streptococcus|s__Streptococcus_equinus|t__SGB8022	Diarrhea (N=85)	0.31478	0.571505	0.870128
k__Bacteria|p__Firmicutes|c__Clostridia|o__Clostridia_unclassified|f__Clostridia_unclassified|g__Clostridia_unclassified|s__Clostridia_bacterium|t__SGB15374	Diarrhea (N=85)	0.379912	0.383664	0.771089
k__Bacteria|p__Firmicutes|c__Bacilli|o__Bacilli_unclassified|f__Bacilli_unclassified|g__GGB4710|s__GGB4710_SGB6522|t__SGB6522	Diarrhea (N=85)	0.0787997	0.908255	0.978643
k__Bacteria|p__Firmicutes|c__Clostridia|o__Clostridiales|f__Lachnospiraceae|g__Coprococcus|s__Coprococcus_eutactus|t__SGB5121	Diarrhea (N=85)	0.179168	0.788767	0.946147
k__Bacteria|p__Firmicutes|c__Clostridia|o__Clostridia_unclassified|f__Clostridia_unclassified|g__GGB9067|s__GGB9067_SGB13986|t__SGB13986	Diarrhea (N=85)	0.104129	0.866764	0.96755
k__Bacteria|p__Firmicutes|c__Clostridia|o__Clostridia_unclassified|f__Clostridia_unclassified|g__Clostridia_unclassified|s__Clostridia_unclassified_SGB4373|t__SGB4373	Diarrhea (N=85)	0.676248	0.388833	0.774097
k__Bacteria|p__Firmicutes|c__Clostridia|o__Clostridia_unclassified|f__Clostridia_unclassified|g__Clostridia_unclassified|s__Clostridia_bacterium|t__SGB53819	Diarrhea (N=85)	-0.0164566	0.976325	0.995106
k__Bacteria|p__Firmicutes|c__Clostridia|o__Clostridiales|f__Clostridiaceae|g__Clostridium|s__Clostridium_sp_AF27_2AA|t__SGB4712	Diarrhea (N=85)	-0.500181	0.407319	0.785774
k__Bacteria|p__Bacteroidetes|c__Bacteroidia|o__Bacteroidales|f__Prevotellaceae|g__Prevotella|s__Prevotella_stercorea|t__SGB1679	Diarrhea (N=85)	-1.08972	0.207057	0.633115
k__Bacteria|p__Firmicutes|c__Clostridia|o__Clostridia_unclassified|f__Clostridia_unclassified|g__Clostridia_unclassified|s__Clostridia_bacterium|t__SGB3988	Diarrhea (N=85)	0.735007	0.136594	0.546607
k__Bacteria|p__Firmicutes|c__CFGB11737|o__OFGB11737|f__FGB11737|g__GGB34228|s__GGB34228_SGB72916|t__SGB72916	Diarrhea (N=85)	0.332814	0.372445	0.76508
k__Bacteria|p__Firmicutes|c__Clostridia|o__Clostridiales|f__Ruminococcaceae|g__GGB9590|s__GGB9590_SGB15012|t__SGB15012	Diarrhea (N=85)	0.798379	0.0811215	0.448399
k__Bacteria|p__Firmicutes|c__Clostridia|o__Clostridia_unclassified|f__Clostridia_unclassified|g__Clostridia_unclassified|s__Clostridia_bacterium|t__SGB14291	Diarrhea (N=85)	-1.41012	0.0306137	0.292826
k__Bacteria|p__Firmicutes|c__Clostridia|o__Clostridiales|f__Clostridiaceae|g__Clostridiaceae_unclassified|s__Clostridiaceae_unclassified_SGB4769|t__SGB4769	Diarrhea (N=85)	-0.138414	0.682058	0.91384
k__Bacteria|p__Firmicutes|c__Clostridia|o__Clostridiales|f__Ruminococcaceae|g__GGB9621|s__GGB9621_SGB15073|t__SGB15073	Diarrhea (N=85)	0.255946	0.667312	0.908249
k__Bacteria|p__Firmicutes|c__Bacilli|o__Bacilli_unclassified|f__Bacilli_unclassified|g__Bacilli_unclassified|s__Bacilli_bacterium|t__SGB6606	Diarrhea (N=85)	0.0915959	0.878521	0.970465
k__Bacteria|p__Firmicutes|c__Clostridia|o__Clostridiales|f__Lachnospiraceae|g__Lachnospiraceae_unclassified|s__Lachnospiraceae_unclassified_SGB4882|t__SGB4882	Diarrhea (N=85)	-0.472951	0.432736	0.80086
k__Bacteria|p__Proteobacteria|c__CFGB2394|o__OFGB2394|f__FGB2394|g__GGB6544|s__GGB6544_SGB9243|t__SGB9243	Diarrhea (N=85)	-0.572188	0.4141	0.789454
k__Bacteria|p__Firmicutes|c__Clostridia|o__Clostridiales|f__Clostridiaceae|g__Clostridium|s__Clostridium_ventriculi|t__SGB6190	Diarrhea (N=85)	0.860901	0.168728	0.588807
k__Bacteria|p__Firmicutes|c__CFGB1798|o__OFGB1798|f__FGB1798|g__GGB4769|s__GGB4769_SGB6602|t__SGB6602	Diarrhea (N=85)	0.0140315	0.982231	0.99643
k__Bacteria|p__Firmicutes|c__Clostridia|o__Clostridiales|f__Ruminococcaceae|g__GGB9635|s__GGB9635_SGB15101|t__SGB15101	Diarrhea (N=85)	-0.803914	0.206885	0.633053
k__Bacteria|p__Firmicutes|c__Bacilli|o__Bacilli_unclassified|f__Bacilli_unclassified|g__GGB4750|s__GGB4750_SGB6579|t__SGB6579	Diarrhea (N=85)	0.420004	0.553556	0.862681
k__Bacteria|p__Firmicutes|c__Clostridia|o__Clostridiales|f__Lachnospiraceae|g__Dorea|s__Dorea_longicatena|t__SGB4582_group	Diarrhea (N=85)	-0.248574	0.540167	0.856527
k__Bacteria|p__Firmicutes|c__Clostridia|o__Clostridiales|f__Ruminococcaceae|g__GGB9632|s__GGB9632_SGB15089|t__SGB15089	Diarrhea (N=85)	0.800394	0.101161	0.48914
k__Bacteria|p__Firmicutes|c__Clostridia|o__Clostridiales|f__Lachnospiraceae|g__Blautia|s__Blautia_massiliensis|t__SGB4826_group	Diarrhea (N=85)	0.0442244	0.928833	0.984432
k__Bacteria|p__Firmicutes|c__Clostridia|o__Clostridia_unclassified|f__Clostridia_unclassified|g__Clostridia_unclassified|s__Clostridia_bacterium|t__SGB15038	Diarrhea (N=85)	0.278337	0.650313	0.901927
k__Bacteria|p__Firmicutes|c__Clostridia|o__Clostridiales|f__Clostridiaceae|g__Clostridiaceae_unclassified|s__Clostridiaceae_bacterium_OM08_6BH|t__SGB4768	Diarrhea (N=85)	0.265658	0.328946	0.735828
k__Bacteria|p__Firmicutes|c__Clostridia|o__Clostridiales|f__Ruminococcaceae|g__GGB9701|s__GGB9701_SGB15218|t__SGB15218	Diarrhea (N=85)	0.875927	0.164593	0.584086
k__Bacteria|p__Firmicutes|c__Clostridia|o__Clostridiales|f__Lachnospiraceae|g__Fusicatenibacter|s__Fusicatenibacter_saccharivorans|t__SGB4874	Diarrhea (N=85)	0.0905023	0.814535	0.953099
k__Bacteria|p__Firmicutes|c__Bacilli|o__Lactobacillales|f__Lactobacillaceae|g__Ligilactobacillus|s__Ligilactobacillus_ruminis|t__SGB7061	Diarrhea (N=85)	-0.0484702	0.942049	0.987338
k__Bacteria|p__Firmicutes|c__Clostridia|o__Clostridia_unclassified|f__Clostridia_unclassified|g__Clostridia_unclassified|s__Clostridia_bacterium|t__SGB14190	Diarrhea (N=85)	0.365657	0.505245	0.840012
k__Bacteria|p__Firmicutes|c__Clostridia|o__Clostridiales|f__Ruminococcaceae|g__Ruminococcaceae_unclassified|s__Ruminococcaceae_unclassified_SGB69291|t__SGB69291	Diarrhea (N=85)	-1.06207	0.100666	0.488398
k__Bacteria|p__Firmicutes|c__Clostridia|o__Clostridiales|f__Ruminococcaceae|g__GGB9687|s__GGB9687_SGB15191|t__SGB15191	Diarrhea (N=85)	-0.888451	0.211919	0.63804
k__Bacteria|p__Firmicutes|c__Clostridia|o__Clostridiales|f__Ruminococcaceae|g__Ruminococcaceae_unclassified|s__Ruminococcaceae_bacterium|t__SGB15084	Diarrhea (N=85)	-0.955643	0.1687	0.588807
k__Bacteria|p__Firmicutes|c__Clostridia|o__Clostridiales|f__Ruminococcaceae|g__GGB9604|s__GGB9604_SGB15036|t__SGB15036	Diarrhea (N=85)	-1.20816	0.0457832	0.352648
k__Bacteria|p__Firmicutes|c__Clostridia|o__Clostridiales|f__Ruminococcaceae|g__Ruminococcaceae_unclassified|s__Ruminococcaceae_unclassified_SGB15233|t__SGB15233	Diarrhea (N=85)	0.0716562	0.910305	0.979142
k__Bacteria|p__Firmicutes|c__Clostridia|o__Clostridiales|f__Ruminococcaceae|g__GGB9636|s__GGB9636_SGB15108|t__SGB15108	Diarrhea (N=85)	-1.09533	0.0992832	0.485676
k__Bacteria|p__Firmicutes|c__Clostridia|o__Clostridiales|f__Ruminococcaceae|g__GGB9637|s__GGB9637_SGB15111|t__SGB15111	Diarrhea (N=85)	0.884086	0.132259	0.540222
k__Bacteria|p__Firmicutes|c__Bacilli|o__Bacilli_unclassified|f__Bacilli_unclassified|g__GGB4651|s__GGB4651_SGB6438|t__SGB6438	Diarrhea (N=85)	-0.488764	0.429912	0.799749
k__Bacteria|p__Firmicutes|c__Clostridia|o__Clostridiales|f__Ruminococcaceae|g__GGB9705|s__GGB9705_SGB15224|t__SGB15224	Diarrhea (N=85)	-0.198193	0.730536	0.929875
k__Bacteria|p__Firmicutes|c__Clostridia|o__Clostridiales|f__Lachnospiraceae|g__Coprococcus|s__Coprococcus_eutactus|t__SGB5117	Diarrhea (N=85)	-0.0456031	0.950534	0.989795
k__Bacteria|p__Firmicutes|c__Clostridia|o__Clostridia_unclassified|f__Clostridia_unclassified|g__Clostridia_unclassified|s__Clostridia_bacterium|t__SGB4365	Diarrhea (N=85)	-0.580652	0.454385	0.813385
k__Bacteria|p__Firmicutes|c__Clostridia|o__Clostridiales|f__Clostridiales_unclassified|g__Clostridiales_unclassified|s__Clostridiales_bacterium_KLE1615|t__SGB5090_group	Diarrhea (N=85)	-0.229845	0.460551	0.816659
k__Bacteria|p__Firmicutes|c__Clostridia|o__Clostridiales|f__Lachnospiraceae|g__Lachnospira|s__Lachnospira_sp_NSJ_43|t__SGB5087	Diarrhea (N=85)	-0.426254	0.506266	0.840599
k__Bacteria|p__Bacteroidetes|c__Bacteroidia|o__Bacteroidales|f__Bacteroidaceae|g__Bacteroides|s__Bacteroides_uniformis|t__SGB1836_group	Diarrhea (N=85)	0.893643	0.16522	0.584385
k__Bacteria|p__Firmicutes|c__Clostridia|o__Clostridiales|f__Ruminococcaceae|g__GGB9618|s__GGB9618_SGB15064|t__SGB15064	Diarrhea (N=85)	-1.04092	0.07332	0.430729
k__Bacteria|p__Elusimicrobia|c__Elusimicrobia|o__Elusimicrobiales|f__Elusimicrobiales_unclassified|g__Elusimicrobiales_unclassified|s__Elusimicrobiales_bacterium|t__SGB19692	Diarrhea (N=85)	-0.129244	0.846365	0.962025
k__Bacteria|p__Firmicutes|c__Clostridia|o__Clostridiales|f__Clostridiaceae|g__Clostridium|s__Clostridium_sp_AM33_3|t__SGB4711	Diarrhea (N=85)	0.602173	0.0901428	0.467747
k__Bacteria|p__Firmicutes|c__Clostridia|o__Clostridia_unclassified|f__Clostridia_unclassified|g__Clostridia_unclassified|s__Clostridia_bacterium|t__SGB14311	Diarrhea (N=85)	-0.800015	0.266118	0.690893
k__Bacteria|p__Firmicutes|c__Clostridia|o__Clostridia_unclassified|f__Clostridia_unclassified|g__GGB9059|s__GGB9059_SGB13976|t__SGB13976	Diarrhea (N=85)	-0.406765	0.594633	0.880505
k__Bacteria|p__Firmicutes|c__Clostridia|o__Clostridiales|f__Ruminococcaceae|g__GGB9699|s__GGB9699_SGB15216|t__SGB15216	Diarrhea (N=85)	0.894679	0.0878125	0.463216
k__Bacteria|p__Firmicutes|c__Bacilli|o__Bacilli_unclassified|f__Bacilli_unclassified|g__Bacilli_unclassified|s__Bacilli_bacterium|t__SGB6529	Diarrhea (N=85)	-1.53996	0.0266587	0.274606
k__Bacteria|p__Firmicutes|c__Clostridia|o__Clostridia_unclassified|f__Clostridia_unclassified|g__Clostridia_unclassified|s__Clostridia_bacterium|t__SGB14193	Diarrhea (N=85)	0.179754	0.793013	0.947475
k__Bacteria|p__Firmicutes|c__Clostridia|o__Clostridia_unclassified|f__Clostridia_unclassified|g__Clostridia_unclassified|s__Clostridia_bacterium|t__SGB14017	Diarrhea (N=85)	0.0126928	0.983977	0.996966
k__Bacteria|p__Firmicutes|c__Bacilli|o__Bacilli_unclassified|f__Bacilli_unclassified|g__Bacilli_unclassified|s__Bacilli_bacterium|t__SGB6503	Diarrhea (N=85)	-0.292628	0.701456	0.920652
k__Bacteria|p__Firmicutes|c__Clostridia|o__Clostridiales|f__Lachnospiraceae|g__Blautia|s__Blautia_faecis|t__SGB4820	Diarrhea (N=85)	-0.0834262	0.842383	0.96073
k__Bacteria|p__Firmicutes|c__Clostridia|o__Clostridia_unclassified|f__Clostridia_unclassified|g__Clostridia_unclassified|s__Clostridia_bacterium|t__SGB6370	Diarrhea (N=85)	0.0561207	0.925101	0.983433
k__Bacteria|p__Lentisphaerae|c__Lentisphaeria|o__Lentisphaeria_unclassified|f__Lentisphaeria_unclassified|g__Lentisphaeria_unclassified|s__Lentisphaeria_bacterium|t__SGB9209	Diarrhea (N=85)	0.160196	0.787322	0.945732
k__Bacteria|p__Firmicutes|c__Clostridia|o__Clostridiales|f__Lachnospiraceae|g__Anaerobutyricum|s__Anaerobutyricum_hallii|t__SGB4532	Diarrhea (N=85)	-0.284043	0.506256	0.840599
k__Bacteria|p__Firmicutes|c__Clostridia|o__Clostridiales|f__Lachnospiraceae|g__Mediterraneibacter|s__Mediterraneibacter_sp_gm002|t__SGB4553	Diarrhea (N=85)	-0.113365	0.856459	0.964633
k__Bacteria|p__Firmicutes|c__Clostridia|o__Clostridiales|f__Lachnospiraceae|g__Lachnospiraceae_unclassified|s__Lachnospiraceae_bacterium|t__SGB4648	Diarrhea (N=85)	-0.629239	0.321229	0.73049
k__Bacteria|p__Firmicutes|c__Bacilli|o__Bacilli_unclassified|f__Bacilli_unclassified|g__Bacilli_unclassified|s__Bacilli_bacterium|t__SGB6868	Diarrhea (N=85)	-0.367126	0.536416	0.854823
k__Bacteria|p__Firmicutes|c__Clostridia|o__Clostridia_unclassified|f__Clostridia_unclassified|g__Clostridia_unclassified|s__Clostridia_unclassified_SGB4374|t__SGB4374	Diarrhea (N=85)	-0.146454	0.713219	0.924522
k__Bacteria|p__Bacteroidetes|c__Bacteroidia|o__Bacteroidales|f__Rikenellaceae|g__GGB1617|s__GGB1617_SGB2214|t__SGB2214	Diarrhea (N=85)	-0.973795	0.180905	0.603452
k__Bacteria|p__Kiritimatiellaeota|c__Kiritimatiellae|o__Kiritimatiellae_unclassified|f__Kiritimatiellae_unclassified|g__Kiritimatiellae_unclassified|s__Kiritimatiellae_bacterium|t__SGB17364	Diarrhea (N=85)	0.032044	0.961556	0.992042
k__Bacteria|p__Firmicutes|c__Clostridia|o__Clostridiales|f__Ruminococcaceae|g__GGB9634|s__GGB9634_SGB15099|t__SGB15099	Diarrhea (N=85)	-1.39499	0.054696	0.380754
k__Bacteria|p__Firmicutes|c__Bacilli|o__Bacilli_unclassified|f__Bacilli_unclassified|g__GGB4693|s__GGB4693_SGB6491|t__SGB6491	Diarrhea (N=85)	-0.327977	0.605127	0.884746
k__Bacteria|p__Firmicutes|c__Clostridia|o__Clostridiales|f__Ruminococcaceae|g__GGB3185|s__GGB3185_SGB4208|t__SGB4208	Diarrhea (N=85)	-0.86512	0.235638	0.662339
k__Bacteria|p__Firmicutes|c__Bacilli|o__Bacilli_unclassified|f__Bacilli_unclassified|g__GGB4700|s__GGB4700_SGB6506|t__SGB6506	Diarrhea (N=85)	-1.19642	0.113997	0.511138
k__Bacteria|p__Firmicutes|c__Bacilli|o__Bacilli_unclassified|f__Bacilli_unclassified|g__Bacilli_unclassified|s__Bacilli_bacterium|t__SGB58483	Diarrhea (N=85)	-0.70844	0.177853	0.599842
k__Bacteria|p__Firmicutes|c__Clostridia|o__Clostridia_unclassified|f__Clostridia_unclassified|g__Clostridia_unclassified|s__Clostridia_bacterium|t__SGB14078	Diarrhea (N=85)	0.158169	0.691429	0.91697
k__Bacteria|p__Proteobacteria|c__Alphaproteobacteria|o__Alphaproteobacteria_unclassified|f__Alphaproteobacteria_unclassified|g__Alphaproteobacteria_unclassified|s__Alphaproteobacteria_bacterium|t__SGB9324	Diarrhea (N=85)	0.25833	0.741862	0.932811
k__Bacteria|p__Firmicutes|c__Clostridia|o__Clostridiales|f__Ruminococcaceae|g__Ruminococcus|s__Ruminococcus_sp_JE7A12|t__SGB4272	Diarrhea (N=85)	0.468147	0.532905	0.853577
k__Bacteria|p__Firmicutes|c__Clostridia|o__Clostridia_unclassified|f__Clostridia_unclassified|g__GGB4569|s__GGB4569_SGB6312|t__SGB6312	Diarrhea (N=85)	0.402479	0.430084	0.799749
k__Bacteria|p__Firmicutes|c__Bacilli|o__Bacilli_unclassified|f__Bacilli_unclassified|g__GGB4714|s__GGB4714_SGB6528|t__SGB6528	Diarrhea (N=85)	-0.0606344	0.899975	0.97663
k__Bacteria|p__Firmicutes|c__Bacilli|o__Bacilli_unclassified|f__Bacilli_unclassified|g__GGB4713|s__GGB4713_SGB6526|t__SGB6526	Diarrhea (N=85)	0.37919	0.614247	0.887857
k__Bacteria|p__Firmicutes|c__Clostridia|o__Clostridiales|f__Lachnospiraceae|g__GGB3617|s__GGB3617_SGB4891|t__SGB4891	Diarrhea (N=85)	-2.05362	0.00800944	0.146117
k__Bacteria|p__Firmicutes|c__Clostridia|o__Clostridia_unclassified|f__Clostridia_unclassified|g__Clostridia_unclassified|s__Clostridia_unclassified_SGB4367|t__SGB4367	Diarrhea (N=85)	0.500888	0.53354	0.853771
k__Bacteria|p__Firmicutes|c__Bacilli|o__Bacilli_unclassified|f__Bacilli_unclassified|g__GGB4638|s__GGB4638_SGB6417|t__SGB6417	Diarrhea (N=85)	-1.01861	0.0285143	0.283401
k__Bacteria|p__Firmicutes|c__Bacilli|o__Bacilli_unclassified|f__Bacilli_unclassified|g__GGB4701|s__GGB4701_SGB6508|t__SGB6508	Diarrhea (N=85)	-0.274193	0.673698	0.910793
k__Bacteria|p__Proteobacteria|c__Alphaproteobacteria|o__Alphaproteobacteria_unclassified|f__Alphaproteobacteria_unclassified|g__Alphaproteobacteria_unclassified|s__Alphaproteobacteria_bacterium|t__SGB9311	Diarrhea (N=85)	-0.545854	0.439767	0.804817
k__Bacteria|p__Candidatus_Melainabacteria|c__Candidatus_Melainabacteria_unclassified|o__Candidatus_Gastranaerophilales|f__Candidatus_Gastranaerophilales_unclassified|g__Candidatus_Gastranaerophilales_unclassified|s__Candidatus_Gastranaerophilales_bacterium|t__SGB8629	Diarrhea (N=85)	0.227048	0.751969	0.935379
k__Bacteria|p__Bacteroidetes|c__Bacteroidia|o__Bacteroidales|f__Prevotellaceae|g__Prevotellamassilia|s__Prevotellamassilia_timonensis|t__SGB1477_group	Diarrhea (N=85)	0.338031	0.710793	0.923796
k__Bacteria|p__Bacteroidetes|c__CFGB671|o__OFGB671|f__FGB671|g__GGB1669|s__GGB1669_SGB2285|t__SGB2285	Diarrhea (N=85)	-0.630811	0.259224	0.685502
k__Bacteria|p__Firmicutes|c__Clostridia|o__Clostridiales|f__Lachnospiraceae|g__Lachnospiraceae_unclassified|s__Lachnospiraceae_unclassified_SGB4904|t__SGB4904	Diarrhea (N=85)	-1.38251	0.0292045	0.286672
k__Bacteria|p__Firmicutes|c__Clostridia|o__Clostridia_unclassified|f__Clostridia_unclassified|g__Clostridia_unclassified|s__Clostridia_bacterium|t__SGB14110	Diarrhea (N=85)	-0.676396	0.295234	0.712495
k__Bacteria|p__Firmicutes|c__Clostridia|o__Clostridia_unclassified|f__Clostridia_unclassified|g__Clostridia_unclassified|s__Clostridia_bacterium|t__SGB4329	Diarrhea (N=85)	-0.0540525	0.934517	0.985408
k__Bacteria|p__Firmicutes|c__Clostridia|o__Clostridiales|f__Clostridiaceae|g__Butyricicoccus|s__Butyricicoccus_sp_AM29_23AC|t__SGB14991	Diarrhea (N=85)	0.277399	0.678452	0.912709
k__Bacteria|p__Firmicutes|c__Clostridia|o__Clostridia_unclassified|f__Clostridia_unclassified|g__Clostridia_unclassified|s__Clostridia_bacterium|t__SGB14263	Diarrhea (N=85)	-0.0326152	0.958227	0.991741
k__Bacteria|p__Firmicutes|c__Clostridia|o__Clostridia_unclassified|f__Clostridia_unclassified|g__Clostridia_unclassified|s__Clostridia_bacterium|t__SGB14081	Diarrhea (N=85)	-0.933043	0.0322737	0.300191
k__Bacteria|p__Firmicutes|c__Clostridia|o__Clostridia_unclassified|f__Clostridia_unclassified|g__Clostridia_unclassified|s__Clostridia_unclassified_SGB20792|t__SGB20792	Diarrhea (N=85)	-1.09139	0.119721	0.519932
k__Bacteria|p__Firmicutes|c__Clostridia|o__Clostridia_unclassified|f__Clostridia_unclassified|g__GGB9278|s__GGB9278_SGB14230|t__SGB14230	Diarrhea (N=85)	0.318272	0.650034	0.90186
k__Bacteria|p__Firmicutes|c__Clostridia|o__Clostridiales|f__Ruminococcaceae|g__GGB9636|s__GGB9636_SGB15109|t__SGB15109	Diarrhea (N=85)	-0.769599	0.222086	0.648881
k__Bacteria|p__Firmicutes|c__Clostridia|o__Clostridiales|f__Lachnospiraceae|g__GGB3632|s__GGB3632_SGB4920|t__SGB4920	Diarrhea (N=85)	0.589826	0.389805	0.774595
k__Bacteria|p__Firmicutes|c__Clostridia|o__Clostridiales|f__Ruminococcaceae|g__GGB9677|s__GGB9677_SGB15180|t__SGB15180	Diarrhea (N=85)	-0.523048	0.40691	0.785391
k__Bacteria|p__Firmicutes|c__Clostridia|o__Clostridia_unclassified|f__Clostridia_unclassified|g__Clostridia_unclassified|s__Clostridia_bacterium|t__SGB14004	Diarrhea (N=85)	-0.0508215	0.939918	0.986891
k__Bacteria|p__Firmicutes|c__Clostridia|o__Clostridia_unclassified|f__Clostridia_unclassified|g__Clostridia_unclassified|s__Clostridia_bacterium|t__SGB14001	Diarrhea (N=85)	-1.32311	0.0155074	0.208598
k__Bacteria|p__Firmicutes|c__Bacilli|o__Bacilli_unclassified|f__Bacilli_unclassified|g__Bacilli_unclassified|s__Bacilli_bacterium|t__SGB6517	Diarrhea (N=85)	0.117043	0.833247	0.958595
k__Bacteria|p__Verrucomicrobia|c__Opitutae|o__Opitutales|f__Opitutales_unclassified|g__GGB6128|s__GGB6128_SGB8774|t__SGB8774	Diarrhea (N=85)	-0.279311	0.590188	0.87844
k__Bacteria|p__Firmicutes|c__Clostridia|o__Clostridia_unclassified|f__Clostridia_unclassified|g__Clostridia_unclassified|s__Clostridia_unclassified_SGB6385|t__SGB6385	Diarrhea (N=85)	-0.631199	0.39943	0.780499
k__Bacteria|p__Firmicutes|c__Clostridia|o__Clostridiales|f__Ruminococcaceae|g__GGB9635|s__GGB9635_SGB15100|t__SGB15100	Diarrhea (N=85)	-0.532157	0.504549	0.839425
k__Bacteria|p__Firmicutes|c__Clostridia|o__Clostridiales|f__Lachnospiraceae|g__Lachnospiraceae_unclassified|s__Lachnospiraceae_unclassified_SGB26919|t__SGB26919	Diarrhea (N=85)	-1.0452	0.0891434	0.465913
k__Bacteria|p__Proteobacteria|c__Alphaproteobacteria|o__Alphaproteobacteria_unclassified|f__Alphaproteobacteria_unclassified|g__Alphaproteobacteria_unclassified|s__Alphaproteobacteria_bacterium|t__SGB9320	Diarrhea (N=85)	-0.618268	0.315213	0.7268
k__Bacteria|p__Firmicutes|c__Clostridia|o__Clostridia_unclassified|f__Clostridia_unclassified|g__Clostridia_unclassified|s__Clostridia_bacterium|t__SGB14242	Diarrhea (N=85)	-0.803739	0.159879	0.578746
k__Bacteria|p__Firmicutes|c__Bacilli|o__Bacilli_unclassified|f__Bacilli_unclassified|g__GGB4676|s__GGB4676_SGB6465|t__SGB6465	Diarrhea (N=85)	-0.97304	0.13484	0.54399
k__Bacteria|p__Firmicutes|c__Clostridia|o__Clostridia_unclassified|f__Clostridia_unclassified|g__GGB4549|s__GGB4549_SGB6271|t__SGB6271	Diarrhea (N=85)	-0.340917	0.530218	0.852272
k__Bacteria|p__Firmicutes|c__Clostridia|o__Clostridia_unclassified|f__Clostridia_unclassified|g__Clostridia_unclassified|s__Clostridia_unclassified_SGB13993|t__SGB13993	Diarrhea (N=85)	-0.481147	0.438618	0.804247
k__Bacteria|p__Firmicutes|c__Clostridia|o__Clostridia_unclassified|f__Clostridia_unclassified|g__Clostridia_unclassified|s__Clostridia_bacterium|t__SGB3989	Diarrhea (N=85)	-1.20758	0.0602685	0.39696
k__Bacteria|p__Proteobacteria|c__Alphaproteobacteria|o__Alphaproteobacteria_unclassified|f__Alphaproteobacteria_unclassified|g__Alphaproteobacteria_unclassified|s__Alphaproteobacteria_bacterium|t__SGB9323	Diarrhea (N=85)	-0.945151	0.224527	0.651307
k__Bacteria|p__Firmicutes|c__Clostridia|o__Clostridia_unclassified|f__Clostridia_unclassified|g__Clostridia_unclassified|s__Clostridia_bacterium|t__SGB14185	Diarrhea (N=85)	-0.917028	0.130663	0.537606
k__Bacteria|p__Firmicutes|c__Clostridia|o__Clostridia_unclassified|f__Clostridia_unclassified|g__Clostridia_unclassified|s__Clostridia_unclassified_SGB4372|t__SGB4372	Diarrhea (N=85)	-0.951229	0.18866	0.612707
k__Bacteria|p__Firmicutes|c__Clostridia|o__Clostridia_unclassified|f__Clostridia_unclassified|g__Clostridia_unclassified|s__Clostridia_unclassified_SGB6293|t__SGB6293	Diarrhea (N=85)	-1.82005	0.0121415	0.182743
k__Bacteria|p__Firmicutes|c__Clostridia|o__Clostridia_unclassified|f__Clostridia_unclassified|g__Clostridia_unclassified|s__Clostridia_bacterium|t__SGB14216	Diarrhea (N=85)	-0.817353	0.151825	0.56704
k__Bacteria|p__Bacteroidetes|c__Bacteroidia|o__Bacteroidales|f__Bacteroidaceae|g__Bacteroidaceae_unclassified|s__Bacteroidaceae_bacterium|t__SGB1404	Diarrhea (N=85)	-0.548522	0.522217	0.848663
k__Bacteria|p__Firmicutes|c__Clostridia|o__Clostridia_unclassified|f__Clostridia_unclassified|g__Clostridia_unclassified|s__Clostridia_bacterium|t__SGB14832	Diarrhea (N=85)	-1.3391	0.0122119	0.183312
k__Bacteria|p__Firmicutes|c__Clostridia|o__Clostridiales|f__Lachnospiraceae|g__Lachnospiraceae_unclassified|s__Lachnospiraceae_bacterium|t__SGB4906	Diarrhea (N=85)	-0.755812	0.212068	0.638176
k__Bacteria|p__Firmicutes|c__Bacilli|o__Bacilli_unclassified|f__Bacilli_unclassified|g__GGB4669|s__GGB4669_SGB6458|t__SGB6458	Diarrhea (N=85)	-0.227353	0.751151	0.935165
k__Bacteria|p__Firmicutes|c__Clostridia|o__Clostridia_unclassified|f__Clostridia_unclassified|g__Clostridia_unclassified|s__Clostridia_bacterium|t__SGB3940	Diarrhea (N=85)	-0.638707	0.307892	0.722361
k__Bacteria|p__Firmicutes|c__Bacilli|o__Bacilli_unclassified|f__Bacilli_unclassified|g__Bacilli_unclassified|s__Bacilli_unclassified_SGB6478|t__SGB6478	Diarrhea (N=85)	-1.30642	0.093425	0.47429
k__Bacteria|p__Firmicutes|c__Clostridia|o__Clostridia_unclassified|f__Clostridia_unclassified|g__Clostridia_unclassified|s__Clostridia_bacterium|t__SGB14215	Diarrhea (N=85)	-0.283852	0.663917	0.907108
k__Bacteria|p__Firmicutes|c__Clostridia|o__Clostridiales|f__Ruminococcaceae|g__Ruminococcus|s__Ruminococcus_champanellensis|t__SGB4418	Diarrhea (N=85)	-1.27606	0.0538095	0.377909
k__Bacteria|p__Firmicutes|c__Clostridia|o__Clostridiales|f__Ruminococcaceae|g__GGB9634|s__GGB9634_SGB15097|t__SGB15097	Diarrhea (N=85)	-1.64481	0.0183989	0.228055
k__Bacteria|p__Firmicutes|c__Clostridia|o__Clostridiales|f__Ruminococcaceae|g__Pseudoruminococcus|s__Pseudoruminococcus_massiliensis|t__SGB4280	Diarrhea (N=85)	0.110875	0.840901	0.960473
k__Bacteria|p__Firmicutes|c__Clostridia|o__Clostridia_unclassified|f__Clostridia_unclassified|g__GGB9347|s__GGB9347_SGB14313|t__SGB14313	Diarrhea (N=85)	-0.993631	0.167436	0.587168
k__Bacteria|p__Firmicutes|c__Clostridia|o__Clostridiales|f__Lachnospiraceae|g__Anaerotignum|s__Anaerotignum_faecicola|t__SGB5190	Diarrhea (N=85)	1.42845	0.0295173	0.287945
k__Bacteria|p__Firmicutes|c__Clostridia|o__Clostridia_unclassified|f__Clostridia_unclassified|g__Clostridia_unclassified|s__Clostridia_bacterium|t__SGB47307	Diarrhea (N=85)	-0.435772	0.395978	0.778444
k__Bacteria|p__Firmicutes|c__Clostridia|o__Clostridiales|f__Ruminococcaceae|g__Ruminococcaceae_unclassified|s__Ruminococcaceae_bacterium|t__SGB15355	Diarrhea (N=85)	-0.724801	0.246806	0.673631
k__Bacteria|p__Firmicutes|c__Clostridia|o__Clostridiales|f__Lachnospiraceae|g__Faecalicatena|s__Faecalicatena_fissicatena|t__SGB4871_group	Diarrhea (N=85)	0.152774	0.793144	0.947523
k__Bacteria|p__Bacteroidetes|c__Bacteroidia|o__Bacteroidales|f__Bacteroidales_unclassified|g__Bacteroidales_unclassified|s__Bacteroidales_unclassified_SGB2076|t__SGB2076	Diarrhea (N=85)	-1.21967	0.0398374	0.330564
k__Bacteria|p__Firmicutes|c__Bacilli|o__Bacilli_unclassified|f__Bacilli_unclassified|g__Bacilli_unclassified|s__Bacilli_unclassified_SGB6502|t__SGB6502	Diarrhea (N=85)	-1.34709	0.0355471	0.314104
k__Bacteria|p__Firmicutes|c__Clostridia|o__Clostridiales|f__Ruminococcaceae|g__Ruminococcaceae_unclassified|s__Ruminococcaceae_bacterium|t__SGB15353	Diarrhea (N=85)	-0.798348	0.188253	0.612321
k__Bacteria|p__Firmicutes|c__Clostridia|o__Clostridiales|f__Ruminococcaceae|g__Ruminococcaceae_unclassified|s__Ruminococcaceae_unclassified_SGB69292|t__SGB69292	Diarrhea (N=85)	0.13509	0.814885	0.953181
k__Bacteria|p__Firmicutes|c__Clostridia|o__Clostridiales|f__Ruminococcaceae|g__GGB13580|s__GGB13580_SGB20916|t__SGB20916	Diarrhea (N=85)	-0.598509	0.333517	0.738637
k__Bacteria|p__Firmicutes|c__Clostridia|o__Clostridiales|f__Lachnospiraceae|g__Lachnospiraceae_unclassified|s__Lachnospiraceae_bacterium|t__SGB48024	Diarrhea (N=85)	0.436061	0.341499	0.744268
k__Bacteria|p__Firmicutes|c__Clostridia|o__Clostridiales|f__Ruminococcaceae|g__GGB9697|s__GGB9697_SGB15213|t__SGB15213	Diarrhea (N=85)	-0.129316	0.829419	0.957371
k__Bacteria|p__Firmicutes|c__Clostridia|o__Clostridia_unclassified|f__Clostridia_unclassified|g__Clostridia_unclassified|s__Clostridia_bacterium|t__SGB13987	Diarrhea (N=85)	-0.634071	0.297605	0.714416
k__Bacteria|p__Firmicutes|c__Clostridia|o__Clostridiales|f__Eubacteriaceae|g__Eubacterium|s__Eubacterium_sp_AF22_8LB|t__SGB6816	Diarrhea (N=85)	-0.489019	0.447222	0.80936
k__Bacteria|p__Firmicutes|c__Clostridia|o__Clostridiales|f__Eubacteriaceae|g__Eubacteriaceae_unclassified|s__Eubacteriaceae_bacterium|t__SGB5058	Diarrhea (N=85)	-0.00880099	0.984205	0.997044
k__Bacteria|p__Firmicutes|c__Clostridia|o__Clostridiales|f__Ruminococcaceae|g__Ruminococcaceae_unclassified|s__Ruminococcaceae_bacterium|t__SGB4419	Diarrhea (N=85)	-0.69485	0.252803	0.679544
k__Bacteria|p__Firmicutes|c__Clostridia|o__Clostridiales|f__Ruminococcaceae|g__GGB9591|s__GGB9591_SGB15013|t__SGB15013	Diarrhea (N=85)	-1.61676	0.0166695	0.216201
k__Bacteria|p__Firmicutes|c__CFGB2950|o__OFGB2950|f__FGB2950|g__GGB9291|s__GGB9291_SGB14248|t__SGB14248	Diarrhea (N=85)	-0.293617	0.62453	0.891801
k__Bacteria|p__Firmicutes|c__Clostridia|o__Clostridiales|f__Lachnospiraceae|g__Roseburia|s__Roseburia_sp_AM59_24XD|t__SGB4654	Diarrhea (N=85)	0.0797883	0.896302	0.975508
k__Bacteria|p__Firmicutes|c__Bacilli|o__Bacilli_unclassified|f__Bacilli_unclassified|g__Bacilli_unclassified|s__Bacilli_bacterium|t__SGB6427	Diarrhea (N=85)	-0.295538	0.56329	0.866584
k__Bacteria|p__Firmicutes|c__Clostridia|o__Clostridia_unclassified|f__Clostridia_unclassified|g__Clostridia_unclassified|s__Clostridia_bacterium|t__SGB14205	Diarrhea (N=85)	0.474722	0.433305	0.801046
k__Bacteria|p__Firmicutes|c__Clostridia|o__Clostridia_unclassified|f__Clostridia_unclassified|g__Clostridia_unclassified|s__Clostridia_bacterium|t__SGB13978	Diarrhea (N=85)	-0.868569	0.159289	0.578024
k__Bacteria|p__Firmicutes|c__Clostridia|o__Clostridia_unclassified|f__Clostridia_unclassified|g__Clostridia_unclassified|s__Clostridia_bacterium|t__SGB14199	Diarrhea (N=85)	-1.18571	0.0555434	0.383279
k__Bacteria|p__Firmicutes|c__Clostridia|o__Clostridiales|f__Lachnospiraceae|g__Roseburia|s__Roseburia_hominis|t__SGB4936	Diarrhea (N=85)	0.537899	0.242613	0.669551
k__Bacteria|p__Firmicutes|c__Bacilli|o__Bacilli_unclassified|f__Bacilli_unclassified|g__GGB4678|s__GGB4678_SGB6468|t__SGB6468	Diarrhea (N=85)	-0.596421	0.316235	0.727536
k__Bacteria|p__Firmicutes|c__Clostridia|o__Clostridia_unclassified|f__Clostridia_unclassified|g__Clostridia_unclassified|s__Clostridia_bacterium|t__SGB14011	Diarrhea (N=85)	-0.650166	0.282385	0.704502
k__Bacteria|p__Firmicutes|c__Clostridia|o__Clostridia_unclassified|f__Clostridia_unclassified|g__Clostridia_unclassified|s__Clostridia_bacterium|t__SGB4153	Diarrhea (N=85)	-0.839396	0.189842	0.614281
k__Bacteria|p__Firmicutes|c__Clostridia|o__Clostridia_unclassified|f__Clostridia_unclassified|g__Clostridia_unclassified|s__Clostridia_bacterium|t__SGB14136	Diarrhea (N=85)	-0.369256	0.562447	0.866129
k__Bacteria|p__Firmicutes|c__Clostridia|o__Clostridiales|f__Ruminococcaceae|g__GGB9633|s__GGB9633_SGB15091|t__SGB15091	Diarrhea (N=85)	-0.150724	0.825955	0.956183
k__Bacteria|p__Firmicutes|c__Bacilli|o__Bacilli_unclassified|f__Bacilli_unclassified|g__Bacilli_unclassified|s__Bacilli_bacterium|t__SGB6452	Diarrhea (N=85)	-0.799913	0.114691	0.512121
k__Bacteria|p__Firmicutes|c__Clostridia|o__Clostridia_unclassified|f__Clostridia_unclassified|g__Clostridia_unclassified|s__Clostridia_bacterium|t__SGB14250	Diarrhea (N=85)	-0.252937	0.673635	0.910775
k__Bacteria|p__Firmicutes|c__Bacilli|o__Bacilli_unclassified|f__Bacilli_unclassified|g__Bacilli_unclassified|s__Bacilli_bacterium|t__SGB6486	Diarrhea (N=85)	-1.32025	0.021716	0.2483
k__Bacteria|p__Firmicutes|c__Clostridia|o__Clostridiales|f__Ruminococcaceae|g__Ruminococcaceae_unclassified|s__Ruminococcaceae_unclassified_SGB15257|t__SGB15257	Diarrhea (N=85)	-0.258361	0.650112	0.90186
k__Bacteria|p__Actinobacteria|c__Actinobacteria|o__Bifidobacteriales|f__Bifidobacteriaceae|g__Bifidobacterium|s__Bifidobacterium_adolescentis|t__SGB17244	Diarrhea (N=85)	-0.311434	0.65614	0.904394
k__Bacteria|p__Firmicutes|c__Clostridia|o__Clostridiales|f__Ruminococcaceae|g__Faecalibacterium|s__Faecalibacterium_prausnitzii|t__SGB15322	Diarrhea (N=85)	0.369094	0.587772	0.877321
k__Bacteria|p__Firmicutes|c__Clostridia|o__Clostridia_unclassified|f__Clostridia_unclassified|g__Clostridia_unclassified|s__Clostridia_bacterium|t__SGB4122	Diarrhea (N=85)	-0.158413	0.785792	0.945294
k__Bacteria|p__Bacteroidetes|c__Bacteroidia|o__Bacteroidales|f__Rikenellaceae|g__Alistipes|s__Alistipes_senegalensis|t__SGB2296	Diarrhea (N=85)	0.408471	0.509673	0.842296
k__Bacteria|p__Bacteroidetes|c__Bacteroidia|o__Bacteroidales|f__Prevotellaceae|g__GGB12985|s__GGB12985_SGB20152|t__SGB20152	Diarrhea (N=85)	0.246356	0.686864	0.915398
k__Bacteria|p__Actinobacteria|c__Actinobacteria|o__Bifidobacteriales|f__Bifidobacteriaceae|g__Bifidobacterium|s__Bifidobacterium_pseudocatenulatum|t__SGB17237	Diarrhea (N=85)	-0.551513	0.3268	0.734485
k__Bacteria|p__Bacteroidetes|c__Bacteroidia|o__Bacteroidales|f__Odoribacteraceae|g__Butyricimonas|s__Butyricimonas_faecalis|t__SGB1782	Diarrhea (N=85)	-0.538369	0.381208	0.769801
k__Bacteria|p__Firmicutes|c__Bacilli|o__Lactobacillales|f__Enterococcaceae|g__Enterococcus|s__Enterococcus_faecium|t__SGB7967	Diarrhea (N=85)	-0.443734	0.400842	0.781453
k__Bacteria|p__Firmicutes|c__Clostridia|o__Clostridiales|f__Ruminococcaceae|g__Ruminococcaceae_unclassified|s__Ruminococcaceae_unclassified_SGB4191|t__SGB4191	Diarrhea (N=85)	-0.195212	0.794193	0.947981
k__Bacteria|p__Proteobacteria|c__Deltaproteobacteria|o__Desulfovibrionales|f__Desulfovibrionaceae|g__Bilophila|s__Bilophila_wadsworthia|t__SGB15452	Diarrhea (N=85)	-0.287135	0.646655	0.900675
k__Bacteria|p__Firmicutes|c__Clostridia|o__Clostridia_unclassified|f__Clostridia_unclassified|g__Clostridia_unclassified|s__Clostridia_unclassified_SGB14196|t__SGB14196	Diarrhea (N=85)	0.521171	0.375375	0.766635
k__Bacteria|p__Bacteroidetes|c__Bacteroidia|o__Bacteroidales|f__Rikenellaceae|g__Alistipes|s__Alistipes_putredinis|t__SGB2318	Diarrhea (N=85)	0.110469	0.870854	0.968606
k__Bacteria|p__Firmicutes|c__Bacilli|o__Bacilli_unclassified|f__Bacilli_unclassified|g__GGB4708|s__GGB4708_SGB6518|t__SGB6518	Diarrhea (N=85)	0.722812	0.275771	0.699006
k__Bacteria|p__Firmicutes|c__Clostridia|o__Clostridiales|f__Lachnospiraceae|g__Blautia|s__Blautia_sp_AF19_10LB|t__SGB4810	Diarrhea (N=85)	0.155334	0.801968	0.950238
k__Bacteria|p__Firmicutes|c__Clostridia|o__Clostridiales|f__Ruminococcaceae|g__Ruminococcaceae_unclassified|s__Ruminococcaceae_bacterium|t__SGB4300	Diarrhea (N=85)	-0.333698	0.609583	0.886247
k__Bacteria|p__Firmicutes|c__Clostridia|o__Clostridia_unclassified|f__Clostridia_unclassified|g__Clostridia_unclassified|s__Clostridia_bacterium|t__SGB4350	Diarrhea (N=85)	0.187003	0.693744	0.917784
k__Bacteria|p__Firmicutes|c__Clostridia|o__Clostridiales|f__Lachnospiraceae|g__GGB3614|s__GGB3614_SGB4886|t__SGB4886	Diarrhea (N=85)	0.714046	0.223915	0.650564
k__Bacteria|p__Firmicutes|c__Clostridia|o__Clostridiales|f__Lachnospiraceae|g__Roseburia|s__Roseburia_sp_AF02_12|t__SGB4938	Diarrhea (N=85)	1.66723	0.010829	0.17168
k__Bacteria|p__Bacteroidetes|c__Bacteroidia|o__Bacteroidales|f__Bacteroidaceae|g__Bacteroidaceae_unclassified|s__Bacteroidaceae_bacterium|t__SGB1474	Diarrhea (N=85)	1.02116	0.120456	0.521303
k__Bacteria|p__Firmicutes|c__Negativicutes|o__Veillonellales|f__Veillonellaceae|g__Megasphaera|s__Megasphaera_elsdenii|t__SGB5862	Diarrhea (N=85)	0.0197013	0.975491	0.994883
k__Bacteria|p__Firmicutes|c__Clostridia|o__Clostridia_unclassified|f__Clostridia_unclassified|g__GGB3278|s__GGB3278_SGB4328|t__SGB4328	Diarrhea (N=85)	-0.382541	0.554257	0.862793
k__Bacteria|p__Bacteroidetes|c__Bacteroidia|o__Bacteroidales|f__Rikenellaceae|g__Alistipes|s__Alistipes_shahii|t__SGB2295	Diarrhea (N=85)	0.795639	0.253824	0.680811
k__Bacteria|p__Proteobacteria|c__Epsilonproteobacteria|o__Campylobacterales|f__Campylobacteraceae|g__Campylobacteraceae_unclassified|s__Campylobacteraceae_bacterium|t__SGB19434	Diarrhea (N=85)	0.234559	0.53644	0.854843
k__Bacteria|p__Firmicutes|c__Negativicutes|o__Veillonellales|f__Veillonellaceae|g__Allisonella|s__Allisonella_histaminiformans|t__SGB5843	Diarrhea (N=85)	-0.457487	0.410214	0.787541
k__Bacteria|p__Bacteroidetes|c__Bacteroidia|o__Bacteroidales|f__Bacteroidaceae|g__Bacteroides|s__Bacteroides_xylanisolvens|t__SGB1867	Diarrhea (N=85)	0.242625	0.724213	0.927732
k__Bacteria|p__Firmicutes|c__Clostridia|o__Clostridiales|f__Ruminococcaceae|g__GGB9710|s__GGB9710_SGB15239|t__SGB15239	Diarrhea (N=85)	0.0591985	0.913723	0.980276
k__Bacteria|p__Firmicutes|c__Clostridia|o__Clostridia_unclassified|f__Clostridia_unclassified|g__Clostridia_unclassified|s__Clostridia_bacterium|t__SGB14255	Diarrhea (N=85)	0.160799	0.81357	0.953037
k__Bacteria|p__Firmicutes|c__Clostridia|o__Clostridiales|f__Clostridiaceae|g__Clostridium|s__Clostridium_sp_AM22_11AC|t__SGB4749	Diarrhea (N=85)	-0.235971	0.672369	0.910432
k__Bacteria|p__Bacteroidetes|c__Bacteroidia|o__Bacteroidales|f__Bacteroidaceae|g__Bacteroides|s__Bacteroides_thetaiotaomicron|t__SGB1861	Diarrhea (N=85)	0.436883	0.511604	0.843534
k__Bacteria|p__Firmicutes|c__Clostridia|o__Clostridiales|f__Ruminococcaceae|g__Ruminococcus|s__Ruminococcus_callidus|t__SGB4422	Diarrhea (N=85)	0.322625	0.650774	0.90202
k__Bacteria|p__Firmicutes|c__Clostridia|o__Clostridia_unclassified|f__Clostridia_unclassified|g__Clostridia_unclassified|s__Clostridia_bacterium|t__SGB4155	Diarrhea (N=85)	0.494436	0.471896	0.822606
k__Bacteria|p__Bacteroidetes|c__Bacteroidia|o__Bacteroidales|f__Bacteroidaceae|g__Bacteroides|s__Bacteroides_ovatus|t__SGB1871	Diarrhea (N=85)	-0.257732	0.718909	0.926111
k__Bacteria|p__Firmicutes|c__Clostridia|o__Clostridiales|f__Lachnospiraceae|g__GGB13294|s__GGB13294_SGB20534|t__SGB20534	Diarrhea (N=85)	0.235903	0.542918	0.857534
k__Bacteria|p__Firmicutes|c__Clostridia|o__Clostridiales|f__Ruminococcaceae|g__GGB3343|s__GGB3343_SGB4423|t__SGB4423	Diarrhea (N=85)	0.0248598	0.961041	0.992037
k__Bacteria|p__Firmicutes|c__Negativicutes|o__Acidaminococcales|f__Acidaminococcaceae|g__GGB4251|s__GGB4251_SGB5752|t__SGB5752	Diarrhea (N=85)	0.261728	0.502225	0.838133
k__Bacteria|p__Candidatus_Melainabacteria|c__Candidatus_Melainabacteria_unclassified|o__Candidatus_Gastranaerophilales|f__Candidatus_Gastranaerophilales_unclassified|g__Candidatus_Gastranaerophilales_unclassified|s__Candidatus_Gastranaerophilales_bacterium|t__SGB49026	Diarrhea (N=85)	-0.429623	0.266326	0.691116
k__Bacteria|p__Firmicutes|c__Bacilli|o__Bacilli_unclassified|f__Bacilli_unclassified|g__Bacilli_unclassified|s__Bacilli_bacterium|t__SGB6407	Diarrhea (N=85)	-0.372755	0.54523	0.858717
k__Bacteria|p__Firmicutes|c__Clostridia|o__Clostridiales|f__Ruminococcaceae|g__Ruminococcaceae_unclassified|s__Ruminococcaceae_unclassified_SGB4193|t__SGB4193	Diarrhea (N=85)	-0.549892	0.314164	0.726281
k__Bacteria|p__Candidatus_Melainabacteria|c__Candidatus_Melainabacteria_unclassified|o__Candidatus_Gastranaerophilales|f__Candidatus_Gastranaerophilales_unclassified|g__Candidatus_Gastranaerophilales_unclassified|s__Candidatus_Gastranaerophilales_bacterium|t__SGB8593	Diarrhea (N=85)	-0.21904	0.549205	0.860735
k__Bacteria|p__Candidatus_Melainabacteria|c__Candidatus_Melainabacteria_unclassified|o__Candidatus_Gastranaerophilales|f__Candidatus_Gastranaerophilales_unclassified|g__GGB6012|s__GGB6012_SGB8640|t__SGB8640	Diarrhea (N=85)	-0.875443	0.248507	0.675425
k__Bacteria|p__Firmicutes|c__Clostridia|o__Clostridia_unclassified|f__Clostridia_unclassified|g__Clostridia_unclassified|s__Clostridia_bacterium|t__SGB4110	Diarrhea (N=85)	0.0455504	0.941948	0.987338
k__Bacteria|p__Firmicutes|c__Bacilli|o__Bacilli_unclassified|f__Bacilli_unclassified|g__GGB4702|s__GGB4702_SGB6509|t__SGB6509	Diarrhea (N=85)	-0.348182	0.443313	0.807358
k__Bacteria|p__Candidatus_Melainabacteria|c__Candidatus_Melainabacteria_unclassified|o__Candidatus_Gastranaerophilales|f__Candidatus_Gastranaerophilales_unclassified|g__Candidatus_Gastranaerophilales_unclassified|s__Candidatus_Gastranaerophilales_bacterium|t__SGB8644	Diarrhea (N=85)	-0.485238	0.462146	0.817509
k__Bacteria|p__Firmicutes|c__Bacilli|o__Bacilli_unclassified|f__Bacilli_unclassified|g__GGB4671|s__GGB4671_SGB6460|t__SGB6460	Diarrhea (N=85)	-0.825218	0.109519	0.503855
k__Bacteria|p__Firmicutes|c__Bacilli|o__Bacilli_unclassified|f__Bacilli_unclassified|g__Bacilli_unclassified|s__Bacilli_bacterium|t__SGB6492	Diarrhea (N=85)	-0.490338	0.370266	0.763752
k__Bacteria|p__Lentisphaerae|c__Lentisphaeria|o__Lentisphaeria_unclassified|f__Lentisphaeria_unclassified|g__Lentisphaeria_unclassified|s__Lentisphaeria_bacterium|t__SGB9210	Diarrhea (N=85)	-0.0565483	0.920234	0.981985
k__Bacteria|p__Firmicutes|c__Clostridia|o__Clostridia_unclassified|f__Clostridia_unclassified|g__Clostridia_unclassified|s__Clostridia_bacterium|t__SGB6289	Diarrhea (N=85)	-1.74701	0.00808517	0.146726
k__Bacteria|p__Firmicutes|c__Clostridia|o__Clostridia_unclassified|f__Clostridia_unclassified|g__Clostridia_unclassified|s__Clostridia_unclassified_SGB3983|t__SGB3983	Diarrhea (N=85)	-1.20828	0.0617729	0.401254
k__Bacteria|p__Proteobacteria|c__Alphaproteobacteria|o__Alphaproteobacteria_unclassified|f__Alphaproteobacteria_unclassified|g__Alphaproteobacteria_unclassified|s__Alphaproteobacteria_bacterium|t__SGB17319	Diarrhea (N=85)	-0.000714869	0.998982	0.999803
k__Bacteria|p__Firmicutes|c__Negativicutes|o__Veillonellales|f__Veillonellaceae|g__GGB18271|s__GGB18271_SGB26989|t__SGB26989	Diarrhea (N=85)	-1.32749	0.0717593	0.426567
k__Bacteria|p__Firmicutes|c__Clostridia|o__Clostridiales|f__Lachnospiraceae|g__GGB3632|s__GGB3632_SGB4921|t__SGB4921	Diarrhea (N=85)	-0.330368	0.622478	0.890832
k__Bacteria|p__Proteobacteria|c__Alphaproteobacteria|o__Alphaproteobacteria_unclassified|f__Alphaproteobacteria_unclassified|g__GGB6594|s__GGB6594_SGB9325|t__SGB9325	Diarrhea (N=85)	-0.221963	0.636573	0.896537
k__Bacteria|p__Bacteroidetes|c__Bacteroidia|o__Bacteroidales|f__Tannerellaceae|g__Parabacteroides|s__Parabacteroides_merdae|t__SGB1949	Diarrhea (N=85)	0.764893	0.277471	0.700527
k__Bacteria|p__Candidatus_Melainabacteria|c__Candidatus_Melainabacteria_unclassified|o__Candidatus_Gastranaerophilales|f__Candidatus_Gastranaerophilales_unclassified|g__Candidatus_Gastranaerophilales_unclassified|s__Candidatus_Gastranaerophilales_bacterium|t__SGB8608	Diarrhea (N=85)	-0.948339	0.121812	0.524002
k__Bacteria|p__Firmicutes|c__Clostridia|o__Clostridiales|f__Ruminococcaceae|g__Ruminococcaceae_unclassified|s__Ruminococcaceae_bacterium|t__SGB4241	Diarrhea (N=85)	-0.881767	0.17015	0.590189
k__Bacteria|p__Firmicutes|c__Bacilli|o__Bacilli_unclassified|f__Bacilli_unclassified|g__Bacilli_unclassified|s__Bacilli_bacterium|t__SGB6477	Diarrhea (N=85)	-0.622229	0.192563	0.617757
k__Bacteria|p__Firmicutes|c__Bacilli|o__Bacilli_unclassified|f__Bacilli_unclassified|g__GGB4677|s__GGB4677_SGB6466|t__SGB6466	Diarrhea (N=85)	-0.209071	0.719402	0.926221
k__Bacteria|p__Firmicutes|c__Clostridia|o__Clostridiales|f__Lachnospiraceae|g__Lachnospiraceae_unclassified|s__Lachnospiraceae_bacterium|t__SGB5112	Diarrhea (N=85)	-0.586366	0.309966	0.723537
k__Bacteria|p__Candidatus_Melainabacteria|c__Candidatus_Melainabacteria_unclassified|o__Candidatus_Gastranaerophilales|f__Candidatus_Gastranaerophilales_unclassified|g__Candidatus_Gastranaerophilales_unclassified|s__Candidatus_Gastranaerophilales_bacterium|t__SGB8645	Diarrhea (N=85)	-0.377031	0.458221	0.815768
k__Bacteria|p__Firmicutes|c__Clostridia|o__Clostridiales|f__Lachnospiraceae|g__Mediterraneibacter|s__Ruminococcus_lactaris|t__SGB4557	Diarrhea (N=85)	-0.202239	0.765433	0.938988
k__Bacteria|p__Firmicutes|c__CFGB1788|o__OFGB1788|f__FGB1788|g__GGB4751|s__GGB4751_SGB6580|t__SGB6580	Diarrhea (N=85)	-0.761929	0.159837	0.57874
k__Bacteria|p__Candidatus_Melainabacteria|c__Candidatus_Melainabacteria_unclassified|o__Candidatus_Gastranaerophilales|f__Candidatus_Gastranaerophilales_unclassified|g__Candidatus_Gastranaerophilales_unclassified|s__Candidatus_Gastranaerophilales_bacterium|t__SGB8603	Diarrhea (N=85)	0.0442777	0.898321	0.97615
k__Bacteria|p__Firmicutes|c__Clostridia|o__Clostridia_unclassified|f__Clostridia_unclassified|g__Clostridia_unclassified|s__Clostridia_bacterium|t__SGB4335	Diarrhea (N=85)	-0.627876	0.290703	0.709511
k__Bacteria|p__Firmicutes|c__Bacilli|o__Bacilli_unclassified|f__Bacilli_unclassified|g__Bacilli_unclassified|s__Bacilli_unclassified_SGB6540|t__SGB6540	Diarrhea (N=85)	-0.346347	0.591712	0.879157
k__Bacteria|p__Firmicutes|c__Clostridia|o__Clostridia_unclassified|f__Clostridia_unclassified|g__Clostridia_unclassified|s__Clostridia_bacterium|t__SGB14232	Diarrhea (N=85)	-0.280708	0.685645	0.914873
k__Bacteria|p__Firmicutes|c__Clostridia|o__Clostridia_unclassified|f__Clostridia_unclassified|g__GGB4569|s__GGB4569_SGB6310|t__SGB6310	Diarrhea (N=85)	-1.12268	0.0513564	0.370726
k__Bacteria|p__Firmicutes|c__Clostridia|o__Clostridia_unclassified|f__Clostridia_unclassified|g__Clostridia_unclassified|s__Clostridia_bacterium|t__SGB15408	Diarrhea (N=85)	-1.0586	0.115892	0.514037
k__Bacteria|p__Firmicutes|c__Bacilli|o__Bacilli_unclassified|f__Bacilli_unclassified|g__GGB4691|s__GGB4691_SGB6489|t__SGB6489	Diarrhea (N=85)	-0.751647	0.128846	0.535081
k__Bacteria|p__Bacteroidetes|c__Bacteroidia|o__Bacteroidales|f__Odoribacteraceae|g__Odoribacter|s__Odoribacter_splanchnicus|t__SGB1790	Diarrhea (N=85)	0.244866	0.718018	0.925997
k__Bacteria|p__Bacteroidetes|c__Bacteroidia|o__Bacteroidales|f__Bacteroidales_unclassified|g__Phocaeicola|s__Phocaeicola_dorei|t__SGB1815	Diarrhea (N=85)	0.486473	0.444452	0.807915
k__Bacteria|p__Firmicutes|c__Clostridia|o__Clostridiales|f__Ruminococcaceae|g__Ruminococcaceae_unclassified|s__Ruminococcaceae_bacterium|t__SGB4247	Diarrhea (N=85)	-1.19578	0.109833	0.504356
k__Bacteria|p__Bacteroidetes|c__Bacteroidia|o__Bacteroidales|f__Barnesiellaceae|g__Barnesiella|s__Barnesiella_intestinihominis|t__SGB1965	Diarrhea (N=85)	0.332631	0.62226	0.890741
k__Bacteria|p__Firmicutes|c__Bacilli|o__Bacilli_unclassified|f__Bacilli_unclassified|g__Bacilli_unclassified|s__Bacilli_unclassified_SGB6428|t__SGB6428	Diarrhea (N=85)	-1.27353	0.0759106	0.437127
k__Bacteria|p__Bacteroidetes|c__Bacteroidia|o__Bacteroidales|f__Prevotellaceae|g__Paraprevotella|s__Paraprevotella_clara|t__SGB1798	Diarrhea (N=85)	0.207363	0.764667	0.938866
k__Bacteria|p__Firmicutes|c__Bacilli|o__Bacilli_unclassified|f__Bacilli_unclassified|g__Bacilli_unclassified|s__Bacilli_unclassified_SGB6473|t__SGB6473	Diarrhea (N=85)	-0.931455	0.13026	0.537499
k__Bacteria|p__Firmicutes|c__Clostridia|o__Clostridiales|f__Lachnospiraceae|g__Lachnospiraceae_unclassified|s__Lachnospiraceae_bacterium|t__SGB5100	Diarrhea (N=85)	-0.640512	0.176069	0.597801
k__Bacteria|p__Firmicutes|c__Clostridia|o__Clostridiales|f__Ruminococcaceae|g__Ruminococcaceae_unclassified|s__Ruminococcaceae_bacterium|t__SGB4246	Diarrhea (N=85)	-0.776318	0.0669842	0.414637
k__Bacteria|p__Candidatus_Melainabacteria|c__Candidatus_Melainabacteria_unclassified|o__Candidatus_Gastranaerophilales|f__Candidatus_Gastranaerophilales_unclassified|g__Candidatus_Gastranaerophilales_unclassified|s__Candidatus_Gastranaerophilales_bacterium|t__SGB8653	Diarrhea (N=85)	-0.710616	0.387071	0.77303
k__Bacteria|p__Firmicutes|c__Clostridia|o__Clostridiales|f__Clostridiales_unclassified|g__Clostridiales_unclassified|s__Bacteroides_pectinophilus|t__SGB5068	Diarrhea (N=85)	0.719547	0.243001	0.669794
k__Bacteria|p__Bacteroidetes|c__Bacteroidia|o__Bacteroidales|f__Bacteroidaceae|g__Bacteroides|s__Bacteroides_stercoris|t__SGB1830_group	Diarrhea (N=85)	0.155103	0.809379	0.952144
k__Bacteria|p__Firmicutes|c__Bacilli|o__Bacilli_unclassified|f__Bacilli_unclassified|g__Bacilli_unclassified|s__Bacilli_unclassified_SGB6487|t__SGB6487	Diarrhea (N=85)	-0.808684	0.210378	0.636552
k__Bacteria|p__Firmicutes|c__Bacilli|o__Bacilli_unclassified|f__Bacilli_unclassified|g__GGB4641|s__GGB4641_SGB6420|t__SGB6420	Diarrhea (N=85)	-0.463425	0.304149	0.719169
k__Bacteria|p__Bacteroidetes|c__Bacteroidia|o__Bacteroidales|f__Rikenellaceae|g__Alistipes|s__Alistipes_finegoldii|t__SGB2301	Diarrhea (N=85)	0.853336	0.153985	0.570838
k__Bacteria|p__Spirochaetes|c__Spirochaetia|o__Spirochaetia_unclassified|f__Spirochaetia_unclassified|g__Spirochaetia_unclassified|s__Spirochaetia_bacterium|t__SGB3539	Diarrhea (N=85)	-0.43985	0.486881	0.830204
k__Bacteria|p__Spirochaetes|c__Spirochaetia|o__Brachyspirales|f__Brachyspiraceae|g__Brachyspira|s__Brachyspira_aalborgi|t__SGB5967	Diarrhea (N=85)	-0.604229	0.448438	0.810119
k__Bacteria|p__Firmicutes|c__Clostridia|o__Clostridia_unclassified|f__Clostridia_unclassified|g__Clostridia_unclassified|s__Clostridia_bacterium|t__SGB4289	Diarrhea (N=85)	0.168608	0.664596	0.907377
k__Bacteria|p__Bacteroidetes|c__Bacteroidia|o__Bacteroidales|f__Rikenellaceae|g__GGB1632|s__GGB1632_SGB2240|t__SGB2240	Diarrhea (N=85)	0.143681	0.862281	0.966083
k__Bacteria|p__Firmicutes|c__Clostridia|o__Clostridia_unclassified|f__Clostridia_unclassified|g__Clostridia_unclassified|s__Clostridia_unclassified_SGB6371|t__SGB6371	Diarrhea (N=85)	-0.425498	0.506752	0.840811
k__Bacteria|p__Firmicutes|c__Bacilli|o__Bacilli_unclassified|f__Bacilli_unclassified|g__Bacilli_unclassified|s__Bacilli_bacterium|t__SGB1016	Diarrhea (N=85)	-1.33501	0.0320814	0.299537
k__Bacteria|p__Proteobacteria|c__Epsilonproteobacteria|o__Campylobacterales|f__Campylobacteraceae|g__GGB12503|s__GGB12503_SGB19436|t__SGB19436	Diarrhea (N=85)	-0.288874	0.664078	0.907115
k__Bacteria|p__Firmicutes|c__Negativicutes|o__Selenomonadales|f__Selenomonadales_unclassified|g__Selenomonadales_unclassified|s__Selenomonadales_bacterium|t__SGB6970	Diarrhea (N=85)	-0.125409	0.831839	0.958252
k__Bacteria|p__Candidatus_Melainabacteria|c__Candidatus_Melainabacteria_unclassified|o__Candidatus_Gastranaerophilales|f__Candidatus_Gastranaerophilales_unclassified|g__GGB6021|s__GGB6021_SGB8655|t__SGB8655	Diarrhea (N=85)	-0.300595	0.709312	0.923215
k__Bacteria|p__Candidatus_Melainabacteria|c__Candidatus_Melainabacteria_unclassified|o__Candidatus_Gastranaerophilales|f__Candidatus_Gastranaerophilales_unclassified|g__Candidatus_Gastranaerophilales_unclassified|s__Candidatus_Gastranaerophilales_bacterium|t__SGB8651	Diarrhea (N=85)	-0.711253	0.295725	0.712836
k__Bacteria|p__Firmicutes|c__Bacilli|o__Lactobacillales|f__Streptococcaceae|g__Streptococcus|s__Streptococcus_gallolyticus|t__SGB8018	Diarrhea (N=85)	1.18363	0.0177043	0.223212
k__Bacteria|p__Firmicutes|c__Clostridia|o__Clostridia_unclassified|f__Clostridia_unclassified|g__GGB9285|s__GGB9285_SGB14238|t__SGB14238	Diarrhea (N=85)	-0.425914	0.56158	0.865931
k__Bacteria|p__Proteobacteria|c__Deltaproteobacteria|o__Desulfovibrionales|f__Desulfovibrionaceae|g__Desulfovibrionaceae_unclassified|s__Desulfovibrionaceae_bacterium|t__SGB15447	Diarrhea (N=85)	-0.308846	0.539098	0.856216
k__Bacteria|p__Bacteroidetes|c__Bacteroidia|o__Bacteroidales|f__Bacteroidales_unclassified|g__Bacteroidales_unclassified|s__Bacteroidales_bacterium|t__SGB1370	Diarrhea (N=85)	-0.856989	0.112291	0.50819
k__Bacteria|p__Firmicutes|c__Bacilli|o__Bacilli_unclassified|f__Bacilli_unclassified|g__GGB4698|s__GGB4698_SGB6498|t__SGB6498	Diarrhea (N=85)	-0.54549	0.3499	0.750539
k__Bacteria|p__Firmicutes|c__Clostridia|o__Clostridia_unclassified|f__Clostridia_unclassified|g__Clostridia_unclassified|s__Clostridia_bacterium|t__SGB13977	Diarrhea (N=85)	0.1412	0.822559	0.955375
k__Bacteria|p__Proteobacteria|c__Gammaproteobacteria|o__Enterobacterales|f__Enterobacteriaceae|g__Enterobacter|s__Enterobacter_hormaechei|t__SGB10130_group	Diarrhea (N=85)	0.0958151	0.862117	0.966083
k__Bacteria|p__Firmicutes|c__Negativicutes|o__Veillonellales|f__Veillonellaceae|g__Veillonella|s__Veillonella_rogosae|t__SGB6956	Diarrhea (N=85)	0.279564	0.630831	0.8941
k__Bacteria|p__Firmicutes|c__Clostridia|o__Clostridiales|f__Ruminococcaceae|g__Gemmiger|s__Gemmiger_SGB15295|t__SGB15295_group	Diarrhea (N=85)	0.744713	0.204466	0.630832
k__Bacteria|p__Firmicutes|c__Bacilli|o__Lactobacillales|f__Streptococcaceae|g__Lactococcus|s__Lactococcus_petauri|t__SGB7980_group	Diarrhea (N=85)	-0.234798	0.683104	0.914191
k__Bacteria|p__Bacteroidetes|c__Bacteroidia|o__Bacteroidales|f__Rikenellaceae|g__Rikenellaceae_unclassified|s__Rikenellaceae_unclassified_SGB2227|t__SGB2227	Diarrhea (N=85)	1.40523	0.0195847	0.235722
k__Bacteria|p__Firmicutes|c__Bacilli|o__Bacilli_unclassified|f__Bacilli_unclassified|g__Bacilli_unclassified|s__Bacilli_bacterium|t__SGB6476	Diarrhea (N=85)	-0.627842	0.264331	0.689599
k__Bacteria|p__Bacteroidetes|c__Bacteroidia|o__Bacteroidales|f__Prevotellaceae|g__Prevotella|s__Prevotella_sp_P3_120|t__SGB1606	Diarrhea (N=85)	-0.681952	0.244114	0.671233
k__Bacteria|p__Bacteroidetes|c__Bacteroidia|o__Bacteroidales|f__Rikenellaceae|g__Alistipes|s__Alistipes_communis|t__SGB2290	Diarrhea (N=85)	-0.367152	0.547865	0.860251
k__Bacteria|p__Firmicutes|c__Bacilli|o__Bacilli_unclassified|f__Bacilli_unclassified|g__Bacilli_unclassified|s__Bacilli_unclassified_SGB6493|t__SGB6493	Diarrhea (N=85)	-1.79649	0.00844175	0.150223
k__Bacteria|p__Firmicutes|c__Clostridia|o__Clostridia_unclassified|f__Clostridia_unclassified|g__Clostridia_unclassified|s__Clostridia_unclassified_SGB20884|t__SGB20884	Diarrhea (N=85)	-0.355263	0.429743	0.799728
k__Bacteria|p__Candidatus_Melainabacteria|c__Candidatus_Melainabacteria_unclassified|o__Candidatus_Gastranaerophilales|f__Candidatus_Gastranaerophilales_unclassified|g__Candidatus_Gastranaerophilales_unclassified|s__Candidatus_Gastranaerophilales_bacterium|t__SGB8609	Diarrhea (N=85)	-0.74211	0.221874	0.648686
k__Bacteria|p__Firmicutes|c__Clostridia|o__Clostridiales|f__Lachnospiraceae|g__Lachnospira|s__Lachnospira_SGB5076|t__SGB5076	Diarrhea (N=85)	-0.031076	0.960505	0.991976
k__Bacteria|p__Elusimicrobia|c__Elusimicrobia|o__Elusimicrobiales|f__Elusimicrobiales_unclassified|g__Elusimicrobiales_unclassified|s__Elusimicrobiales_bacterium|t__SGB19688	Diarrhea (N=85)	-0.0943719	0.807625	0.951417
k__Bacteria|p__Firmicutes|c__CFGB1798|o__OFGB1798|f__FGB1798|g__GGB4768|s__GGB4768_SGB6601|t__SGB6601	Diarrhea (N=85)	0.62877	0.312612	0.725508
k__Bacteria|p__Firmicutes|c__Clostridia|o__Clostridiales|f__Lachnospiraceae|g__GGB3737|s__GGB3737_SGB5071|t__SGB5071	Diarrhea (N=85)	0.254785	0.688324	0.915882
k__Bacteria|p__Proteobacteria|c__Betaproteobacteria|o__Burkholderiales|f__Sutterellaceae|g__Sutterella|s__Sutterella_wadsworthensis|t__SGB9283	Diarrhea (N=85)	0.453008	0.401198	0.781476
k__Bacteria|p__Firmicutes|c__Clostridia|o__Clostridiales|f__Ruminococcaceae|g__GGB9677|s__GGB9677_SGB15179|t__SGB15179	Diarrhea (N=85)	-1.6289	0.0167524	0.216632
k__Bacteria|p__Firmicutes|c__Clostridia|o__Clostridia_unclassified|f__Clostridia_unclassified|g__Clostridia_unclassified|s__Clostridia_unclassified_SGB4317|t__SGB4317	Diarrhea (N=85)	-0.459446	0.422197	0.795247
k__Bacteria|p__Bacteroidetes|c__Bacteroidia|o__Bacteroidales|f__Rikenellaceae|g__Rikenellaceae_unclassified|s__Rikenellaceae_bacterium|t__SGB2212	Diarrhea (N=85)	-0.198675	0.762489	0.938195
k__Bacteria|p__Firmicutes|c__Bacilli|o__Bacilli_unclassified|f__Bacilli_unclassified|g__GGB4712|s__GGB4712_SGB6525|t__SGB6525	Diarrhea (N=85)	-1.03044	0.0358126	0.315478
k__Bacteria|p__Firmicutes|c__Clostridia|o__Clostridia_unclassified|f__Clostridia_unclassified|g__Clostridia_unclassified|s__Clostridia_bacterium|t__SGB4333	Diarrhea (N=85)	-0.103567	0.880453	0.971119
k__Bacteria|p__Bacteroidetes|c__Bacteroidia|o__Bacteroidales|f__Bacteroidaceae|g__Bacteroides|s__Bacteroides_fragilis|t__SGB1855_group	Diarrhea (N=85)	0.183183	0.782161	0.943751
k__Bacteria|p__Firmicutes|c__Erysipelotrichia|o__Erysipelotrichales|f__Erysipelotrichaceae|g__Faecalibacillus|s__Faecalibacillus_intestinalis|t__SGB6754	Diarrhea (N=85)	-0.910705	0.146921	0.560678
k__Bacteria|p__Proteobacteria|c__Alphaproteobacteria|o__Alphaproteobacteria_unclassified|f__Alphaproteobacteria_unclassified|g__Alphaproteobacteria_unclassified|s__Alphaproteobacteria_unclassified_SGB9321|t__SGB9321	Diarrhea (N=85)	-0.144188	0.772682	0.940693
k__Bacteria|p__Bacteroidetes|c__Bacteroidia|o__Bacteroidales|f__Bacteroidaceae|g__Bacteroidaceae_unclassified|s__Bacteroidaceae_bacterium|t__SGB1471	Diarrhea (N=85)	-0.340377	0.498556	0.836357
k__Bacteria|p__Bacteroidetes|c__Bacteroidia|o__Bacteroidales|f__Prevotellaceae|g__GGB1250|s__GGB1250_SGB1673|t__SGB1673	Diarrhea (N=85)	-0.286685	0.469603	0.821523
k__Bacteria|p__Firmicutes|c__Bacilli|o__Bacilli_unclassified|f__Bacilli_unclassified|g__GGB4780|s__GGB4780_SGB6615|t__SGB6615	Diarrhea (N=85)	0.113929	0.816519	0.953456
k__Bacteria|p__Firmicutes|c__Bacilli|o__Lactobacillales|f__Streptococcaceae|g__Lactococcus|s__Lactococcus_lactis|t__SGB7985	Diarrhea (N=85)	-0.272427	0.614561	0.88795
k__Bacteria|p__Firmicutes|c__Clostridia|o__Clostridia_unclassified|f__Clostridia_unclassified|g__Clostridia_unclassified|s__Clostridia_unclassified_SGB6369|t__SGB6369	Diarrhea (N=85)	-0.204648	0.72298	0.927466
k__Bacteria|p__Firmicutes|c__Clostridia|o__Clostridiales|f__Ruminococcaceae|g__Ruminococcaceae_unclassified|s__Ruminococcaceae_unclassified_SGB15251|t__SGB15251	Diarrhea (N=85)	-1.18919	0.0477348	0.359059
k__Bacteria|p__Proteobacteria|c__Gammaproteobacteria|o__Enterobacterales|f__Enterobacteriaceae|g__Citrobacter|s__Citrobacter_freundii|t__SGB10083_group	Diarrhea (N=85)	0.43282	0.399935	0.78071
k__Bacteria|p__Bacteroidetes|c__Bacteroidia|o__Bacteroidales|f__Rikenellaceae|g__Alistipes|s__Alistipes_onderdonkii|t__SGB2303	Diarrhea (N=85)	-0.440417	0.424787	0.796828
k__Bacteria|p__Bacteroidetes|c__Bacteroidia|o__Bacteroidales|f__Rikenellaceae|g__GGB1629|s__GGB1629_SGB2237|t__SGB2237	Diarrhea (N=85)	0.496151	0.43048	0.799934
k__Bacteria|p__Firmicutes|c__Clostridia|o__Clostridiales|f__Lachnospiraceae|g__Lachnospiraceae_unclassified|s__Lachnospiraceae_bacterium|t__SGB4883	Diarrhea (N=85)	-0.282707	0.585722	0.876153
k__Bacteria|p__Firmicutes|c__Clostridia|o__Clostridia_unclassified|f__Clostridia_unclassified|g__GGB3303|s__GGB3303_SGB4364|t__SGB4364	Diarrhea (N=85)	-0.806929	0.268781	0.693344
k__Bacteria|p__Firmicutes|c__Clostridia|o__Clostridia_unclassified|f__Clostridia_unclassified|g__GGB4608|s__GGB4608_SGB6382|t__SGB6382	Diarrhea (N=85)	-0.146569	0.713801	0.924748
k__Bacteria|p__Firmicutes|c__CFGB2829|o__OFGB2829|f__FGB2829|g__GGB9045|s__GGB9045_SGB13947|t__SGB13947	Diarrhea (N=85)	-0.42654	0.367908	0.762023
k__Bacteria|p__Firmicutes|c__Clostridia|o__Clostridia_unclassified|f__Clostridia_unclassified|g__Clostridia_unclassified|s__Clostridia_bacterium|t__SGB4361	Diarrhea (N=85)	-0.336635	0.380769	0.769545
k__Bacteria|p__Bacteroidetes|c__Bacteroidia|o__Bacteroidales|f__Bacteroidaceae|g__Bacteroides|s__Bacteroides_cellulosilyticus|t__SGB1844	Diarrhea (N=85)	0.263951	0.559146	0.864871
k__Bacteria|p__Firmicutes|c__Clostridia|o__Clostridia_unclassified|f__Clostridia_unclassified|g__Clostridia_unclassified|s__Clostridia_bacterium|t__SGB14227	Diarrhea (N=85)	-0.528651	0.392682	0.776413
k__Bacteria|p__Firmicutes|c__CFGB3170|o__OFGB3170|f__FGB3170|g__GGB10690|s__GGB10690_SGB17345|t__SGB17345	Diarrhea (N=85)	-0.868599	0.0680242	0.416786
k__Bacteria|p__Firmicutes|c__Negativicutes|o__Selenomonadales|f__Selenomonadaceae|g__Mitsuokella|s__Mitsuokella_multacida|t__SGB5906_group	Diarrhea (N=85)	-0.15033	0.788961	0.946183
k__Bacteria|p__Lentisphaerae|c__Lentisphaeria|o__Victivallales|f__Victivallales_unclassified|g__Victivallales_unclassified|s__Victivallales_bacterium|t__SGB17348	Diarrhea (N=85)	-0.39678	0.4723	0.822871
k__Bacteria|p__Fusobacteria|c__Fusobacteriia|o__Fusobacteriales|f__Fusobacteriaceae|g__Fusobacterium|s__Fusobacterium_mortiferum|t__SGB6031	Diarrhea (N=85)	-0.147896	0.682639	0.913973
k__Bacteria|p__Firmicutes|c__Clostridia|o__Clostridiales|f__Ruminococcaceae|g__Ruminococcaceae_unclassified|s__Ruminococcaceae_bacterium|t__SGB4393	Diarrhea (N=85)	-1.04546	0.106154	0.498135
k__Bacteria|p__Firmicutes|c__Clostridia|o__Clostridiales|f__Lachnospiraceae|g__Coprococcus|s__Coprococcus_SGB5119|t__SGB5119	Diarrhea (N=85)	0.323624	0.448159	0.809988
k__Bacteria|p__Firmicutes|c__Clostridia|o__Clostridiales|f__Ruminococcaceae|g__Ruminococcus|s__Ruminococcus_SGB4421|t__SGB4421	Diarrhea (N=85)	-0.162901	0.778341	0.942581
k__Bacteria|p__Bacteroidetes|c__Bacteroidia|o__Bacteroidales|f__Bacteroidaceae|g__Bacteroides|s__Bacteroides_caccae|t__SGB1877	Diarrhea (N=85)	0.575302	0.414628	0.789661
k__Bacteria|p__Firmicutes|c__Clostridia|o__Clostridia_unclassified|f__Clostridia_unclassified|g__Clostridia_unclassified|s__Clostridia_bacterium|t__SGB14240	Diarrhea (N=85)	-0.10869	0.816252	0.953409
k__Bacteria|p__Firmicutes|c__Clostridia|o__Clostridia_unclassified|f__Clostridia_unclassified|g__Clostridia_unclassified|s__Clostridia_bacterium|t__SGB6308	Diarrhea (N=85)	-1.5576	0.027273	0.278061
k__Bacteria|p__Actinobacteria|c__Actinobacteria|o__Bifidobacteriales|f__Bifidobacteriaceae|g__Bifidobacterium|s__Bifidobacterium_longum|t__SGB17248	Diarrhea (N=85)	0.402861	0.494442	0.833862
k__Bacteria|p__Verrucomicrobia|c__Verrucomicrobiae|o__Verrucomicrobiales|f__Akkermansiaceae|g__Akkermansia|s__Akkermansia_muciniphila|t__SGB9226	Diarrhea (N=85)	-0.687219	0.203826	0.630103
k__Bacteria|p__Spirochaetes|c__Spirochaetia|o__Spirochaetia_unclassified|f__Spirochaetia_unclassified|g__Spirochaetia_unclassified|s__Spirochaetia_bacterium|t__SGB3548	Diarrhea (N=85)	0.61352	0.409186	0.786914
k__Bacteria|p__Bacteroidetes|c__Bacteroidia|o__Bacteroidales|f__Prevotellaceae|g__GGB1237|s__GGB1237_SGB1623|t__SGB1623	Diarrhea (N=85)	-0.60404	0.269647	0.693796
k__Bacteria|p__Firmicutes|c__Bacilli|o__Bacilli_unclassified|f__Bacilli_unclassified|g__GGB4687|s__GGB4687_SGB6484|t__SGB6484	Diarrhea (N=85)	0.183043	0.662792	0.906708
k__Bacteria|p__Bacteroidetes|c__Bacteroidia|o__Bacteroidales|f__Bacteroidaceae|g__Bacteroidaceae_unclassified|s__Bacteroidaceae_bacterium|t__SGB1487	Diarrhea (N=85)	-0.300012	0.555091	0.86294
k__Bacteria|p__Bacteroidetes|c__Bacteroidia|o__Bacteroidales|f__Bacteroidaceae|g__Bacteroidaceae_unclassified|s__Bacteroidaceae_bacterium|t__SGB1415	Diarrhea (N=85)	-0.448359	0.497651	0.835758
k__Bacteria|p__Firmicutes|c__Clostridia|o__Clostridia_unclassified|f__Clostridia_unclassified|g__Clostridia_unclassified|s__Clostridia_unclassified_SGB13974|t__SGB13974	Diarrhea (N=85)	-0.490844	0.153617	0.570031
k__Bacteria|p__Firmicutes|c__Clostridia|o__Clostridiales|f__Lachnospiraceae|g__Coprococcus|s__Coprococcus_SGB5116|t__SGB5116	Diarrhea (N=85)	-0.877314	0.133824	0.54223
k__Bacteria|p__Firmicutes|c__Bacilli|o__Bacilli_unclassified|f__Bacilli_unclassified|g__Bacilli_unclassified|s__Bacilli_bacterium|t__SGB6488	Diarrhea (N=85)	0.19588	0.628142	0.893082
k__Bacteria|p__Firmicutes|c__Clostridia|o__Clostridia_unclassified|f__Clostridia_unclassified|g__Clostridia_unclassified|s__Clostridia_bacterium|t__SGB6325	Diarrhea (N=85)	0.108804	0.794323	0.947981
k__Bacteria|p__Proteobacteria|c__Alphaproteobacteria|o__Alphaproteobacteria_unclassified|f__Alphaproteobacteria_unclassified|g__Alphaproteobacteria_unclassified|s__Alphaproteobacteria_bacterium|t__SGB17316	Diarrhea (N=85)	-0.486667	0.299681	0.716203
k__Bacteria|p__Firmicutes|c__Clostridia|o__Clostridiales|f__Ruminococcaceae|g__GGB9689|s__GGB9689_SGB15194|t__SGB15194	Diarrhea (N=85)	-0.450424	0.30199	0.71767
k__Bacteria|p__Firmicutes|c__Clostridia|o__Clostridia_unclassified|f__Clostridia_unclassified|g__GGB9331|s__GGB9331_SGB14294|t__SGB14294	Diarrhea (N=85)	-1.33163	0.0388701	0.327204
k__Bacteria|p__Firmicutes|c__Clostridia|o__Clostridiales|f__Ruminococcaceae|g__GGB9592|s__GGB9592_SGB15014|t__SGB15014	Diarrhea (N=85)	-0.713546	0.0770966	0.440247
k__Bacteria|p__Firmicutes|c__Bacilli|o__Bacilli_unclassified|f__Bacilli_unclassified|g__Bacilli_unclassified|s__Bacilli_bacterium|t__SGB1005	Diarrhea (N=85)	-0.600422	0.304047	0.719082
k__Bacteria|p__Firmicutes|c__Clostridia|o__Clostridia_unclassified|f__Clostridia_unclassified|g__GGB4579|s__GGB4579_SGB6329|t__SGB6329	Diarrhea (N=85)	0.548975	0.145206	0.558296
k__Bacteria|p__Bacteroidetes|c__Bacteroidia|o__Bacteroidales|f__Prevotellaceae|g__Prevotella|s__Prevotella_lascolaii|t__SGB1585	Diarrhea (N=85)	-0.0382092	0.933905	0.985196
k__Bacteria|p__Bacteroidetes|c__Bacteroidia|o__Bacteroidales|f__Bacteroidales_unclassified|g__Phocaeicola|s__Phocaeicola_plebeius|t__SGB1903_group	Diarrhea (N=85)	-0.595234	0.170506	0.590526
k__Bacteria|p__Bacteroidetes|c__Bacteroidia|o__Bacteroidales|f__Bacteroidaceae|g__Bacteroidaceae_unclassified|s__Bacteroidaceae_bacterium|t__SGB1408	Diarrhea (N=85)	-0.367052	0.357526	0.755294
k__Bacteria|p__Bacteroidetes|c__Bacteroidia|o__Bacteroidales|f__Rikenellaceae|g__Rikenellaceae_unclassified|s__Rikenellaceae_bacterium|t__SGB2279	Diarrhea (N=85)	-0.208644	0.591795	0.879157
k__Bacteria|p__Bacteroidetes|c__Bacteroidia|o__Bacteroidales|f__Bacteroidales_unclassified|g__Phocaeicola|s__Phocaeicola_coprophilus|t__SGB1888	Diarrhea (N=85)	0.151241	0.737168	0.93174
k__Bacteria|p__Bacteroidetes|c__Bacteroidia|o__Bacteroidales|f__Bacteroidaceae|g__Bacteroides|s__Bacteroides_finegoldii|t__SGB1862	Diarrhea (N=85)	0.32586	0.493146	0.833472
k__Bacteria|p__Firmicutes|c__Bacilli|o__Bacilli_unclassified|f__Bacilli_unclassified|g__Bacilli_unclassified|s__Bacilli_bacterium|t__SGB6510	Diarrhea (N=85)	-0.850063	0.115647	0.513789
k__Bacteria|p__Firmicutes|c__Clostridia|o__Clostridia_unclassified|f__Clostridia_unclassified|g__Clostridia_unclassified|s__Clostridia_bacterium|t__SGB6249	Diarrhea (N=85)	-1.00174	0.0553276	0.382562
k__Bacteria|p__Candidatus_Melainabacteria|c__Candidatus_Melainabacteria_unclassified|o__Candidatus_Gastranaerophilales|f__Candidatus_Gastranaerophilales_unclassified|g__Candidatus_Gastranaerophilales_unclassified|s__Candidatus_Gastranaerophilales_bacterium|t__SGB8595	Diarrhea (N=85)	-0.787774	0.135788	0.545658
k__Bacteria|p__Firmicutes|c__Bacilli|o__Bacilli_unclassified|f__Bacilli_unclassified|g__GGB4673|s__GGB4673_SGB6462|t__SGB6462	Diarrhea (N=85)	-0.619285	0.158199	0.57648
k__Bacteria|p__Spirochaetes|c__Spirochaetia|o__Spirochaetales|f__Spirochaetaceae|g__Treponema|s__Treponema_berlinense|t__SGB3542_group	Diarrhea (N=85)	-0.800562	0.0850044	0.456689
k__Bacteria|p__Proteobacteria|c__Alphaproteobacteria|o__Alphaproteobacteria_unclassified|f__Alphaproteobacteria_unclassified|g__GGB6588|s__GGB6588_SGB9315|t__SGB9315	Diarrhea (N=85)	-0.47201	0.277832	0.700665
k__Bacteria|p__Firmicutes|c__Clostridia|o__Clostridiales|f__Lachnospiraceae|g__Lachnospiraceae_unclassified|s__Lachnospiraceae_bacterium|t__SGB4898	Diarrhea (N=85)	-0.406461	0.29573	0.712836
k__Bacteria|p__Firmicutes|c__Negativicutes|o__Veillonellales|f__Veillonellaceae|g__Megasphaera|s__Megasphaera_sp_BL7|t__SGB5858	Diarrhea (N=85)	0.278588	0.635036	0.896278
k__Bacteria|p__Proteobacteria|c__Alphaproteobacteria|o__Alphaproteobacteria_unclassified|f__Alphaproteobacteria_unclassified|g__Alphaproteobacteria_unclassified|s__Alphaproteobacteria_unclassified_SGB9319|t__SGB9319	Diarrhea (N=85)	-0.008657	0.983533	0.996813
k__Bacteria|p__Firmicutes|c__Bacilli|o__Bacilli_unclassified|f__Bacilli_unclassified|g__GGB4674|s__GGB4674_SGB6463|t__SGB6463	Diarrhea (N=85)	-0.578239	0.269584	0.693748
k__Bacteria|p__Candidatus_Melainabacteria|c__Candidatus_Melainabacteria_unclassified|o__Candidatus_Gastranaerophilales|f__Candidatus_Gastranaerophilales_unclassified|g__Candidatus_Gastranaerophilales_unclassified|s__Candidatus_Gastranaerophilales_bacterium|t__SGB8616	Diarrhea (N=85)	-0.21089	0.634965	0.896258
k__Bacteria|p__Firmicutes|c__Negativicutes|o__Acidaminococcales|f__Acidaminococcaceae|g__Phascolarctobacterium|s__Phascolarctobacterium_faecium|t__SGB5792	Diarrhea (N=85)	0.52399	0.247966	0.674854
k__Bacteria|p__Bacteroidetes|c__Bacteroidia|o__Bacteroidales|f__Bacteroidaceae|g__Bacteroides|s__Bacteroides_eggerthii|t__SGB1829	Diarrhea (N=85)	-0.0951778	0.799018	0.94912
k__Bacteria|p__Bacteroidetes|c__Bacteroidia|o__Bacteroidales|f__Bacteroidales_unclassified|g__Phocaeicola|s__Phocaeicola_massiliensis|t__SGB1812	Diarrhea (N=85)	-0.148456	0.712979	0.924445
k__Bacteria|p__Firmicutes|c__Clostridia|o__Clostridiales|f__Lachnospiraceae|g__Mediterraneibacter|s__Ruminococcus_torques|t__SGB4608	Diarrhea (N=85)	0.409931	0.359093	0.756193
k__Bacteria|p__Bacteroidetes|c__Bacteroidia|o__Bacteroidales|f__Bacteroidaceae|g__Bacteroides|s__Bacteroides_intestinalis|t__SGB1846	Diarrhea (N=85)	-0.215798	0.609685	0.886281
k__Bacteria|p__Firmicutes|c__Clostridia|o__Clostridiales|f__Ruminococcaceae|g__Flavonifractor|s__Flavonifractor_plautii|t__SGB15132	Diarrhea (N=85)	0.276428	0.50159	0.837545
k__Bacteria|p__Firmicutes|c__Clostridia|o__Clostridiales|f__Lachnospiraceae|g__Lachnospiraceae_unclassified|s__Lachnospiraceae_bacterium|t__SGB5057	Diarrhea (N=85)	-0.24504	0.537887	0.855743
k__Bacteria|p__Firmicutes|c__CFGB1462|o__OFGB1462|f__FGB1462|g__GGB3673|s__GGB3673_SGB4986|t__SGB4986	Diarrhea (N=85)	-0.967521	0.035114	0.312311
k__Bacteria|p__Firmicutes|c__Clostridia|o__Clostridia_unclassified|f__Clostridia_unclassified|g__Clostridia_unclassified|s__Clostridia_bacterium|t__SGB6251	Diarrhea (N=85)	-0.796342	0.104065	0.494452
k__Bacteria|p__Elusimicrobia|c__Elusimicrobia|o__Elusimicrobiales|f__Elusimicrobiales_unclassified|g__GGB13148|s__GGB13148_SGB20355|t__SGB20355	Diarrhea (N=85)	0.39406	0.313583	0.726184
k__Bacteria|p__Kiritimatiellaeota|c__Kiritimatiellae|o__Kiritimatiellae_unclassified|f__Kiritimatiellae_unclassified|g__Kiritimatiellae_unclassified|s__Kiritimatiellae_bacterium|t__SGB17365	Diarrhea (N=85)	-0.345663	0.361705	0.757924
k__Bacteria|p__Firmicutes|c__Clostridia|o__Clostridia_unclassified|f__Clostridia_unclassified|g__Clostridia_unclassified|s__Clostridia_bacterium|t__SGB4368	Diarrhea (N=85)	-0.693235	0.183097	0.60647
k__Bacteria|p__Firmicutes|c__CFGB1287|o__OFGB1287|f__FGB1287|g__GGB3103|s__GGB3103_SGB4112|t__SGB4112	Diarrhea (N=85)	-0.0711382	0.863814	0.966509
k__Bacteria|p__Proteobacteria|c__Alphaproteobacteria|o__Alphaproteobacteria_unclassified|f__Alphaproteobacteria_unclassified|g__Alphaproteobacteria_unclassified|s__Alphaproteobacteria_unclassified_SGB9310|t__SGB9310	Diarrhea (N=85)	-0.257878	0.544257	0.858113
k__Bacteria|p__Firmicutes|c__Bacilli|o__Lactobacillales|f__Streptococcaceae|g__Streptococcus|s__Streptococcus_lutetiensis|t__SGB8021	Diarrhea (N=85)	-0.133604	0.778088	0.942449
k__Bacteria|p__Firmicutes|c__Clostridia|o__Clostridia_unclassified|f__Clostridia_unclassified|g__Clostridia_unclassified|s__Clostridia_unclassified_SGB13972|t__SGB13972	Diarrhea (N=85)	0.0321306	0.9446	0.988006
k__Bacteria|p__Firmicutes|c__Clostridia|o__Clostridia_unclassified|f__Clostridia_unclassified|g__Clostridia_unclassified|s__Clostridia_bacterium|t__SGB6290	Diarrhea (N=85)	0.412633	0.305631	0.720234
k__Bacteria|p__Firmicutes|c__Clostridia|o__Clostridiales|f__Lachnospiraceae|g__Mediterraneibacter|s__Ruminococcus_gnavus|t__SGB4584	Diarrhea (N=85)	-0.499573	0.263429	0.689017
k__Bacteria|p__Firmicutes|c__Negativicutes|o__Veillonellales|f__Veillonellaceae|g__GGB18271|s__GGB18271_SGB26990|t__SGB26990	Diarrhea (N=85)	-0.392422	0.31797	0.728781
k__Bacteria|p__Firmicutes|c__CFGB1358|o__OFGB1358|f__FGB1358|g__GGB3314|s__GGB3314_SGB4383|t__SGB4383	Diarrhea (N=85)	-0.77974	0.0790306	0.443809
k__Bacteria|p__Firmicutes|c__Clostridia|o__Clostridiales|f__Ruminococcaceae|g__GGB9676|s__GGB9676_SGB15176|t__SGB15176	Diarrhea (N=85)	-0.312574	0.524939	0.850002
k__Bacteria|p__Firmicutes|c__Bacilli|o__Bacilli_unclassified|f__Bacilli_unclassified|g__Bacilli_unclassified|s__Bacilli_bacterium|t__SGB6451	Diarrhea (N=85)	-0.33924	0.456441	0.814764
k__Bacteria|p__Firmicutes|c__Bacilli|o__Bacilli_unclassified|f__Bacilli_unclassified|g__Bacilli_unclassified|s__Bacilli_bacterium|t__SGB6494	Diarrhea (N=85)	-0.406427	0.392418	0.776224
k__Bacteria|p__Firmicutes|c__Clostridia|o__Clostridia_unclassified|f__Clostridia_unclassified|g__Clostridia_unclassified|s__Clostridia_unclassified_SGB6291|t__SGB6291	Diarrhea (N=85)	-0.283304	0.43275	0.800867
k__Bacteria|p__Firmicutes|c__Clostridia|o__Clostridia_unclassified|f__Clostridia_unclassified|g__GGB4576|s__GGB4576_SGB6326|t__SGB6326	Diarrhea (N=85)	-0.528422	0.145719	0.559101
k__Bacteria|p__Firmicutes|c__Clostridia|o__Clostridia_unclassified|f__Clostridia_unclassified|g__GGB9145|s__GGB9145_SGB14079|t__SGB14079	Diarrhea (N=85)	-0.232726	0.51546	0.845514
k__Bacteria|p__Firmicutes|c__Clostridia|o__Clostridiales|f__Ruminococcaceae|g__GGB9673|s__GGB9673_SGB15172|t__SGB15172	Diarrhea (N=85)	-0.216188	0.609871	0.886288
k__Bacteria|p__Bacteroidetes|c__Bacteroidia|o__Bacteroidales|f__Prevotellaceae|g__GGB1270|s__GGB1270_SGB1705|t__SGB1705	Diarrhea (N=85)	-0.660379	0.198529	0.624101
k__Bacteria|p__Firmicutes|c__Bacilli|o__Bacilli_unclassified|f__Bacilli_unclassified|g__Bacilli_unclassified|s__Bacilli_bacterium|t__SGB1022	Diarrhea (N=85)	-0.0846368	0.858774	0.96543
k__Bacteria|p__Bacteroidetes|c__Bacteroidia|o__Bacteroidales|f__Bacteroidales_unclassified|g__Bacteroidales_unclassified|s__Bacteroidales_bacterium|t__SGB1333	Diarrhea (N=85)	-0.131623	0.752676	0.935432
k__Bacteria|p__Bacteroidetes|c__Bacteroidia|o__Bacteroidales|f__Bacteroidaceae|g__GGB18547|s__GGB18547_SGB27410|t__SGB27410	Diarrhea (N=85)	0.157198	0.702016	0.920885
k__Bacteria|p__Proteobacteria|c__CFGB1058|o__OFGB1058|f__FGB1058|g__GGB2726|s__GGB2726_SGB3668|t__SGB3668	Diarrhea (N=85)	-0.0448408	0.929789	0.984656
k__Bacteria|p__Firmicutes|c__Clostridia|o__Clostridia_unclassified|f__Clostridia_unclassified|g__Clostridia_unclassified|s__Clostridia_unclassified_SGB14065|t__SGB14065	Diarrhea (N=85)	-0.231909	0.572481	0.870491
k__Bacteria|p__Firmicutes|c__Clostridia|o__Clostridia_unclassified|f__Clostridia_unclassified|g__Clostridia_unclassified|s__Clostridia_bacterium|t__SGB6270	Diarrhea (N=85)	-0.544792	0.136054	0.54608
k__Bacteria|p__Proteobacteria|c__Alphaproteobacteria|o__Alphaproteobacteria_unclassified|f__Alphaproteobacteria_unclassified|g__Alphaproteobacteria_unclassified|s__Alphaproteobacteria_unclassified_SGB26749|t__SGB26749	Diarrhea (N=85)	0.0425552	0.910853	0.979253
k__Bacteria|p__Firmicutes|c__Clostridia|o__Clostridia_unclassified|f__Clostridia_unclassified|g__Clostridia_unclassified|s__Clostridia_bacterium|t__SGB14066	Diarrhea (N=85)	-0.394804	0.384883	0.771712
k__Bacteria|p__Firmicutes|c__Bacilli|o__Bacilli_unclassified|f__Bacilli_unclassified|g__Bacilli_unclassified|s__Bacilli_bacterium|t__SGB47336	Diarrhea (N=85)	-0.393756	0.396827	0.778918
k__Bacteria|p__Kiritimatiellaeota|c__Kiritimatiellae|o__Kiritimatiellae_unclassified|f__Kiritimatiellae_unclassified|g__GGB13152|s__GGB13152_SGB20361|t__SGB20361	Diarrhea (N=85)	-0.00969989	0.979412	0.99596
k__Bacteria|p__Proteobacteria|c__Alphaproteobacteria|o__Alphaproteobacteria_unclassified|f__Alphaproteobacteria_unclassified|g__Alphaproteobacteria_unclassified|s__Alphaproteobacteria_bacterium|t__SGB9313	Diarrhea (N=85)	-0.219126	0.530923	0.852683
k__Bacteria|p__Bacteroidetes|c__Bacteroidia|o__Bacteroidales|f__Prevotellaceae|g__Prevotella|s__Prevotella_copri_clade_A|t__SGB1626	Diabetes (N=40)	0.198852	0.719832	0.926375
k__Bacteria|p__Bacteroidetes|c__Bacteroidia|o__Bacteroidales|f__Prevotellaceae|g__Prevotella|s__Prevotella_copri_clade_B|t__SGB1613	Diabetes (N=40)	0.216632	0.795557	0.948255
k__Bacteria|p__Bacteroidetes|c__Bacteroidia|o__Bacteroidales|f__Prevotellaceae|g__Prevotella|s__Prevotella_copri_clade_D|t__SGB1636_group	Diabetes (N=40)	0.380717	0.662162	0.90641
k__Bacteria|p__Bacteroidetes|c__Bacteroidia|o__Bacteroidales|f__Prevotellaceae|g__Prevotella|s__Prevotella_copri_clade_C|t__SGB1644	Diabetes (N=40)	-0.338218	0.65894	0.905432
k__Bacteria|p__Bacteroidetes|c__Bacteroidia|o__Bacteroidales|f__Prevotellaceae|g__Prevotella|s__Prevotella_hominis|t__SGB1617_group	Diabetes (N=40)	0.0566085	0.94953	0.989524
k__Bacteria|p__Bacteroidetes|c__Bacteroidia|o__Bacteroidales|f__Prevotellaceae|g__GGB1267|s__GGB1267_SGB1701|t__SGB1701	Diabetes (N=40)	0.20347	0.842196	0.960715
k__Bacteria|p__Firmicutes|c__Clostridia|o__Clostridiales|f__Lachnospiraceae|g__Butyrivibrio|s__Butyrivibrio_crossotus|t__SGB5065	Diabetes (N=40)	-0.85242	0.300144	0.716607
k__Bacteria|p__Bacteroidetes|c__Bacteroidia|o__Bacteroidales|f__Prevotellaceae|g__Prevotella|s__Prevotella_SGB1653|t__SGB1653	Diabetes (N=40)	0.450675	0.620896	0.89018
k__Bacteria|p__Bacteroidetes|c__Bacteroidia|o__Bacteroidales|f__Bacteroidaceae|g__Bacteroidaceae_unclassified|s__Bacteroidaceae_bacterium|t__SGB1475	Diabetes (N=40)	0.397702	0.682043	0.913836
k__Bacteria|p__Bacteroidetes|c__Bacteroidia|o__Bacteroidales|f__Prevotellaceae|g__Prevotella|s__Prevotella_SGB1680|t__SGB1680	Diabetes (N=40)	0.166881	0.860353	0.965782
k__Archaea|p__Euryarchaeota|c__CFGB343|o__OFGB343|f__FGB343|g__GGB781|s__GGB781_SGB1024|t__SGB1024	Diabetes (N=40)	-1.55035	0.0768482	0.439666
k__Bacteria|p__Spirochaetes|c__Spirochaetia|o__Spirochaetales|f__Spirochaetaceae|g__Treponema|s__Treponema_succinifaciens|t__SGB3546_group	Diabetes (N=40)	-0.409753	0.654772	0.903865
k__Bacteria|p__Firmicutes|c__Negativicutes|o__Veillonellales|f__Veillonellaceae|g__GGB4266|s__GGB4266_SGB5809|t__SGB5809_group	Diabetes (N=40)	-0.982928	0.187255	0.611244
k__Bacteria|p__Spirochaetes|c__Spirochaetia|o__Brachyspirales|f__Brachyspiraceae|g__Brachyspira|s__Brachyspira_pilosicoli|t__SGB5969	Diabetes (N=40)	0.143071	0.832604	0.958395
k__Bacteria|p__Bacteroidetes|c__Bacteroidia|o__Bacteroidales|f__Prevotellaceae|g__Prevotella|s__Prevotella_sp_885|t__SGB1677	Diabetes (N=40)	0.187443	0.843956	0.961339
k__Bacteria|p__Candidatus_Melainabacteria|c__Candidatus_Melainabacteria_unclassified|o__Candidatus_Gastranaerophilales|f__Candidatus_Gastranaerophilales_unclassified|g__Candidatus_Gastranaerophilales_unclassified|s__Candidatus_Gastranaerophilales_bacterium|t__SGB8619	Diabetes (N=40)	-0.189966	0.79901	0.94912
k__Bacteria|p__Bacteroidetes|c__Bacteroidia|o__Bacteroidales|f__Prevotellaceae|g__GGB1235|s__GGB1235_SGB1614|t__SGB1614	Diabetes (N=40)	-0.859963	0.345422	0.747642
k__Bacteria|p__Bacteroidetes|c__Bacteroidia|o__Bacteroidales|f__Prevotellaceae|g__GGB1266|s__GGB1266_SGB1699|t__SGB1699	Diabetes (N=40)	-1.18236	0.179177	0.601577
k__Bacteria|p__Bacteroidetes|c__Bacteroidia|o__Bacteroidales|f__Prevotellaceae|g__GGB18559|s__GGB18559_SGB27424|t__SGB27424	Diabetes (N=40)	-0.0265036	0.97529	0.994798
k__Bacteria|p__Bacteroidetes|c__Bacteroidia|o__Bacteroidales|f__Bacteroidaceae|g__Bacteroidaceae_unclassified|s__Bacteroidaceae_bacterium|t__SGB1473	Diabetes (N=40)	0.269174	0.691947	0.917146
k__Bacteria|p__Firmicutes|c__Clostridia|o__Clostridiales|f__Lachnospiraceae|g__Roseburia|s__Roseburia_faecis|t__SGB4925	Diabetes (N=40)	0.035756	0.926715	0.984071
k__Bacteria|p__Firmicutes|c__Clostridia|o__Clostridiales|f__Ruminococcaceae|g__Ruminococcus|s__Ruminococcus_sp_NSJ_71|t__SGB4290	Diabetes (N=40)	0.366667	0.681655	0.913695
k__Bacteria|p__Firmicutes|c__Clostridia|o__Clostridiales|f__Clostridiaceae|g__Clostridium|s__Clostridium_sp_AF34_10BH|t__SGB4914	Diabetes (N=40)	-0.37329	0.399767	0.780566
k__Bacteria|p__Firmicutes|c__Negativicutes|o__Selenomonadales|f__Selenomonadaceae|g__GGB4979|s__GGB4979_SGB6973|t__SGB6973	Diabetes (N=40)	-0.720192	0.382897	0.770799
k__Bacteria|p__Firmicutes|c__Clostridia|o__Clostridiales|f__Lachnospiraceae|g__Lachnospiraceae_unclassified|s__Eubacterium_rectale|t__SGB4933_group	Diabetes (N=40)	-0.0763136	0.804638	0.950849
k__Bacteria|p__Firmicutes|c__Clostridia|o__Clostridiales|f__Lachnospiraceae|g__Lachnospiraceae_unclassified|s__Lachnospiraceae_bacterium_WCA3_601_WT_6H|t__SGB4910	Diabetes (N=40)	0.685714	0.124278	0.527907
k__Bacteria|p__Firmicutes|c__Bacilli|o__Lactobacillales|f__Streptococcaceae|g__Streptococcus|s__Streptococcus_salivarius|t__SGB8007_group	Diabetes (N=40)	-0.0841207	0.845555	0.961812
k__Bacteria|p__Firmicutes|c__Bacilli|o__Bacilli_unclassified|f__Bacilli_unclassified|g__Bacilli_unclassified|s__Bacilli_bacterium|t__SGB6472	Diabetes (N=40)	-0.937468	0.255317	0.681846
k__Bacteria|p__Bacteroidetes|c__Bacteroidia|o__Bacteroidales|f__Bacteroidales_unclassified|g__GGB1495|s__GGB1495_SGB2071|t__SGB2071	Diabetes (N=40)	0.445462	0.550118	0.861013
k__Bacteria|p__Bacteroidetes|c__Bacteroidia|o__Bacteroidales|f__Rikenellaceae|g__Rikenellaceae_unclassified|s__Rikenellaceae_unclassified_SGB2230|t__SGB2230	Diabetes (N=40)	-1.30533	0.163192	0.582529
k__Bacteria|p__Bacteroidetes|c__Bacteroidia|o__Bacteroidales|f__Prevotellaceae|g__GGB1239|s__GGB1239_SGB1657|t__SGB1657	Diabetes (N=40)	0.758236	0.411004	0.787998
k__Bacteria|p__Bacteroidetes|c__Bacteroidia|o__Bacteroidales|f__Rikenellaceae|g__GGB1630|s__GGB1630_SGB2238|t__SGB2238	Diabetes (N=40)	-1.22968	0.150545	0.565467
k__Bacteria|p__Bacteroidetes|c__Bacteroidia|o__Bacteroidales|f__Bacteroidaceae|g__Bacteroidaceae_unclassified|s__Bacteroidaceae_bacterium|t__SGB1472	Diabetes (N=40)	-0.253993	0.762837	0.938255
k__Bacteria|p__Firmicutes|c__Clostridia|o__Clostridia_unclassified|f__Clostridia_unclassified|g__GGB4599|s__GGB4599_SGB6362|t__SGB6362	Diabetes (N=40)	-0.00937913	0.990861	0.998155
k__Bacteria|p__Proteobacteria|c__Betaproteobacteria|o__Burkholderiales|f__Sutterellaceae|g__Duodenibacillus|s__Duodenibacillus_massiliensis|t__SGB9273	Diabetes (N=40)	0.566436	0.510122	0.842483
k__Bacteria|p__Firmicutes|c__Clostridia|o__Clostridiales|f__Clostridiaceae|g__Clostridium|s__Clostridium_sp_AF15_49|t__SGB5111	Diabetes (N=40)	-0.375927	0.594942	0.880732
k__Bacteria|p__Firmicutes|c__Bacilli|o__Lactobacillales|f__Streptococcaceae|g__Streptococcus|s__Streptococcus_parasanguinis|t__SGB8071	Diabetes (N=40)	-1.05653	0.0509295	0.369906
k__Bacteria|p__Firmicutes|c__Clostridia|o__Clostridiales|f__Lachnospiraceae|g__GGB3859|s__GGB3859_SGB5234|t__SGB5234_group	Diabetes (N=40)	0.235894	0.772252	0.940615
k__Bacteria|p__Firmicutes|c__Clostridia|o__Clostridiales|f__Lachnospiraceae|g__Lachnospiraceae_unclassified|s__Lachnospiraceae_unclassified_SGB4924|t__SGB4924_group	Diabetes (N=40)	-0.218863	0.779877	0.943094
k__Bacteria|p__Firmicutes|c__Clostridia|o__Clostridiales|f__Lachnospiraceae|g__Roseburia|s__Roseburia_inulinivorans|t__SGB4940	Diabetes (N=40)	-0.587682	0.0676908	0.416337
k__Bacteria|p__Firmicutes|c__Bacilli|o__Bacilli_unclassified|f__Bacilli_unclassified|g__Bacilli_unclassified|s__Bacilli_unclassified_SGB6422|t__SGB6422	Diabetes (N=40)	0.292168	0.711113	0.923838
k__Bacteria|p__Firmicutes|c__Clostridia|o__Clostridiales|f__Ruminococcaceae|g__GGB9615|s__GGB9615_SGB15053|t__SGB15053_group	Diabetes (N=40)	-0.331185	0.198903	0.624654
k__Bacteria|p__Bacteroidetes|c__Bacteroidia|o__Bacteroidales|f__Prevotellaceae|g__GGB1243|s__GGB1243_SGB1663|t__SGB1663	Diabetes (N=40)	1.36146	0.10828	0.50193
k__Bacteria|p__Firmicutes|c__Clostridia|o__Clostridiales|f__Ruminococcaceae|g__GGB3341|s__GGB3341_SGB4420|t__SGB4420	Diabetes (N=40)	-0.164399	0.82478	0.955931
k__Bacteria|p__Firmicutes|c__Clostridia|o__Clostridiales|f__Ruminococcaceae|g__Ruminococcaceae_unclassified|s__Ruminococcaceae_unclassified_SGB15265|t__SGB15265_group	Diabetes (N=40)	-0.0786623	0.896998	0.975716
k__Bacteria|p__Firmicutes|c__Clostridia|o__Clostridia_unclassified|f__Clostridia_unclassified|g__GGB3293|s__GGB3293_SGB4348|t__SGB4348	Diabetes (N=40)	-1.98715	0.00456066	0.105721
k__Bacteria|p__Bacteroidetes|c__Bacteroidia|o__Bacteroidales|f__Prevotellaceae|g__GGB1247|s__GGB1247_SGB1668|t__SGB1668	Diabetes (N=40)	0.785743	0.375441	0.766655
k__Bacteria|p__Elusimicrobia|c__Elusimicrobia|o__Elusimicrobiales|f__Elusimicrobiales_unclassified|g__Elusimicrobiales_unclassified|s__Elusimicrobiales_bacterium|t__SGB19694	Diabetes (N=40)	-0.4001	0.620128	0.889744
k__Bacteria|p__Firmicutes|c__Clostridia|o__Clostridiales|f__Ruminococcaceae|g__GGB3189|s__GGB3189_SGB4212|t__SGB4212	Diabetes (N=40)	-1.17795	0.0997754	0.486562
k__Bacteria|p__Firmicutes|c__Clostridia|o__Clostridiales|f__Ruminococcaceae|g__GGB9635|s__GGB9635_SGB15106|t__SGB15106	Diabetes (N=40)	-0.339844	0.572299	0.870491
k__Bacteria|p__Bacteroidetes|c__Bacteroidia|o__Bacteroidales|f__Prevotellaceae|g__Prevotella|s__Prevotella_SGB1612|t__SGB1612	Diabetes (N=40)	1.08545	0.12353	0.526924
k__Bacteria|p__Firmicutes|c__Negativicutes|o__Selenomonadales|f__Selenomonadaceae|g__Mitsuokella|s__Mitsuokella_jalaludinii|t__SGB5904	Diabetes (N=40)	-0.527774	0.53747	0.855534
k__Bacteria|p__Firmicutes|c__Clostridia|o__Clostridia_unclassified|f__Clostridia_unclassified|g__GGB4585|s__GGB4585_SGB6340|t__SGB6340	Diabetes (N=40)	0.554859	0.493436	0.833558
k__Bacteria|p__Firmicutes|c__Clostridia|o__Clostridiales|f__Ruminococcaceae|g__Faecalibacterium|s__Faecalibacterium_prausnitzii|t__SGB15316_group	Diabetes (N=40)	-0.121239	0.619552	0.889612
k__Bacteria|p__Bacteroidetes|c__Bacteroidia|o__Bacteroidales|f__Prevotellaceae|g__Prevotella|s__Prevotella_sp_Marseille_P4119|t__SGB1676	Diabetes (N=40)	0.927016	0.29969	0.716203
k__Bacteria|p__Firmicutes|c__Clostridia|o__Clostridiales|f__Ruminococcaceae|g__GGB9615|s__GGB9615_SGB15051|t__SGB15051	Diabetes (N=40)	-0.385023	0.270844	0.694779
k__Bacteria|p__Firmicutes|c__Clostridia|o__Clostridiales|f__Lachnospiraceae|g__GGB3636|s__GGB3636_SGB4929|t__SGB4929	Diabetes (N=40)	-1.61948	0.0230687	0.255731
k__Bacteria|p__Firmicutes|c__Clostridia|o__Clostridiales|f__Oscillospiraceae|g__Oscillibacter|s__Oscillibacter_sp_ER4|t__SGB15254	Diabetes (N=40)	0.102415	0.746252	0.933968
k__Bacteria|p__Firmicutes|c__Clostridia|o__Clostridiales|f__Lachnospiraceae|g__GGB3862|s__GGB3862_SGB5239|t__SGB5239	Diabetes (N=40)	-1.37662	0.0704822	0.423101
k__Bacteria|p__Firmicutes|c__Clostridia|o__Clostridiales|f__Ruminococcaceae|g__Ruminococcaceae_unclassified|s__Ruminococcaceae_unclassified_SGB15236|t__SGB15236	Diabetes (N=40)	0.0296636	0.952876	0.990477
k__Bacteria|p__Bacteroidetes|c__Bacteroidia|o__Bacteroidales|f__Prevotellaceae|g__Prevotella|s__Prevotella_sp_P4_51|t__SGB1666	Diabetes (N=40)	0.420926	0.618338	0.889466
k__Bacteria|p__Firmicutes|c__Bacilli|o__Bacilli_unclassified|f__Bacilli_unclassified|g__Bacilli_unclassified|s__Bacilli_bacterium|t__SGB6442	Diabetes (N=40)	-0.84045	0.235513	0.662263
k__Bacteria|p__Firmicutes|c__Clostridia|o__Clostridiales|f__Lachnospiraceae|g__Lachnospira|s__Lachnospira_SGB5077|t__SGB5077	Diabetes (N=40)	-0.502612	0.446745	0.80907
k__Bacteria|p__Firmicutes|c__Clostridia|o__Clostridiales|f__Lachnospiraceae|g__Roseburia|s__Roseburia_SGB4958|t__SGB4958	Diabetes (N=40)	0.301178	0.675249	0.911585
k__Bacteria|p__Proteobacteria|c__Gammaproteobacteria|o__Enterobacterales|f__Enterobacteriaceae|g__Klebsiella|s__Klebsiella_pneumoniae|t__SGB10115	Diabetes (N=40)	1.27227	0.0844242	0.455582
k__Bacteria|p__Bacteroidetes|c__Bacteroidia|o__Bacteroidales|f__Rikenellaceae|g__GGB1631|s__GGB1631_SGB2239|t__SGB2239	Diabetes (N=40)	-0.588464	0.469318	0.821318
k__Bacteria|p__Firmicutes|c__Clostridia|o__Clostridiales|f__Ruminococcaceae|g__Ruminococcus|s__Ruminococcus_bromii|t__SGB4285_group	Diabetes (N=40)	-0.941186	0.151172	0.566469
k__Bacteria|p__Bacteroidetes|c__Bacteroidia|o__Bacteroidales|f__Prevotellaceae|g__Prevotella|s__Prevotella_SGB1675|t__SGB1675	Diabetes (N=40)	-0.500192	0.531973	0.853193
k__Bacteria|p__Bacteroidetes|c__Bacteroidia|o__Bacteroidales|f__Prevotellaceae|g__GGB1246|s__GGB1246_SGB1667|t__SGB1667	Diabetes (N=40)	-0.151894	0.858592	0.965389
k__Bacteria|p__Firmicutes|c__Clostridia|o__Clostridiales|f__Ruminococcaceae|g__GGB9727|s__GGB9727_SGB15285|t__SGB15285	Diabetes (N=40)	0.0666732	0.92569	0.983694
k__Bacteria|p__Firmicutes|c__Clostridia|o__Clostridiales|f__Ruminococcaceae|g__Faecalibacterium|s__Faecalibacterium_prausnitzii|t__SGB15332_group	Diabetes (N=40)	-0.431694	0.0912023	0.469669
k__Bacteria|p__Bacteroidetes|c__Bacteroidia|o__Bacteroidales|f__Prevotellaceae|g__GGB1249|s__GGB1249_SGB1670|t__SGB1670	Diabetes (N=40)	1.17777	0.127128	0.53236
k__Bacteria|p__Bacteroidetes|c__Bacteroidia|o__Bacteroidales|f__Bacteroidaceae|g__Bacteroidaceae_unclassified|s__Bacteroidaceae_bacterium|t__SGB1488	Diabetes (N=40)	0.0879133	0.89373	0.974563
k__Bacteria|p__Bacteroidetes|c__CFGB544|o__OFGB544|f__FGB544|g__GGB1123|s__GGB1123_SGB1437|t__SGB1437	Diabetes (N=40)	-0.821729	0.344991	0.747249
k__Bacteria|p__Firmicutes|c__Clostridia|o__Clostridiales|f__Lachnospiraceae|g__Lachnospira|s__Lachnospira_eligens|t__SGB5082_group	Diabetes (N=40)	0.0801178	0.818834	0.954171
k__Bacteria|p__Actinobacteria|c__Coriobacteriia|o__Coriobacteriales|f__Coriobacteriaceae|g__Collinsella|s__Collinsella_aerofaciens|t__SGB14546_group	Diabetes (N=40)	0.283047	0.248334	0.675332
k__Bacteria|p__Firmicutes|c__Clostridia|o__Clostridiales|f__Lachnospiraceae|g__Coprococcus|s__Coprococcus_catus|t__SGB4670	Diabetes (N=40)	0.451783	0.293324	0.711426
k__Bacteria|p__Firmicutes|c__Negativicutes|o__Acidaminococcales|f__Acidaminococcaceae|g__Phascolarctobacterium|s__Phascolarctobacterium_succinatutens|t__SGB5765_group	Diabetes (N=40)	-0.520625	0.504143	0.839236
k__Bacteria|p__Firmicutes|c__Clostridia|o__Clostridia_unclassified|f__Clostridia_unclassified|g__GGB3277|s__GGB3277_SGB4327|t__SGB4327_group	Diabetes (N=40)	-0.0802125	0.918263	0.981261
k__Bacteria|p__Firmicutes|c__Clostridia|o__Clostridiales|f__Ruminococcaceae|g__GGB9712|s__GGB9712_SGB15244|t__SGB15244	Diabetes (N=40)	-0.108482	0.827624	0.956661
k__Bacteria|p__Firmicutes|c__Clostridia|o__Clostridiales|f__Lachnospiraceae|g__Lacrimispora|s__Lacrimispora_amygdalina|t__SGB4716	Diabetes (N=40)	-0.208684	0.285425	0.706378
k__Bacteria|p__Bacteroidetes|c__Bacteroidia|o__Bacteroidales|f__Prevotellaceae|g__Prevotella|s__Prevotella_pectinovora|t__SGB1662	Diabetes (N=40)	0.514077	0.55633	0.863531
k__Bacteria|p__Firmicutes|c__Bacilli|o__Bacilli_unclassified|f__Bacilli_unclassified|g__Bacilli_unclassified|s__Bacilli_bacterium|t__SGB6533	Diabetes (N=40)	-0.200943	0.723039	0.927466
k__Bacteria|p__Firmicutes|c__Clostridia|o__Clostridiales|f__Ruminococcaceae|g__Ruminococcaceae_unclassified|s__Ruminococcaceae_unclassified_SGB15234|t__SGB15234	Diabetes (N=40)	0.628479	0.298752	0.715512
k__Bacteria|p__Firmicutes|c__Clostridia|o__Clostridiales|f__Ruminococcaceae|g__GGB9602|s__GGB9602_SGB15031|t__SGB15031	Diabetes (N=40)	0.493075	0.394419	0.777473
k__Bacteria|p__Firmicutes|c__Clostridia|o__Clostridia_unclassified|f__Clostridia_unclassified|g__GGB4584|s__GGB4584_SGB6338|t__SGB6338	Diabetes (N=40)	-1.09864	0.0955812	0.478557
k__Bacteria|p__Bacteroidetes|c__Bacteroidia|o__Bacteroidales|f__Prevotellaceae|g__GGB1250|s__GGB1250_SGB1672|t__SGB1672_group	Diabetes (N=40)	1.51752	0.0878382	0.463216
k__Bacteria|p__Firmicutes|c__Bacilli|o__Bacilli_unclassified|f__Bacilli_unclassified|g__Bacilli_unclassified|s__Bacilli_bacterium|t__SGB6430	Diabetes (N=40)	-0.361365	0.554383	0.862807
k__Bacteria|p__Proteobacteria|c__CFGB1062|o__OFGB1062|f__FGB1062|g__GGB2734|s__GGB2734_SGB3677|t__SGB3677	Diabetes (N=40)	-1.98076	0.0388452	0.327129
k__Bacteria|p__Bacteroidetes|c__Bacteroidia|o__Bacteroidales|f__Rikenellaceae|g__Rikenellaceae_unclassified|s__Rikenellaceae_bacterium|t__SGB2215	Diabetes (N=40)	-0.17547	0.822241	0.955277
k__Bacteria|p__Bacteroidetes|c__Bacteroidia|o__Bacteroidales|f__Bacteroidales_unclassified|g__Bacteroidales_unclassified|s__Bacteroidales_bacterium|t__SGB2021	Diabetes (N=40)	-1.05562	0.240688	0.667473
k__Bacteria|p__Firmicutes|c__Clostridia|o__Clostridiales|f__Ruminococcaceae|g__Faecalibacterium|s__Faecalibacterium_prausnitzii|t__SGB15342	Diabetes (N=40)	-0.107588	0.668097	0.908484
k__Bacteria|p__Firmicutes|c__Bacilli|o__Bacilli_unclassified|f__Bacilli_unclassified|g__Bacilli_unclassified|s__Bacilli_bacterium|t__SGB6543	Diabetes (N=40)	-0.206431	0.703971	0.921549
k__Bacteria|p__Firmicutes|c__Erysipelotrichia|o__Erysipelotrichales|f__Erysipelotrichaceae|g__Catenibacterium|s__Catenibacterium_sp_AM22_15|t__SGB6783_group	Diabetes (N=40)	-0.204109	0.720433	0.926502
k__Bacteria|p__Firmicutes|c__Clostridia|o__Clostridia_unclassified|f__Clostridia_unclassified|g__Clostridia_unclassified|s__Clostridia_unclassified_SGB13966|t__SGB13966	Diabetes (N=40)	0.986858	0.105158	0.496287
k__Bacteria|p__Firmicutes|c__Clostridia|o__Clostridiales|f__Lachnospiraceae|g__Lachnospiraceae_unclassified|s__Lachnospiraceae_bacterium|t__SGB4881	Diabetes (N=40)	-0.452169	0.510139	0.842483
k__Bacteria|p__Firmicutes|c__Clostridia|o__Clostridiales|f__Ruminococcaceae|g__GGB9634|s__GGB9634_SGB15095|t__SGB15095_group	Diabetes (N=40)	-0.852925	0.261793	0.687896
k__Bacteria|p__Firmicutes|c__CFGB1298|o__OFGB1298|f__FGB1298|g__GGB3118|s__GGB3118_SGB4130|t__SGB4130	Diabetes (N=40)	-1.38679	0.016674	0.216213
k__Bacteria|p__Firmicutes|c__Clostridia|o__Clostridiales|f__Lachnospiraceae|g__Coprococcus|s__Coprococcus_sp_OM04_5BH|t__SGB5115	Diabetes (N=40)	-1.24129	0.114179	0.511325
k__Bacteria|p__Firmicutes|c__Clostridia|o__Clostridiales|f__Ruminococcaceae|g__GGB9635|s__GGB9635_SGB15104|t__SGB15104	Diabetes (N=40)	-0.000201862	0.999728	0.999926
k__Bacteria|p__Firmicutes|c__Clostridia|o__Clostridiales|f__Lachnospiraceae|g__GGB3751|s__GGB3751_SGB5099|t__SGB5099	Diabetes (N=40)	-0.693334	0.331322	0.737008
k__Bacteria|p__Firmicutes|c__Clostridia|o__Clostridiales|f__Lachnospiraceae|g__Roseburia|s__Roseburia_intestinalis|t__SGB4951	Diabetes (N=40)	-0.837703	0.161824	0.581272
k__Bacteria|p__Firmicutes|c__Clostridia|o__Clostridiales|f__Ruminococcaceae|g__Ruminococcaceae_unclassified|s__Ruminococcaceae_bacterium|t__SGB15249	Diabetes (N=40)	-0.104532	0.815572	0.953212
k__Bacteria|p__Proteobacteria|c__Deltaproteobacteria|o__Desulfovibrionales|f__Desulfovibrionaceae|g__Desulfovibrio|s__Desulfovibrio_piger|t__SGB15467_group	Diabetes (N=40)	-0.189353	0.799903	0.949425
k__Bacteria|p__Firmicutes|c__Bacilli|o__Bacilli_unclassified|f__Bacilli_unclassified|g__GGB4727|s__GGB4727_SGB6548|t__SGB6548	Diabetes (N=40)	-0.161564	0.780542	0.943288
k__Bacteria|p__Firmicutes|c__Clostridia|o__Clostridiales|f__Ruminococcaceae|g__GGB9686|s__GGB9686_SGB15190|t__SGB15190	Diabetes (N=40)	-1.79129	0.012874	0.188779
k__Bacteria|p__Firmicutes|c__Clostridia|o__Clostridia_unclassified|f__Clostridia_unclassified|g__Clostridia_unclassified|s__Clostridia_bacterium|t__SGB4394	Diabetes (N=40)	-0.507707	0.388723	0.774084
k__Bacteria|p__Firmicutes|c__Clostridia|o__Clostridiales|f__Lachnospiraceae|g__Lachnospiraceae_unclassified|s__Lachnospiraceae_unclassified_SGB4894|t__SGB4894	Diabetes (N=40)	0.270095	0.577007	0.872773
k__Bacteria|p__Firmicutes|c__Clostridia|o__Clostridia_unclassified|f__Clostridia_unclassified|g__Clostridia_unclassified|s__Clostridia_bacterium|t__SGB6328	Diabetes (N=40)	-1.34993	0.0813392	0.448881
k__Archaea|p__Euryarchaeota|c__Methanobacteria|o__Methanobacteriales|f__Methanobacteriaceae|g__Methanobrevibacter|s__Methanobrevibacter_smithii|t__SGB714_group	Diabetes (N=40)	-0.224025	0.769071	0.940006
k__Bacteria|p__Firmicutes|c__Clostridia|o__Clostridiales|f__Ruminococcaceae|g__Ruminococcaceae_unclassified|s__Ruminococcaceae_bacterium|t__SGB15196	Diabetes (N=40)	-0.490045	0.372825	0.765364
k__Bacteria|p__Firmicutes|c__Clostridia|o__Clostridiales|f__Ruminococcaceae|g__GGB9633|s__GGB9633_SGB15090|t__SGB15090	Diabetes (N=40)	0.89493	0.196223	0.62175
k__Bacteria|p__Firmicutes|c__Clostridia|o__Clostridiales|f__Ruminococcaceae|g__Faecalibacterium|s__Faecalibacterium_prausnitzii|t__SGB15318_group	Diabetes (N=40)	0.26636	0.352964	0.752207
k__Bacteria|p__Firmicutes|c__Clostridia|o__Clostridiales|f__Clostridiaceae|g__Clostridium|s__Clostridium_SGB6179|t__SGB6179	Diabetes (N=40)	-1.41545	0.0239671	0.260822
k__Bacteria|p__Firmicutes|c__Clostridia|o__Clostridiales|f__Ruminococcaceae|g__Ruminococcaceae_unclassified|s__Eubacterium_siraeum|t__SGB4198_group	Diabetes (N=40)	0.132798	0.858076	0.965204
k__Bacteria|p__Firmicutes|c__Clostridia|o__Clostridiales|f__Lachnospiraceae|g__Lachnospiraceae_unclassified|s__Lachnospiraceae_bacterium|t__SGB4957	Diabetes (N=40)	-0.154095	0.826218	0.956279
k__Bacteria|p__Firmicutes|c__Clostridia|o__Clostridiales|f__Lachnospiraceae|g__Coprococcus|s__Coprococcus_eutactus|t__SGB5118	Diabetes (N=40)	0.402568	0.586518	0.876675
k__Bacteria|p__Firmicutes|c__Clostridia|o__Clostridiales|f__Clostridiaceae|g__GGB3478|s__GGB3478_SGB4643|t__SGB4643	Diabetes (N=40)	-0.458431	0.411244	0.788067
k__Bacteria|p__Bacteroidetes|c__Bacteroidia|o__Bacteroidales|f__Bacteroidaceae|g__GGB1380|s__GGB1380_SGB1883|t__SGB1883_group	Diabetes (N=40)	0.475738	0.534906	0.854273
k__Bacteria|p__Firmicutes|c__Clostridia|o__Clostridiales|f__Ruminococcaceae|g__Faecalibacterium|s__Faecalibacterium_SGB15346|t__SGB15346	Diabetes (N=40)	0.125537	0.683207	0.914191
k__Bacteria|p__Firmicutes|c__Clostridia|o__Clostridiales|f__Lachnospiraceae|g__Lachnospiraceae_unclassified|s__Lachnospiraceae_bacterium|t__SGB4669	Diabetes (N=40)	0.583757	0.0958249	0.478954
k__Bacteria|p__Candidatus_Melainabacteria|c__Candidatus_Melainabacteria_unclassified|o__Candidatus_Gastranaerophilales|f__Candidatus_Gastranaerophilales_unclassified|g__Candidatus_Gastranaerophilales_unclassified|s__Candidatus_Gastranaerophilales_bacterium|t__SGB8617	Diabetes (N=40)	-0.291215	0.631878	0.89452
k__Bacteria|p__Firmicutes|c__Clostridia|o__Clostridiales|f__Ruminococcaceae|g__GGB9705|s__GGB9705_SGB15225|t__SGB15225	Diabetes (N=40)	0.425071	0.331393	0.737088
k__Bacteria|p__Firmicutes|c__Clostridia|o__Clostridiales|f__Ruminococcaceae|g__GGB9635|s__GGB9635_SGB15103|t__SGB15103	Diabetes (N=40)	0.791685	0.187595	0.611497
k__Bacteria|p__Firmicutes|c__Clostridia|o__Clostridiales|f__Clostridiaceae|g__Clostridium|s__Clostridium_sp_AM49_4BH|t__SGB4652	Diabetes (N=40)	-1.43801	0.0354782	0.313713
k__Bacteria|p__Firmicutes|c__Clostridia|o__Clostridiales|f__Ruminococcaceae|g__GGB9615|s__GGB9615_SGB15052|t__SGB15052	Diabetes (N=40)	-0.836991	0.0221203	0.250403
k__Bacteria|p__Firmicutes|c__Clostridia|o__Clostridiales|f__Clostridiaceae|g__Clostridium|s__Clostridium_sp_AF36_4|t__SGB4644	Diabetes (N=40)	0.784973	0.205017	0.631271
k__Bacteria|p__Firmicutes|c__Clostridia|o__Clostridiales|f__Ruminococcaceae|g__Ruminococcaceae_unclassified|s__Ruminococcaceae_unclassified_SGB15309|t__SGB15309	Diabetes (N=40)	-0.372895	0.441764	0.806292
k__Bacteria|p__Firmicutes|c__Clostridia|o__Clostridia_unclassified|f__Clostridia_unclassified|g__Clostridia_unclassified|s__Clostridia_unclassified_SGB6276|t__SGB6276	Diabetes (N=40)	-0.346339	0.646344	0.900624
k__Bacteria|p__Firmicutes|c__Clostridia|o__Clostridiales|f__Ruminococcaceae|g__GGB9634|s__GGB9634_SGB15093|t__SGB15093	Diabetes (N=40)	-0.549011	0.396297	0.778741
k__Bacteria|p__Firmicutes|c__Clostridia|o__Clostridia_unclassified|f__Clostridia_unclassified|g__Clostridia_unclassified|s__Clostridia_bacterium|t__SGB14007	Diabetes (N=40)	-0.560154	0.413681	0.789188
k__Bacteria|p__Firmicutes|c__Clostridia|o__Clostridiales|f__Ruminococcaceae|g__GGB9729|s__GGB9729_SGB15288|t__SGB15288_group	Diabetes (N=40)	-1.73661	0.00318109	0.0854508
k__Bacteria|p__Firmicutes|c__Negativicutes|o__Veillonellales|f__Veillonellaceae|g__Veillonella|s__Veillonella_parvula|t__SGB6939	Diabetes (N=40)	-0.596966	0.345157	0.747421
k__Bacteria|p__Firmicutes|c__Clostridia|o__Clostridiales|f__Lachnospiraceae|g__GGB3637|s__GGB3637_SGB4930|t__SGB4930	Diabetes (N=40)	-1.38705	0.0462298	0.354185
k__Bacteria|p__Firmicutes|c__Clostridia|o__Clostridiales|f__Lachnospiraceae|g__Blautia|s__Blautia_obeum|t__SGB4811_group	Diabetes (N=40)	0.158211	0.689387	0.916319
k__Bacteria|p__Firmicutes|c__Erysipelotrichia|o__Erysipelotrichales|f__Erysipelotrichaceae|g__Erysipelotrichaceae_unclassified|s__Erysipelotrichaceae_bacterium|t__SGB6823	Diabetes (N=40)	-0.286568	0.681659	0.913695
k__Bacteria|p__Firmicutes|c__Clostridia|o__Clostridiales|f__Eubacteriaceae|g__Eubacterium|s__Eubacterium_sp_AM28_29|t__SGB6796_group	Diabetes (N=40)	0.182803	0.720064	0.926434
k__Bacteria|p__Firmicutes|c__Clostridia|o__Clostridiales|f__Ruminococcaceae|g__Ruminococcaceae_unclassified|s__Ruminococcaceae_bacterium|t__SGB4194	Diabetes (N=40)	0.335227	0.5717	0.870226
k__Bacteria|p__Firmicutes|c__Clostridia|o__Clostridiales|f__Lachnospiraceae|g__Lachnospiraceae_unclassified|s__Lachnospiraceae_unclassified_SGB5104|t__SGB5104	Diabetes (N=40)	-1.29949	0.0624955	0.403151
k__Bacteria|p__Firmicutes|c__Clostridia|o__Clostridiales|f__Lachnospiraceae|g__Lachnospiraceae_unclassified|s__Lachnospiraceae_bacterium|t__SGB4909	Diabetes (N=40)	-0.661597	0.204561	0.630832
k__Bacteria|p__Proteobacteria|c__Gammaproteobacteria|o__Pasteurellales|f__Pasteurellaceae|g__Haemophilus|s__Haemophilus_parainfluenzae|t__SGB9712_group	Diabetes (N=40)	-1.66923	0.000857439	0.0361546
k__Bacteria|p__Firmicutes|c__Clostridia|o__Clostridiales|f__Ruminococcaceae|g__GGB9707|s__GGB9707_SGB15229|t__SGB15229	Diabetes (N=40)	-0.805346	0.061573	0.400849
k__Bacteria|p__Firmicutes|c__Clostridia|o__Clostridiales|f__Peptostreptococcaceae|g__Romboutsia|s__Romboutsia_timonensis|t__SGB6148	Diabetes (N=40)	-1.33733	0.0118845	0.181006
k__Bacteria|p__Firmicutes|c__Clostridia|o__Clostridia_unclassified|f__Clostridia_unclassified|g__Clostridia_unclassified|s__Clostridia_bacterium|t__SGB5180	Diabetes (N=40)	-0.376756	0.362579	0.758501
k__Bacteria|p__Firmicutes|c__Clostridia|o__Clostridiales|f__Lachnospiraceae|g__GGB3733|s__GGB3733_SGB5066|t__SGB5066	Diabetes (N=40)	-0.282969	0.730319	0.929839
k__Bacteria|p__Firmicutes|c__Clostridia|o__Clostridiales|f__Ruminococcaceae|g__Ruminococcaceae_unclassified|s__Ruminococcaceae_bacterium|t__SGB14905	Diabetes (N=40)	-0.658408	0.374355	0.766123
k__Bacteria|p__Actinobacteria|c__Coriobacteriia|o__Coriobacteriales|f__Atopobiaceae|g__Parolsenella|s__Parolsenella_massiliensis|t__SGB14380	Diabetes (N=40)	-1.48245	0.0209712	0.244334
k__Bacteria|p__Firmicutes|c__Clostridia|o__Clostridiales|f__Lachnospiraceae|g__Lachnospiraceae_unclassified|s__Lachnospiraceae_unclassified_SGB4890|t__SGB4890	Diabetes (N=40)	-0.382901	0.538859	0.856061
k__Bacteria|p__Firmicutes|c__Clostridia|o__Clostridiales|f__Ruminococcaceae|g__GGB9593|s__GGB9593_SGB15015|t__SGB15015	Diabetes (N=40)	-0.247201	0.621947	0.890705
k__Bacteria|p__Firmicutes|c__Clostridia|o__Clostridia_unclassified|f__Clostridia_unclassified|g__GGB9774|s__GGB9774_SGB15394|t__SGB15394	Diabetes (N=40)	-1.36385	0.0144666	0.200924
k__Bacteria|p__Bacteroidetes|c__Bacteroidia|o__Bacteroidales|f__Tannerellaceae|g__GGB1405|s__GGB1405_SGB1928|t__SGB1928	Diabetes (N=40)	0.371101	0.601661	0.883652
k__Bacteria|p__Firmicutes|c__Clostridia|o__Clostridiales|f__Clostridiaceae|g__Clostridium|s__Clostridium_sp_OM07_10AC|t__SGB4655	Diabetes (N=40)	-0.227684	0.770947	0.94054
k__Bacteria|p__Firmicutes|c__Clostridia|o__Clostridiales|f__Ruminococcaceae|g__Ruminococcaceae_unclassified|s__Ruminococcaceae_unclassified_SGB15260|t__SGB15260	Diabetes (N=40)	-0.314228	0.581046	0.874318
k__Bacteria|p__Firmicutes|c__Clostridia|o__Clostridiales|f__Lachnospiraceae|g__Mediterraneibacter|s__Ruminococcus_torques|t__SGB4563_group	Diabetes (N=40)	-0.413628	0.175318	0.597152
k__Bacteria|p__Firmicutes|c__Clostridia|o__Clostridiales|f__Lachnospiraceae|g__Dorea|s__Dorea_longicatena|t__SGB4581	Diabetes (N=40)	-0.0673396	0.867932	0.968009
k__Bacteria|p__Firmicutes|c__Clostridia|o__Clostridiales|f__Lachnospiraceae|g__Blautia|s__Blautia_wexlerae|t__SGB4837_group	Diabetes (N=40)	0.209963	0.280901	0.70328
k__Bacteria|p__Firmicutes|c__Erysipelotrichia|o__Erysipelotrichales|f__Erysipelotrichaceae|g__Erysipelotrichaceae_unclassified|s__Erysipelotrichaceae_bacterium|t__SGB6836_group	Diabetes (N=40)	0.440348	0.45178	0.81188
k__Bacteria|p__Proteobacteria|c__Gammaproteobacteria|o__Enterobacterales|f__Enterobacteriaceae|g__Escherichia|s__Escherichia_coli|t__SGB10068	Diabetes (N=40)	-0.315383	0.542654	0.857391
k__Bacteria|p__Firmicutes|c__Clostridia|o__Clostridiales|f__Ruminococcaceae|g__Candidatus_Cibiobacter|s__Candidatus_Cibiobacter_qucibialis|t__SGB15286	Diabetes (N=40)	-0.233309	0.436473	0.803002
k__Bacteria|p__Firmicutes|c__Clostridia|o__Clostridiales|f__Lachnospiraceae|g__Dorea|s__Dorea_formicigenerans|t__SGB4575	Diabetes (N=40)	-0.174906	0.426708	0.79804
k__Bacteria|p__Proteobacteria|c__Betaproteobacteria|o__Burkholderiales|f__Sutterellaceae|g__Sutterella|s__Sutterella_wadsworthensis|t__SGB9286	Diabetes (N=40)	-1.4925	0.0556534	0.383679
k__Bacteria|p__Firmicutes|c__Clostridia|o__Clostridiales|f__Lachnospiraceae|g__Coprococcus|s__Coprococcus_comes|t__SGB4577_group	Diabetes (N=40)	-0.185681	0.443034	0.807184
k__Bacteria|p__Firmicutes|c__Clostridia|o__Clostridiales|f__Clostridiaceae|g__GGB3486|s__GGB3486_SGB4658|t__SGB4658	Diabetes (N=40)	-0.937992	0.180147	0.602867
k__Bacteria|p__Firmicutes|c__Clostridia|o__Clostridiales|f__Ruminococcaceae|g__GGB9635|s__GGB9635_SGB15102|t__SGB15102	Diabetes (N=40)	-0.65827	0.35674	0.754824
k__Bacteria|p__Firmicutes|c__Bacilli|o__Bacilli_unclassified|f__Bacilli_unclassified|g__GGB4773|s__GGB4773_SGB6607|t__SGB6607	Diabetes (N=40)	-0.698453	0.270496	0.694437
k__Bacteria|p__Firmicutes|c__Clostridia|o__Clostridiales|f__Lachnospiraceae|g__Lachnospiraceae_unclassified|s__Lachnospiraceae_bacterium_OM04_12BH|t__SGB4893	Diabetes (N=40)	0.473446	0.215483	0.641752
k__Bacteria|p__Firmicutes|c__Clostridia|o__Clostridiales|f__Lachnospiraceae|g__Lachnospiraceae_unclassified|s__Lachnospiraceae_bacterium|t__SGB4887	Diabetes (N=40)	-0.387704	0.577196	0.872871
k__Bacteria|p__Actinobacteria|c__Coriobacteriia|o__Eggerthellales|f__Eggerthellaceae|g__Slackia|s__Slackia_isoflavoniconvertens|t__SGB14773_group	Diabetes (N=40)	0.260516	0.562678	0.866287
k__Bacteria|p__Firmicutes|c__Clostridia|o__Clostridiales|f__Ruminococcaceae|g__Gemmiger|s__Gemmiger_SGB15292|t__SGB15292	Diabetes (N=40)	0.110372	0.87317	0.969322
k__Bacteria|p__Firmicutes|c__Clostridia|o__Clostridia_unclassified|f__Clostridia_unclassified|g__Clostridia_unclassified|s__Clostridia_unclassified_SGB13999|t__SGB13999	Diabetes (N=40)	0.748985	0.329725	0.736276
k__Bacteria|p__Firmicutes|c__Clostridia|o__Clostridiales|f__Lachnospiraceae|g__Lachnospiraceae_unclassified|s__Lachnospiraceae_bacterium|t__SGB5062	Diabetes (N=40)	0.380487	0.595074	0.880772
k__Bacteria|p__Firmicutes|c__Clostridia|o__Clostridiales|f__Ruminococcaceae|g__Ruminococcaceae_unclassified|s__Ruminococcaceae_bacterium|t__SGB15356	Diabetes (N=40)	0.542864	0.368406	0.762399
k__Bacteria|p__Bacteroidetes|c__Bacteroidia|o__Bacteroidales|f__Tannerellaceae|g__Parabacteroides|s__Parabacteroides_massiliensis|t__SGB1945	Diabetes (N=40)	-0.107033	0.871379	0.968841
k__Bacteria|p__Firmicutes|c__Clostridia|o__Clostridiales|f__Ruminococcaceae|g__GGB9597|s__GGB9597_SGB15022|t__SGB15022	Diabetes (N=40)	0.157635	0.706805	0.922477
k__Bacteria|p__Firmicutes|c__Clostridia|o__Clostridiales|f__Clostridiaceae|g__Clostridium|s__Clostridium_sp_AF34_13|t__SGB4659	Diabetes (N=40)	-0.878283	0.210351	0.636552
k__Bacteria|p__Bacteroidetes|c__Bacteroidia|o__Bacteroidales|f__Prevotellaceae|g__GGB1244|s__GGB1244_SGB1664|t__SGB1664	Diabetes (N=40)	0.684589	0.377889	0.767982
k__Bacteria|p__Firmicutes|c__Clostridia|o__Clostridiales|f__Clostridiales_unclassified|g__Clostridiales_unclassified|s__Clostridiales_unclassified_SGB15145|t__SGB15145	Diabetes (N=40)	-0.668408	0.0055189	0.117904
k__Bacteria|p__Firmicutes|c__Bacilli|o__Bacilli_unclassified|f__Bacilli_unclassified|g__Bacilli_unclassified|s__Bacilli_bacterium|t__SGB6499	Diabetes (N=40)	-0.426883	0.591067	0.878895
k__Bacteria|p__Firmicutes|c__Clostridia|o__Clostridiales|f__Clostridiaceae|g__Clostridium|s__Clostridium_sp_NSJ_42|t__SGB6174_group	Diabetes (N=40)	-2.63484	1.01823e-05	0.00135414
k__Bacteria|p__Firmicutes|c__Bacilli|o__Bacilli_unclassified|f__Bacilli_unclassified|g__Bacilli_unclassified|s__Bacilli_bacterium|t__SGB6609	Diabetes (N=40)	-0.352658	0.559038	0.864841
k__Bacteria|p__Firmicutes|c__Bacilli|o__Bacilli_unclassified|f__Bacilli_unclassified|g__GGB4672|s__GGB4672_SGB6461|t__SGB6461	Diabetes (N=40)	-0.233867	0.737547	0.931871
k__Bacteria|p__Firmicutes|c__Clostridia|o__Clostridiales|f__Ruminococcaceae|g__GGB9691|s__GGB9691_SGB15198|t__SGB15198	Diabetes (N=40)	-0.187602	0.771758	0.940559
k__Bacteria|p__Firmicutes|c__Clostridia|o__Clostridia_unclassified|f__Clostridia_unclassified|g__Clostridia_unclassified|s__Clostridia_bacterium|t__SGB13979	Diabetes (N=40)	0.218271	0.712479	0.924291
k__Bacteria|p__Firmicutes|c__Clostridia|o__Clostridia_unclassified|f__Clostridia_unclassified|g__GGB9758|s__GGB9758_SGB15368|t__SGB15368	Diabetes (N=40)	-0.715561	0.185538	0.609084
k__Bacteria|p__Firmicutes|c__Clostridia|o__Clostridia_unclassified|f__Clostridia_unclassified|g__Clostridia_unclassified|s__Clostridia_bacterium|t__SGB14252	Diabetes (N=40)	-0.484019	0.28512	0.706378
k__Bacteria|p__Bacteroidetes|c__Bacteroidia|o__Bacteroidales|f__Rikenellaceae|g__Rikenellaceae_unclassified|s__Rikenellaceae_bacterium|t__SGB2241	Diabetes (N=40)	0.517999	0.508165	0.841486
k__Bacteria|p__Firmicutes|c__Clostridia|o__Clostridiales|f__Lachnospiraceae|g__Lachnospiraceae_unclassified|s__Lachnospiraceae_bacterium|t__SGB4750	Diabetes (N=40)	-0.378449	0.261246	0.687347
k__Bacteria|p__Firmicutes|c__Clostridia|o__Clostridiales|f__Clostridiaceae|g__Clostridium|s__Clostridium_sp_AF20_17LB|t__SGB4714	Diabetes (N=40)	-0.337533	0.397309	0.779298
k__Bacteria|p__Bacteroidetes|c__Bacteroidia|o__Bacteroidales|f__Bacteroidales_unclassified|g__Phocaeicola|s__Phocaeicola_vulgatus|t__SGB1814	Diabetes (N=40)	-0.295166	0.708262	0.922835
k__Bacteria|p__Firmicutes|c__Clostridia|o__Clostridiales|f__Ruminococcaceae|g__Ruminococcus|s__Ruminococcus_bicirculans|t__SGB4262	Diabetes (N=40)	-0.83111	0.243329	0.670321
k__Bacteria|p__Firmicutes|c__Bacilli|o__Bacilli_unclassified|f__Bacilli_unclassified|g__GGB4706|s__GGB4706_SGB6513|t__SGB6513	Diabetes (N=40)	-0.946816	0.116496	0.5147
k__Bacteria|p__Firmicutes|c__Clostridia|o__Clostridia_unclassified|f__Clostridia_unclassified|g__Clostridia_unclassified|s__Clostridia_bacterium|t__SGB14209	Diabetes (N=40)	0.539286	0.413072	0.788905
k__Bacteria|p__Firmicutes|c__Clostridia|o__Clostridiales|f__Ruminococcaceae|g__GGB9614|s__GGB9614_SGB15049|t__SGB15049	Diabetes (N=40)	0.367735	0.334187	0.738965
k__Bacteria|p__Proteobacteria|c__Alphaproteobacteria|o__Rhizobiales|f__Phyllobacteriaceae|g__GGB38171|s__GGB38171_SGB72433|t__SGB72433_group	Diabetes (N=40)	0.56186	0.25877	0.685023
k__Bacteria|p__Firmicutes|c__Clostridia|o__Clostridia_unclassified|f__Clostridia_unclassified|g__GGB9342|s__GGB9342_SGB14306|t__SGB14306	Diabetes (N=40)	-0.379795	0.59927	0.8825
k__Bacteria|p__Firmicutes|c__Clostridia|o__Clostridia_unclassified|f__Clostridia_unclassified|g__Clostridia_unclassified|s__Clostridia_bacterium|t__SGB4395	Diabetes (N=40)	0.151244	0.833698	0.958662
k__Bacteria|p__Firmicutes|c__Clostridia|o__Clostridia_unclassified|f__Clostridia_unclassified|g__Clostridia_unclassified|s__Clostridia_bacterium|t__SGB14202	Diabetes (N=40)	0.484699	0.441205	0.805869
k__Bacteria|p__Firmicutes|c__Clostridia|o__Clostridiales|f__Ruminococcaceae|g__GGB9603|s__GGB9603_SGB15035|t__SGB15035	Diabetes (N=40)	-0.485359	0.308013	0.722461
k__Bacteria|p__Firmicutes|c__Clostridia|o__Clostridiales|f__Ruminococcaceae|g__GGB9730|s__GGB9730_SGB15291|t__SGB15291	Diabetes (N=40)	-0.127646	0.694924	0.918267
k__Bacteria|p__Firmicutes|c__Clostridia|o__Clostridiales|f__Clostridiaceae|g__GGB3528|s__GGB3528_SGB4713|t__SGB4713	Diabetes (N=40)	-1.35608	0.034933	0.311463
k__Bacteria|p__Actinobacteria|c__Coriobacteriia|o__Coriobacteriales|f__Atopobiaceae|g__Olsenella|s__Olsenella_sp_GAM18|t__SGB14370_group	Diabetes (N=40)	-0.691392	0.227119	0.653758
k__Bacteria|p__Firmicutes|c__Clostridia|o__Clostridiales|f__Ruminococcaceae|g__GGB9709|s__GGB9709_SGB15238|t__SGB15238	Diabetes (N=40)	0.0442699	0.940641	0.987136
k__Bacteria|p__Firmicutes|c__CFGB1424|o__OFGB1424|f__FGB1424|g__GGB3490|s__GGB3490_SGB4664|t__SGB4664	Diabetes (N=40)	-0.492429	0.443232	0.807311
k__Bacteria|p__Firmicutes|c__Clostridia|o__Clostridiales|f__Ruminococcaceae|g__Ruminococcaceae_unclassified|s__Ruminococcaceae_bacterium|t__SGB14908	Diabetes (N=40)	-0.2404	0.730196	0.929809
k__Bacteria|p__Firmicutes|c__Clostridia|o__Clostridiales|f__Lachnospiraceae|g__Lachnospiraceae_unclassified|s__Lachnospiraceae_bacterium|t__SGB48005	Diabetes (N=40)	-0.70298	0.30223	0.71774
k__Bacteria|p__Firmicutes|c__Clostridia|o__Clostridiales|f__Ruminococcaceae|g__Agathobaculum|s__Agathobaculum_butyriciproducens|t__SGB14993_group	Diabetes (N=40)	0.532943	0.194708	0.620085
k__Bacteria|p__Firmicutes|c__Clostridia|o__Clostridiales|f__Ruminococcaceae|g__GGB9673|s__GGB9673_SGB15171|t__SGB15171	Diabetes (N=40)	-0.342167	0.639968	0.897598
k__Bacteria|p__Firmicutes|c__Clostridia|o__Clostridia_unclassified|f__Clostridia_unclassified|g__Clostridia_unclassified|s__Clostridia_bacterium|t__SGB6343	Diabetes (N=40)	-0.311792	0.540263	0.85653
k__Bacteria|p__Firmicutes|c__Bacilli|o__Bacilli_unclassified|f__Bacilli_unclassified|g__Bacilli_unclassified|s__Bacilli_bacterium|t__SGB6447	Diabetes (N=40)	-1.0686	0.0708297	0.423959
k__Bacteria|p__Firmicutes|c__Negativicutes|o__Veillonellales|f__Veillonellaceae|g__Veillonella|s__Veillonella_atypica|t__SGB6936	Diabetes (N=40)	-0.489508	0.462768	0.817675
k__Bacteria|p__Firmicutes|c__Clostridia|o__Clostridiales|f__Ruminococcaceae|g__Ruminococcaceae_unclassified|s__Ruminococcaceae_unclassified_SGB4425|t__SGB4425_group	Diabetes (N=40)	-0.721141	0.25796	0.6845
k__Bacteria|p__Firmicutes|c__Clostridia|o__Clostridiales|f__Ruminococcaceae|g__Faecalibacterium|s__Faecalibacterium_SGB15345|t__SGB15345	Diabetes (N=40)	0.378668	0.578126	0.873256
k__Bacteria|p__Tenericutes|c__Mollicutes|o__Acholeplasmatales|f__Acholeplasmatales_unclassified|g__Acholeplasmatales_unclassified|s__Acholeplasmatales_unclassified_SGB6584|t__SGB6584	Diabetes (N=40)	-0.583022	0.369662	0.763381
k__Bacteria|p__Firmicutes|c__Clostridia|o__Clostridiales|f__Lachnospiraceae|g__Lachnospira|s__Lachnospira_pectinoschiza|t__SGB5075_group	Diabetes (N=40)	0.360032	0.636216	0.896459
k__Bacteria|p__Firmicutes|c__Clostridia|o__Clostridiales|f__Ruminococcaceae|g__Faecalibacterium|s__Faecalibacterium_prausnitzii|t__SGB15323	Diabetes (N=40)	-0.728846	0.332285	0.737683
k__Bacteria|p__Firmicutes|c__Clostridia|o__Clostridiales|f__Ruminococcaceae|g__Ruminococcaceae_unclassified|s__Ruminococcaceae_bacterium|t__SGB43319	Diabetes (N=40)	0.0446158	0.934616	0.985445
k__Bacteria|p__Firmicutes|c__Bacilli|o__Bacilli_unclassified|f__Bacilli_unclassified|g__Bacilli_unclassified|s__Bacilli_bacterium|t__SGB6421	Diabetes (N=40)	0.297468	0.666815	0.908249
k__Bacteria|p__Firmicutes|c__Clostridia|o__Clostridiales|f__Ruminococcaceae|g__GGB9595|s__GGB9595_SGB15017|t__SGB15017	Diabetes (N=40)	0.183943	0.772107	0.940559
k__Bacteria|p__Bacteroidetes|c__Bacteroidia|o__Bacteroidales|f__Bacteroidaceae|g__Bacteroides|s__Bacteroides_fragilis|t__SGB1853	Diabetes (N=40)	0.273725	0.497178	0.835472
k__Bacteria|p__Firmicutes|c__Clostridia|o__Clostridiales|f__Clostridiaceae|g__Clostridiaceae_unclassified|s__Clostridiaceae_bacterium|t__SGB4269	Diabetes (N=40)	-1.4707	0.0257304	0.270728
k__Bacteria|p__Firmicutes|c__Clostridia|o__Clostridiales|f__Lachnospiraceae|g__Lachnospiraceae_unclassified|s__Lachnospiraceae_bacterium|t__SGB4767	Diabetes (N=40)	-0.623349	0.00680908	0.133327
k__Bacteria|p__Firmicutes|c__Clostridia|o__Clostridiales|f__Lachnospiraceae|g__Lachnospiraceae_unclassified|s__Lachnospiraceae_bacterium|t__SGB4706	Diabetes (N=40)	-0.475529	0.0780333	0.441968
k__Bacteria|p__Firmicutes|c__Clostridia|o__Clostridiales|f__Ruminococcaceae|g__GGB9631|s__GGB9631_SGB15085|t__SGB15085	Diabetes (N=40)	0.470561	0.384997	0.771798
k__Bacteria|p__Planctomycetes|c__Planctomycetia|o__Pirellulales|f__Pirellulaceae|g__GGB6565|s__GGB6565_SGB9274|t__SGB9274	Diabetes (N=40)	-0.693381	0.324815	0.732711
k__Bacteria|p__Bacteroidetes|c__Bacteroidia|o__Bacteroidales|f__Bacteroidaceae|g__Bacteroidaceae_unclassified|s__Bacteroidaceae_bacterium|t__SGB1478	Diabetes (N=40)	-0.156295	0.764747	0.938905
k__Bacteria|p__Firmicutes|c__Clostridia|o__Clostridiales|f__Clostridiaceae|g__Clostridium|s__Clostridium_perfringens|t__SGB6191	Diabetes (N=40)	-1.22508	0.0475847	0.358588
k__Bacteria|p__Firmicutes|c__CFGB1340|o__OFGB1340|f__FGB1340|g__GGB3256|s__GGB3256_SGB4303|t__SGB4303	Diabetes (N=40)	0.873048	0.202017	0.628017
k__Bacteria|p__Firmicutes|c__Clostridia|o__Clostridiales|f__Ruminococcaceae|g__Faecalibacterium|s__Faecalibacterium_prausnitzii|t__SGB15317	Diabetes (N=40)	-0.572106	0.123616	0.527103
k__Bacteria|p__Firmicutes|c__Clostridia|o__Clostridiales|f__Clostridiaceae|g__Clostridium|s__Clostridium_fessum|t__SGB4705	Diabetes (N=40)	0.0938582	0.746091	0.933968
k__Bacteria|p__Firmicutes|c__Clostridia|o__Clostridia_unclassified|f__Clostridia_unclassified|g__Clostridia_unclassified|s__Clostridia_bacterium|t__SGB14005	Diabetes (N=40)	0.410129	0.567438	0.868092
k__Bacteria|p__Firmicutes|c__Clostridia|o__Clostridia_unclassified|f__Clostridia_unclassified|g__Clostridia_unclassified|s__Clostridia_bacterium|t__SGB14861	Diabetes (N=40)	0.0669618	0.870462	0.968518
k__Bacteria|p__Firmicutes|c__Clostridia|o__Clostridiales|f__Ruminococcaceae|g__GGB9595|s__GGB9595_SGB15019|t__SGB15019	Diabetes (N=40)	0.510484	0.349038	0.750077
k__Bacteria|p__Firmicutes|c__CFGB1218|o__OFGB1218|f__FGB1218|g__GGB2983|s__GGB2983_SGB3965|t__SGB3965	Diabetes (N=40)	-0.315885	0.36148	0.757795
k__Bacteria|p__Firmicutes|c__Clostridia|o__Clostridiales|f__Ruminococcaceae|g__GGB9631|s__GGB9631_SGB15087|t__SGB15087	Diabetes (N=40)	-0.22958	0.724241	0.927732
k__Bacteria|p__Firmicutes|c__Clostridia|o__Clostridiales|f__Ruminococcaceae|g__GGB9627|s__GGB9627_SGB15081|t__SGB15081	Diabetes (N=40)	-0.317234	0.46426	0.8187
k__Bacteria|p__Bacteroidetes|c__Bacteroidia|o__Bacteroidales|f__Tannerellaceae|g__Parabacteroides|s__Parabacteroides_distasonis|t__SGB1934	Diabetes (N=40)	1.15554	0.114437	0.511616
k__Bacteria|p__Firmicutes|c__Clostridia|o__Clostridiales|f__Lachnospiraceae|g__Blautia|s__Blautia_SGB4815|t__SGB4815_group	Diabetes (N=40)	-0.583184	0.215195	0.641443
k__Bacteria|p__Firmicutes|c__Clostridia|o__Clostridia_unclassified|f__Clostridia_unclassified|g__Clostridia_unclassified|s__Clostridia_bacterium|t__SGB13997	Diabetes (N=40)	0.337252	0.626001	0.89232
k__Bacteria|p__Firmicutes|c__Negativicutes|o__Veillonellales|f__Veillonellaceae|g__Veillonella|s__Veillonella_dispar|t__SGB6952	Diabetes (N=40)	-0.713796	0.270974	0.69496
k__Bacteria|p__Firmicutes|c__Clostridia|o__Clostridia_unclassified|f__Clostridia_unclassified|g__Clostridia_unclassified|s__Clostridia_bacterium|t__SGB14253	Diabetes (N=40)	0.565182	0.339385	0.742535
k__Bacteria|p__Firmicutes|c__Clostridia|o__Clostridiales|f__Ruminococcaceae|g__Gemmiger|s__Gemmiger_formicilis|t__SGB15300	Diabetes (N=40)	0.445397	0.310996	0.724306
k__Bacteria|p__Firmicutes|c__Clostridia|o__Clostridiales|f__Lachnospiraceae|g__GGB3623|s__GGB3623_SGB4900|t__SGB4900	Diabetes (N=40)	-0.396083	0.615239	0.888175
k__Bacteria|p__Firmicutes|c__Clostridia|o__Clostridiales|f__Lachnospiraceae|g__Lachnospiraceae_unclassified|s__Lachnospiraceae_bacterium|t__SGB5060	Diabetes (N=40)	-0.104416	0.858721	0.96541
k__Bacteria|p__Firmicutes|c__Erysipelotrichia|o__Erysipelotrichales|f__Erysipelotrichaceae|g__Holdemanella|s__Holdemanella_biformis|t__SGB6806_group	Diabetes (N=40)	0.00572158	0.992452	0.998431
k__Bacteria|p__Firmicutes|c__Clostridia|o__Clostridiales|f__Ruminococcaceae|g__GGB9636|s__GGB9636_SGB15107|t__SGB15107	Diabetes (N=40)	-0.392399	0.576251	0.872331
k__Bacteria|p__Firmicutes|c__Bacilli|o__Bacilli_unclassified|f__Bacilli_unclassified|g__Bacilli_unclassified|s__Bacilli_bacterium|t__SGB6521	Diabetes (N=40)	0.239385	0.685732	0.914922
k__Bacteria|p__Bacteroidetes|c__Bacteroidia|o__Bacteroidales|f__Rikenellaceae|g__Rikenellaceae_unclassified|s__Rikenellaceae_bacterium|t__SGB2229	Diabetes (N=40)	-1.49963	0.0546385	0.380736
k__Bacteria|p__Firmicutes|c__Clostridia|o__Clostridia_unclassified|f__Clostridia_unclassified|g__GGB9284|s__GGB9284_SGB14237|t__SGB14237	Diabetes (N=40)	0.304194	0.689832	0.916414
k__Bacteria|p__Firmicutes|c__Erysipelotrichia|o__Erysipelotrichales|f__Erysipelotrichaceae|g__GGB4888|s__GGB4888_SGB6837|t__SGB6837	Diabetes (N=40)	-0.115881	0.852737	0.963743
k__Bacteria|p__Firmicutes|c__Clostridia|o__Clostridia_unclassified|f__Clostridia_unclassified|g__Clostridia_unclassified|s__Clostridia_bacterium|t__SGB14256	Diabetes (N=40)	0.533915	0.407477	0.785889
k__Bacteria|p__Firmicutes|c__Clostridia|o__Clostridia_unclassified|f__Clostridia_unclassified|g__GGB9288|s__GGB9288_SGB14243|t__SGB14243	Diabetes (N=40)	0.540552	0.424224	0.796625
k__Bacteria|p__Firmicutes|c__Clostridia|o__Clostridiales|f__Ruminococcaceae|g__Ruminococcaceae_unclassified|s__Ruminococcaceae_bacterium|t__SGB14834	Diabetes (N=40)	-1.71015	0.00479944	0.108459
k__Bacteria|p__Firmicutes|c__Firmicutes_unclassified|o__Firmicutes_unclassified|f__Firmicutes_unclassified|g__Firmicutes_unclassified|s__Firmicutes_bacterium_AF16_15|t__SGB4993	Diabetes (N=40)	0.0280441	0.933803	0.985175
k__Bacteria|p__Firmicutes|c__Clostridia|o__Clostridia_unclassified|f__Clostridia_unclassified|g__Clostridia_unclassified|s__Clostridia_bacterium|t__SGB15377	Diabetes (N=40)	-0.00646871	0.992369	0.998403
k__Bacteria|p__Firmicutes|c__Clostridia|o__Clostridiales|f__Clostridiaceae|g__Butyricicoccus|s__Butyricicoccus_SGB14990|t__SGB14990	Diabetes (N=40)	-0.581989	0.370341	0.763801
k__Bacteria|p__Firmicutes|c__Clostridia|o__Clostridiales|f__Lachnospiraceae|g__GGB3474|s__GGB3474_SGB4637|t__SGB4637	Diabetes (N=40)	-0.830661	0.175072	0.596812
k__Bacteria|p__Firmicutes|c__Clostridia|o__Clostridia_unclassified|f__Clostridia_unclassified|g__Clostridia_unclassified|s__Clostridia_bacterium|t__SGB15385	Diabetes (N=40)	-0.396948	0.515095	0.845268
k__Bacteria|p__Firmicutes|c__Clostridia|o__Clostridiales|f__Ruminococcaceae|g__GGB9618|s__GGB9618_SGB15065|t__SGB15065	Diabetes (N=40)	-0.702959	0.201977	0.628017
k__Bacteria|p__Firmicutes|c__Clostridia|o__Clostridiales|f__Ruminococcaceae|g__GGB9642|s__GGB9642_SGB15119|t__SGB15119	Diabetes (N=40)	-0.337723	0.371471	0.764665
k__Bacteria|p__Firmicutes|c__Clostridia|o__Clostridia_unclassified|f__Clostridia_unclassified|g__Clostridia_unclassified|s__Clostridia_bacterium|t__SGB15370	Diabetes (N=40)	-0.490724	0.187604	0.611501
k__Bacteria|p__Firmicutes|c__Clostridia|o__Clostridiales|f__Lachnospiraceae|g__GGB3746|s__GGB3746_SGB5089|t__SGB5089	Diabetes (N=40)	-0.542371	0.388172	0.773598
k__Bacteria|p__Firmicutes|c__Bacilli|o__Lactobacillales|f__Streptococcaceae|g__Streptococcus|s__Streptococcus_equinus|t__SGB8022	Diabetes (N=40)	0.11326	0.846731	0.9621
k__Bacteria|p__Firmicutes|c__Clostridia|o__Clostridia_unclassified|f__Clostridia_unclassified|g__Clostridia_unclassified|s__Clostridia_bacterium|t__SGB15374	Diabetes (N=40)	-0.00949258	0.983492	0.996813
k__Bacteria|p__Firmicutes|c__Bacilli|o__Bacilli_unclassified|f__Bacilli_unclassified|g__GGB4710|s__GGB4710_SGB6522|t__SGB6522	Diabetes (N=40)	-1.48405	0.0389408	0.327343
k__Bacteria|p__Firmicutes|c__Clostridia|o__Clostridiales|f__Lachnospiraceae|g__Coprococcus|s__Coprococcus_eutactus|t__SGB5121	Diabetes (N=40)	0.813206	0.246979	0.673777
k__Bacteria|p__Firmicutes|c__Clostridia|o__Clostridia_unclassified|f__Clostridia_unclassified|g__GGB9067|s__GGB9067_SGB13986|t__SGB13986	Diabetes (N=40)	-0.628822	0.335989	0.740229
k__Bacteria|p__Firmicutes|c__Clostridia|o__Clostridia_unclassified|f__Clostridia_unclassified|g__Clostridia_unclassified|s__Clostridia_unclassified_SGB4373|t__SGB4373	Diabetes (N=40)	-0.776923	0.346699	0.748571
k__Bacteria|p__Firmicutes|c__Clostridia|o__Clostridia_unclassified|f__Clostridia_unclassified|g__Clostridia_unclassified|s__Clostridia_bacterium|t__SGB53819	Diabetes (N=40)	-0.334251	0.566686	0.867979
k__Bacteria|p__Firmicutes|c__Clostridia|o__Clostridiales|f__Clostridiaceae|g__Clostridium|s__Clostridium_sp_AF27_2AA|t__SGB4712	Diabetes (N=40)	0.213273	0.7372	0.93174
k__Bacteria|p__Bacteroidetes|c__Bacteroidia|o__Bacteroidales|f__Prevotellaceae|g__Prevotella|s__Prevotella_stercorea|t__SGB1679	Diabetes (N=40)	0.0347774	0.969511	0.993601
k__Bacteria|p__Firmicutes|c__Clostridia|o__Clostridia_unclassified|f__Clostridia_unclassified|g__Clostridia_unclassified|s__Clostridia_bacterium|t__SGB3988	Diabetes (N=40)	0.809645	0.119238	0.519105
k__Bacteria|p__Firmicutes|c__CFGB11737|o__OFGB11737|f__FGB11737|g__GGB34228|s__GGB34228_SGB72916|t__SGB72916	Diabetes (N=40)	-0.627501	0.110183	0.504597
k__Bacteria|p__Firmicutes|c__Clostridia|o__Clostridiales|f__Ruminococcaceae|g__GGB9590|s__GGB9590_SGB15012|t__SGB15012	Diabetes (N=40)	-0.741055	0.124013	0.527548
k__Bacteria|p__Firmicutes|c__Clostridia|o__Clostridia_unclassified|f__Clostridia_unclassified|g__Clostridia_unclassified|s__Clostridia_bacterium|t__SGB14291	Diabetes (N=40)	-0.174322	0.799571	0.949303
k__Bacteria|p__Firmicutes|c__Clostridia|o__Clostridiales|f__Clostridiaceae|g__Clostridiaceae_unclassified|s__Clostridiaceae_unclassified_SGB4769|t__SGB4769	Diabetes (N=40)	-0.886567	0.0125802	0.186349
k__Bacteria|p__Firmicutes|c__Clostridia|o__Clostridiales|f__Ruminococcaceae|g__GGB9621|s__GGB9621_SGB15073|t__SGB15073	Diabetes (N=40)	0.641477	0.30592	0.720526
k__Bacteria|p__Firmicutes|c__Bacilli|o__Bacilli_unclassified|f__Bacilli_unclassified|g__Bacilli_unclassified|s__Bacilli_bacterium|t__SGB6606	Diabetes (N=40)	0.000444161	0.999438	0.9999
k__Bacteria|p__Firmicutes|c__Clostridia|o__Clostridiales|f__Lachnospiraceae|g__Lachnospiraceae_unclassified|s__Lachnospiraceae_unclassified_SGB4882|t__SGB4882	Diabetes (N=40)	-0.0236307	0.970252	0.993601
k__Bacteria|p__Proteobacteria|c__CFGB2394|o__OFGB2394|f__FGB2394|g__GGB6544|s__GGB6544_SGB9243|t__SGB9243	Diabetes (N=40)	0.456215	0.53633	0.854748
k__Bacteria|p__Firmicutes|c__Clostridia|o__Clostridiales|f__Clostridiaceae|g__Clostridium|s__Clostridium_ventriculi|t__SGB6190	Diabetes (N=40)	0.782669	0.234902	0.662049
k__Bacteria|p__Firmicutes|c__CFGB1798|o__OFGB1798|f__FGB1798|g__GGB4769|s__GGB4769_SGB6602|t__SGB6602	Diabetes (N=40)	0.530774	0.423484	0.796044
k__Bacteria|p__Firmicutes|c__Clostridia|o__Clostridiales|f__Ruminococcaceae|g__GGB9635|s__GGB9635_SGB15101|t__SGB15101	Diabetes (N=40)	0.940939	0.159814	0.578738
k__Bacteria|p__Firmicutes|c__Bacilli|o__Bacilli_unclassified|f__Bacilli_unclassified|g__GGB4750|s__GGB4750_SGB6579|t__SGB6579	Diabetes (N=40)	1.77061	0.0172848	0.219994
k__Bacteria|p__Firmicutes|c__Clostridia|o__Clostridiales|f__Lachnospiraceae|g__Dorea|s__Dorea_longicatena|t__SGB4582_group	Diabetes (N=40)	-1.30548	0.00220666	0.0684168
k__Bacteria|p__Firmicutes|c__Clostridia|o__Clostridiales|f__Ruminococcaceae|g__GGB9632|s__GGB9632_SGB15089|t__SGB15089	Diabetes (N=40)	-1.02884	0.0450967	0.350312
k__Bacteria|p__Firmicutes|c__Clostridia|o__Clostridiales|f__Lachnospiraceae|g__Blautia|s__Blautia_massiliensis|t__SGB4826_group	Diabetes (N=40)	0.505453	0.331671	0.73729
k__Bacteria|p__Firmicutes|c__Clostridia|o__Clostridia_unclassified|f__Clostridia_unclassified|g__Clostridia_unclassified|s__Clostridia_bacterium|t__SGB15038	Diabetes (N=40)	-0.198836	0.758272	0.937021
k__Bacteria|p__Firmicutes|c__Clostridia|o__Clostridiales|f__Clostridiaceae|g__Clostridiaceae_unclassified|s__Clostridiaceae_bacterium_OM08_6BH|t__SGB4768	Diabetes (N=40)	-0.568739	0.0469661	0.35662
k__Bacteria|p__Firmicutes|c__Clostridia|o__Clostridiales|f__Ruminococcaceae|g__GGB9701|s__GGB9701_SGB15218|t__SGB15218	Diabetes (N=40)	0.105344	0.873807	0.969421
k__Bacteria|p__Firmicutes|c__Clostridia|o__Clostridiales|f__Lachnospiraceae|g__Fusicatenibacter|s__Fusicatenibacter_saccharivorans|t__SGB4874	Diabetes (N=40)	0.516996	0.20327	0.629464
k__Bacteria|p__Firmicutes|c__Bacilli|o__Lactobacillales|f__Lactobacillaceae|g__Ligilactobacillus|s__Ligilactobacillus_ruminis|t__SGB7061	Diabetes (N=40)	-0.386914	0.58163	0.874548
k__Bacteria|p__Firmicutes|c__Clostridia|o__Clostridia_unclassified|f__Clostridia_unclassified|g__Clostridia_unclassified|s__Clostridia_bacterium|t__SGB14190	Diabetes (N=40)	0.68766	0.233767	0.661015
k__Bacteria|p__Firmicutes|c__Clostridia|o__Clostridiales|f__Ruminococcaceae|g__Ruminococcaceae_unclassified|s__Ruminococcaceae_unclassified_SGB69291|t__SGB69291	Diabetes (N=40)	-0.587093	0.388387	0.773751
k__Bacteria|p__Firmicutes|c__Clostridia|o__Clostridiales|f__Ruminococcaceae|g__GGB9687|s__GGB9687_SGB15191|t__SGB15191	Diabetes (N=40)	-0.443724	0.553521	0.862681
k__Bacteria|p__Firmicutes|c__Clostridia|o__Clostridiales|f__Ruminococcaceae|g__Ruminococcaceae_unclassified|s__Ruminococcaceae_bacterium|t__SGB15084	Diabetes (N=40)	-1.01567	0.164238	0.583814
k__Bacteria|p__Firmicutes|c__Clostridia|o__Clostridiales|f__Ruminococcaceae|g__GGB9604|s__GGB9604_SGB15036|t__SGB15036	Diabetes (N=40)	-0.286456	0.652884	0.90292
k__Bacteria|p__Firmicutes|c__Clostridia|o__Clostridiales|f__Ruminococcaceae|g__Ruminococcaceae_unclassified|s__Ruminococcaceae_unclassified_SGB15233|t__SGB15233	Diabetes (N=40)	0.208624	0.754796	0.93606
k__Bacteria|p__Firmicutes|c__Clostridia|o__Clostridiales|f__Ruminococcaceae|g__GGB9636|s__GGB9636_SGB15108|t__SGB15108	Diabetes (N=40)	-0.77265	0.269397	0.693632
k__Bacteria|p__Firmicutes|c__Clostridia|o__Clostridiales|f__Ruminococcaceae|g__GGB9637|s__GGB9637_SGB15111|t__SGB15111	Diabetes (N=40)	-0.857844	0.164922	0.584247
k__Bacteria|p__Firmicutes|c__Bacilli|o__Bacilli_unclassified|f__Bacilli_unclassified|g__GGB4651|s__GGB4651_SGB6438|t__SGB6438	Diabetes (N=40)	0.143374	0.82579	0.956124
k__Bacteria|p__Firmicutes|c__Clostridia|o__Clostridiales|f__Ruminococcaceae|g__GGB9705|s__GGB9705_SGB15224|t__SGB15224	Diabetes (N=40)	-0.346105	0.56756	0.868174
k__Bacteria|p__Firmicutes|c__Clostridia|o__Clostridiales|f__Lachnospiraceae|g__Coprococcus|s__Coprococcus_eutactus|t__SGB5117	Diabetes (N=40)	-0.85959	0.265131	0.690313
k__Bacteria|p__Firmicutes|c__Clostridia|o__Clostridia_unclassified|f__Clostridia_unclassified|g__Clostridia_unclassified|s__Clostridia_bacterium|t__SGB4365	Diabetes (N=40)	0.399794	0.624492	0.891801
k__Bacteria|p__Firmicutes|c__Clostridia|o__Clostridiales|f__Clostridiales_unclassified|g__Clostridiales_unclassified|s__Clostridiales_bacterium_KLE1615|t__SGB5090_group	Diabetes (N=40)	0.159838	0.625561	0.892209
k__Bacteria|p__Firmicutes|c__Clostridia|o__Clostridiales|f__Lachnospiraceae|g__Lachnospira|s__Lachnospira_sp_NSJ_43|t__SGB5087	Diabetes (N=40)	-1.94341	0.00390074	0.0963199
k__Bacteria|p__Bacteroidetes|c__Bacteroidia|o__Bacteroidales|f__Bacteroidaceae|g__Bacteroides|s__Bacteroides_uniformis|t__SGB1836_group	Diabetes (N=40)	0.089304	0.895315	0.975165
k__Bacteria|p__Firmicutes|c__Clostridia|o__Clostridiales|f__Ruminococcaceae|g__GGB9618|s__GGB9618_SGB15064|t__SGB15064	Diabetes (N=40)	-0.606031	0.32182	0.730684
k__Bacteria|p__Elusimicrobia|c__Elusimicrobia|o__Elusimicrobiales|f__Elusimicrobiales_unclassified|g__Elusimicrobiales_unclassified|s__Elusimicrobiales_bacterium|t__SGB19692	Diabetes (N=40)	1.11941	0.11105	0.505805
k__Bacteria|p__Firmicutes|c__Clostridia|o__Clostridiales|f__Clostridiaceae|g__Clostridium|s__Clostridium_sp_AM33_3|t__SGB4711	Diabetes (N=40)	0.355488	0.342542	0.745163
k__Bacteria|p__Firmicutes|c__Clostridia|o__Clostridia_unclassified|f__Clostridia_unclassified|g__Clostridia_unclassified|s__Clostridia_bacterium|t__SGB14311	Diabetes (N=40)	-0.633251	0.402989	0.782936
k__Bacteria|p__Firmicutes|c__Clostridia|o__Clostridia_unclassified|f__Clostridia_unclassified|g__GGB9059|s__GGB9059_SGB13976|t__SGB13976	Diabetes (N=40)	-0.0746662	0.926105	0.983875
k__Bacteria|p__Firmicutes|c__Clostridia|o__Clostridiales|f__Ruminococcaceae|g__GGB9699|s__GGB9699_SGB15216|t__SGB15216	Diabetes (N=40)	0.299054	0.587921	0.877444
k__Bacteria|p__Firmicutes|c__Bacilli|o__Bacilli_unclassified|f__Bacilli_unclassified|g__Bacilli_unclassified|s__Bacilli_bacterium|t__SGB6529	Diabetes (N=40)	-1.09882	0.133039	0.541339
k__Bacteria|p__Firmicutes|c__Clostridia|o__Clostridia_unclassified|f__Clostridia_unclassified|g__Clostridia_unclassified|s__Clostridia_bacterium|t__SGB14193	Diabetes (N=40)	-0.0222819	0.975337	0.994798
k__Bacteria|p__Firmicutes|c__Clostridia|o__Clostridia_unclassified|f__Clostridia_unclassified|g__Clostridia_unclassified|s__Clostridia_bacterium|t__SGB14017	Diabetes (N=40)	-0.191835	0.772657	0.940693
k__Bacteria|p__Firmicutes|c__Bacilli|o__Bacilli_unclassified|f__Bacilli_unclassified|g__Bacilli_unclassified|s__Bacilli_bacterium|t__SGB6503	Diabetes (N=40)	0.304887	0.704299	0.921634
k__Bacteria|p__Firmicutes|c__Clostridia|o__Clostridiales|f__Lachnospiraceae|g__Blautia|s__Blautia_faecis|t__SGB4820	Diabetes (N=40)	-0.351216	0.426489	0.797905
k__Bacteria|p__Firmicutes|c__Clostridia|o__Clostridia_unclassified|f__Clostridia_unclassified|g__Clostridia_unclassified|s__Clostridia_bacterium|t__SGB6370	Diabetes (N=40)	-0.742153	0.237032	0.664048
k__Bacteria|p__Lentisphaerae|c__Lentisphaeria|o__Lentisphaeria_unclassified|f__Lentisphaeria_unclassified|g__Lentisphaeria_unclassified|s__Lentisphaeria_bacterium|t__SGB9209	Diabetes (N=40)	0.936681	0.13359	0.542031
k__Bacteria|p__Firmicutes|c__Clostridia|o__Clostridiales|f__Lachnospiraceae|g__Anaerobutyricum|s__Anaerobutyricum_hallii|t__SGB4532	Diabetes (N=40)	0.998507	0.0263125	0.273288
k__Bacteria|p__Firmicutes|c__Clostridia|o__Clostridiales|f__Lachnospiraceae|g__Mediterraneibacter|s__Mediterraneibacter_sp_gm002|t__SGB4553	Diabetes (N=40)	-1.40713	0.0328598	0.302992
k__Bacteria|p__Firmicutes|c__Clostridia|o__Clostridiales|f__Lachnospiraceae|g__Lachnospiraceae_unclassified|s__Lachnospiraceae_bacterium|t__SGB4648	Diabetes (N=40)	-1.40342	0.0354739	0.313713
k__Bacteria|p__Firmicutes|c__Bacilli|o__Bacilli_unclassified|f__Bacilli_unclassified|g__Bacilli_unclassified|s__Bacilli_bacterium|t__SGB6868	Diabetes (N=40)	-0.679298	0.277594	0.700554
k__Bacteria|p__Firmicutes|c__Clostridia|o__Clostridia_unclassified|f__Clostridia_unclassified|g__Clostridia_unclassified|s__Clostridia_unclassified_SGB4374|t__SGB4374	Diabetes (N=40)	-0.097286	0.816534	0.953456
k__Bacteria|p__Bacteroidetes|c__Bacteroidia|o__Bacteroidales|f__Rikenellaceae|g__GGB1617|s__GGB1617_SGB2214|t__SGB2214	Diabetes (N=40)	-1.42957	0.0621728	0.402235
k__Bacteria|p__Kiritimatiellaeota|c__Kiritimatiellae|o__Kiritimatiellae_unclassified|f__Kiritimatiellae_unclassified|g__Kiritimatiellae_unclassified|s__Kiritimatiellae_bacterium|t__SGB17364	Diabetes (N=40)	0.407534	0.560652	0.865743
k__Bacteria|p__Firmicutes|c__Clostridia|o__Clostridiales|f__Ruminococcaceae|g__GGB9634|s__GGB9634_SGB15099|t__SGB15099	Diabetes (N=40)	-0.419151	0.583045	0.875122
k__Bacteria|p__Firmicutes|c__Bacilli|o__Bacilli_unclassified|f__Bacilli_unclassified|g__GGB4693|s__GGB4693_SGB6491|t__SGB6491	Diabetes (N=40)	0.0290602	0.965264	0.992678
k__Bacteria|p__Firmicutes|c__Clostridia|o__Clostridiales|f__Ruminococcaceae|g__GGB3185|s__GGB3185_SGB4208|t__SGB4208	Diabetes (N=40)	-0.188692	0.805619	0.951068
k__Bacteria|p__Firmicutes|c__Bacilli|o__Bacilli_unclassified|f__Bacilli_unclassified|g__GGB4700|s__GGB4700_SGB6506|t__SGB6506	Diabetes (N=40)	-1.53533	0.0536639	0.377575
k__Bacteria|p__Firmicutes|c__Bacilli|o__Bacilli_unclassified|f__Bacilli_unclassified|g__Bacilli_unclassified|s__Bacilli_bacterium|t__SGB58483	Diabetes (N=40)	-0.0341708	0.950765	0.989857
k__Bacteria|p__Firmicutes|c__Clostridia|o__Clostridia_unclassified|f__Clostridia_unclassified|g__Clostridia_unclassified|s__Clostridia_bacterium|t__SGB14078	Diabetes (N=40)	0.12094	0.773165	0.940995
k__Bacteria|p__Proteobacteria|c__Alphaproteobacteria|o__Alphaproteobacteria_unclassified|f__Alphaproteobacteria_unclassified|g__Alphaproteobacteria_unclassified|s__Alphaproteobacteria_bacterium|t__SGB9324	Diabetes (N=40)	-0.13393	0.870987	0.968678
k__Bacteria|p__Firmicutes|c__Clostridia|o__Clostridiales|f__Ruminococcaceae|g__Ruminococcus|s__Ruminococcus_sp_JE7A12|t__SGB4272	Diabetes (N=40)	-1.00575	0.202924	0.628862
k__Bacteria|p__Firmicutes|c__Clostridia|o__Clostridia_unclassified|f__Clostridia_unclassified|g__GGB4569|s__GGB4569_SGB6312|t__SGB6312	Diabetes (N=40)	-0.780376	0.145495	0.558734
k__Bacteria|p__Firmicutes|c__Bacilli|o__Bacilli_unclassified|f__Bacilli_unclassified|g__GGB4714|s__GGB4714_SGB6528|t__SGB6528	Diabetes (N=40)	0.0188594	0.970377	0.993601
k__Bacteria|p__Firmicutes|c__Bacilli|o__Bacilli_unclassified|f__Bacilli_unclassified|g__GGB4713|s__GGB4713_SGB6526|t__SGB6526	Diabetes (N=40)	-0.567941	0.47304	0.823284
k__Bacteria|p__Firmicutes|c__Clostridia|o__Clostridiales|f__Lachnospiraceae|g__GGB3617|s__GGB3617_SGB4891|t__SGB4891	Diabetes (N=40)	0.659187	0.419019	0.792799
k__Bacteria|p__Firmicutes|c__Clostridia|o__Clostridia_unclassified|f__Clostridia_unclassified|g__Clostridia_unclassified|s__Clostridia_unclassified_SGB4367|t__SGB4367	Diabetes (N=40)	0.297856	0.724912	0.927921
k__Bacteria|p__Firmicutes|c__Bacilli|o__Bacilli_unclassified|f__Bacilli_unclassified|g__GGB4638|s__GGB4638_SGB6417|t__SGB6417	Diabetes (N=40)	0.0290877	0.952612	0.990458
k__Bacteria|p__Firmicutes|c__Bacilli|o__Bacilli_unclassified|f__Bacilli_unclassified|g__GGB4701|s__GGB4701_SGB6508|t__SGB6508	Diabetes (N=40)	-0.854509	0.212002	0.638107
k__Bacteria|p__Proteobacteria|c__Alphaproteobacteria|o__Alphaproteobacteria_unclassified|f__Alphaproteobacteria_unclassified|g__Alphaproteobacteria_unclassified|s__Alphaproteobacteria_bacterium|t__SGB9311	Diabetes (N=40)	-0.283715	0.702701	0.921012
k__Bacteria|p__Candidatus_Melainabacteria|c__Candidatus_Melainabacteria_unclassified|o__Candidatus_Gastranaerophilales|f__Candidatus_Gastranaerophilales_unclassified|g__Candidatus_Gastranaerophilales_unclassified|s__Candidatus_Gastranaerophilales_bacterium|t__SGB8629	Diabetes (N=40)	-0.398621	0.597692	0.881796
k__Bacteria|p__Bacteroidetes|c__Bacteroidia|o__Bacteroidales|f__Prevotellaceae|g__Prevotellamassilia|s__Prevotellamassilia_timonensis|t__SGB1477_group	Diabetes (N=40)	-0.917343	0.338937	0.742448
k__Bacteria|p__Bacteroidetes|c__CFGB671|o__OFGB671|f__FGB671|g__GGB1669|s__GGB1669_SGB2285|t__SGB2285	Diabetes (N=40)	-0.795126	0.176597	0.598301
k__Bacteria|p__Firmicutes|c__Clostridia|o__Clostridiales|f__Lachnospiraceae|g__Lachnospiraceae_unclassified|s__Lachnospiraceae_unclassified_SGB4904|t__SGB4904	Diabetes (N=40)	-0.480112	0.471577	0.822486
k__Bacteria|p__Firmicutes|c__Clostridia|o__Clostridia_unclassified|f__Clostridia_unclassified|g__Clostridia_unclassified|s__Clostridia_bacterium|t__SGB14110	Diabetes (N=40)	-0.346618	0.610226	0.886407
k__Bacteria|p__Firmicutes|c__Clostridia|o__Clostridia_unclassified|f__Clostridia_unclassified|g__Clostridia_unclassified|s__Clostridia_bacterium|t__SGB4329	Diabetes (N=40)	0.249853	0.71794	0.925997
k__Bacteria|p__Firmicutes|c__Clostridia|o__Clostridiales|f__Clostridiaceae|g__Butyricicoccus|s__Butyricicoccus_sp_AM29_23AC|t__SGB14991	Diabetes (N=40)	-0.108166	0.877948	0.970374
k__Bacteria|p__Firmicutes|c__Clostridia|o__Clostridia_unclassified|f__Clostridia_unclassified|g__Clostridia_unclassified|s__Clostridia_bacterium|t__SGB14263	Diabetes (N=40)	-0.576704	0.378765	0.76855
k__Bacteria|p__Firmicutes|c__Clostridia|o__Clostridia_unclassified|f__Clostridia_unclassified|g__Clostridia_unclassified|s__Clostridia_bacterium|t__SGB14081	Diabetes (N=40)	-0.573476	0.210307	0.636532
k__Bacteria|p__Firmicutes|c__Clostridia|o__Clostridia_unclassified|f__Clostridia_unclassified|g__Clostridia_unclassified|s__Clostridia_unclassified_SGB20792|t__SGB20792	Diabetes (N=40)	0.107657	0.883945	0.972047
k__Bacteria|p__Firmicutes|c__Clostridia|o__Clostridia_unclassified|f__Clostridia_unclassified|g__GGB9278|s__GGB9278_SGB14230|t__SGB14230	Diabetes (N=40)	-0.0117773	0.987238	0.997613
k__Bacteria|p__Firmicutes|c__Clostridia|o__Clostridiales|f__Ruminococcaceae|g__GGB9636|s__GGB9636_SGB15109|t__SGB15109	Diabetes (N=40)	0.189685	0.774861	0.941632
k__Bacteria|p__Firmicutes|c__Clostridia|o__Clostridiales|f__Lachnospiraceae|g__GGB3632|s__GGB3632_SGB4920|t__SGB4920	Diabetes (N=40)	-1.0906	0.130425	0.537547
k__Bacteria|p__Firmicutes|c__Clostridia|o__Clostridiales|f__Ruminococcaceae|g__GGB9677|s__GGB9677_SGB15180|t__SGB15180	Diabetes (N=40)	0.992013	0.134829	0.543972
k__Bacteria|p__Firmicutes|c__Clostridia|o__Clostridia_unclassified|f__Clostridia_unclassified|g__Clostridia_unclassified|s__Clostridia_bacterium|t__SGB14004	Diabetes (N=40)	-0.913567	0.198027	0.623504
k__Bacteria|p__Firmicutes|c__Clostridia|o__Clostridia_unclassified|f__Clostridia_unclassified|g__Clostridia_unclassified|s__Clostridia_bacterium|t__SGB14001	Diabetes (N=40)	-0.745507	0.195184	0.620624
k__Bacteria|p__Firmicutes|c__Bacilli|o__Bacilli_unclassified|f__Bacilli_unclassified|g__Bacilli_unclassified|s__Bacilli_bacterium|t__SGB6517	Diabetes (N=40)	-0.510694	0.382757	0.770767
k__Bacteria|p__Verrucomicrobia|c__Opitutae|o__Opitutales|f__Opitutales_unclassified|g__GGB6128|s__GGB6128_SGB8774|t__SGB8774	Diabetes (N=40)	0.560214	0.304597	0.719497
k__Bacteria|p__Firmicutes|c__Clostridia|o__Clostridia_unclassified|f__Clostridia_unclassified|g__Clostridia_unclassified|s__Clostridia_unclassified_SGB6385|t__SGB6385	Diabetes (N=40)	-0.701985	0.372226	0.765071
k__Bacteria|p__Firmicutes|c__Clostridia|o__Clostridiales|f__Ruminococcaceae|g__GGB9635|s__GGB9635_SGB15100|t__SGB15100	Diabetes (N=40)	-0.673922	0.421922	0.795045
k__Bacteria|p__Firmicutes|c__Clostridia|o__Clostridiales|f__Lachnospiraceae|g__Lachnospiraceae_unclassified|s__Lachnospiraceae_unclassified_SGB26919|t__SGB26919	Diabetes (N=40)	0.139574	0.829099	0.957275
k__Bacteria|p__Proteobacteria|c__Alphaproteobacteria|o__Alphaproteobacteria_unclassified|f__Alphaproteobacteria_unclassified|g__Alphaproteobacteria_unclassified|s__Alphaproteobacteria_bacterium|t__SGB9320	Diabetes (N=40)	-0.752604	0.24543	0.672474
k__Bacteria|p__Firmicutes|c__Clostridia|o__Clostridia_unclassified|f__Clostridia_unclassified|g__Clostridia_unclassified|s__Clostridia_bacterium|t__SGB14242	Diabetes (N=40)	-0.059766	0.920868	0.982152
k__Bacteria|p__Firmicutes|c__Bacilli|o__Bacilli_unclassified|f__Bacilli_unclassified|g__GGB4676|s__GGB4676_SGB6465|t__SGB6465	Diabetes (N=40)	0.638708	0.349796	0.750539
k__Bacteria|p__Firmicutes|c__Clostridia|o__Clostridia_unclassified|f__Clostridia_unclassified|g__GGB4549|s__GGB4549_SGB6271|t__SGB6271	Diabetes (N=40)	0.203674	0.721283	0.926727
k__Bacteria|p__Firmicutes|c__Clostridia|o__Clostridia_unclassified|f__Clostridia_unclassified|g__Clostridia_unclassified|s__Clostridia_unclassified_SGB13993|t__SGB13993	Diabetes (N=40)	-0.386844	0.553897	0.862746
k__Bacteria|p__Firmicutes|c__Clostridia|o__Clostridia_unclassified|f__Clostridia_unclassified|g__Clostridia_unclassified|s__Clostridia_bacterium|t__SGB3989	Diabetes (N=40)	-0.69327	0.305443	0.720074
k__Bacteria|p__Proteobacteria|c__Alphaproteobacteria|o__Alphaproteobacteria_unclassified|f__Alphaproteobacteria_unclassified|g__Alphaproteobacteria_unclassified|s__Alphaproteobacteria_bacterium|t__SGB9323	Diabetes (N=40)	-0.78107	0.340605	0.743589
k__Bacteria|p__Firmicutes|c__Clostridia|o__Clostridia_unclassified|f__Clostridia_unclassified|g__Clostridia_unclassified|s__Clostridia_bacterium|t__SGB14185	Diabetes (N=40)	-0.226625	0.722637	0.9273
k__Bacteria|p__Firmicutes|c__Clostridia|o__Clostridia_unclassified|f__Clostridia_unclassified|g__Clostridia_unclassified|s__Clostridia_unclassified_SGB4372|t__SGB4372	Diabetes (N=40)	1.03337	0.174543	0.596302
k__Bacteria|p__Firmicutes|c__Clostridia|o__Clostridia_unclassified|f__Clostridia_unclassified|g__Clostridia_unclassified|s__Clostridia_unclassified_SGB6293|t__SGB6293	Diabetes (N=40)	0.712302	0.350173	0.750607
k__Bacteria|p__Firmicutes|c__Clostridia|o__Clostridia_unclassified|f__Clostridia_unclassified|g__Clostridia_unclassified|s__Clostridia_bacterium|t__SGB14216	Diabetes (N=40)	0.0973676	0.871055	0.968708
k__Bacteria|p__Bacteroidetes|c__Bacteroidia|o__Bacteroidales|f__Bacteroidaceae|g__Bacteroidaceae_unclassified|s__Bacteroidaceae_bacterium|t__SGB1404	Diabetes (N=40)	-0.872915	0.33285	0.738163
k__Bacteria|p__Firmicutes|c__Clostridia|o__Clostridia_unclassified|f__Clostridia_unclassified|g__Clostridia_unclassified|s__Clostridia_bacterium|t__SGB14832	Diabetes (N=40)	-0.0882472	0.875353	0.969945
k__Bacteria|p__Firmicutes|c__Clostridia|o__Clostridiales|f__Lachnospiraceae|g__Lachnospiraceae_unclassified|s__Lachnospiraceae_bacterium|t__SGB4906	Diabetes (N=40)	0.379648	0.551782	0.861846
k__Bacteria|p__Firmicutes|c__Bacilli|o__Bacilli_unclassified|f__Bacilli_unclassified|g__GGB4669|s__GGB4669_SGB6458|t__SGB6458	Diabetes (N=40)	-0.556917	0.460121	0.816532
k__Bacteria|p__Firmicutes|c__Clostridia|o__Clostridia_unclassified|f__Clostridia_unclassified|g__Clostridia_unclassified|s__Clostridia_bacterium|t__SGB3940	Diabetes (N=40)	-0.0618626	0.925241	0.983505
k__Bacteria|p__Firmicutes|c__Bacilli|o__Bacilli_unclassified|f__Bacilli_unclassified|g__Bacilli_unclassified|s__Bacilli_unclassified_SGB6478|t__SGB6478	Diabetes (N=40)	-0.392375	0.631855	0.89452
k__Bacteria|p__Firmicutes|c__Clostridia|o__Clostridia_unclassified|f__Clostridia_unclassified|g__Clostridia_unclassified|s__Clostridia_bacterium|t__SGB14215	Diabetes (N=40)	-0.25752	0.707338	0.922625
k__Bacteria|p__Firmicutes|c__Clostridia|o__Clostridiales|f__Ruminococcaceae|g__Ruminococcus|s__Ruminococcus_champanellensis|t__SGB4418	Diabetes (N=40)	-0.5476	0.431229	0.800088
k__Bacteria|p__Firmicutes|c__Clostridia|o__Clostridiales|f__Ruminococcaceae|g__GGB9634|s__GGB9634_SGB15097|t__SGB15097	Diabetes (N=40)	-1.00967	0.168536	0.588636
k__Bacteria|p__Firmicutes|c__Clostridia|o__Clostridiales|f__Ruminococcaceae|g__Pseudoruminococcus|s__Pseudoruminococcus_massiliensis|t__SGB4280	Diabetes (N=40)	-1.24823	0.0315195	0.297041
k__Bacteria|p__Firmicutes|c__Clostridia|o__Clostridia_unclassified|f__Clostridia_unclassified|g__GGB9347|s__GGB9347_SGB14313|t__SGB14313	Diabetes (N=40)	-0.403323	0.594205	0.880339
k__Bacteria|p__Firmicutes|c__Clostridia|o__Clostridiales|f__Lachnospiraceae|g__Anaerotignum|s__Anaerotignum_faecicola|t__SGB5190	Diabetes (N=40)	1.77232	0.0103046	0.167268
k__Bacteria|p__Firmicutes|c__Clostridia|o__Clostridia_unclassified|f__Clostridia_unclassified|g__Clostridia_unclassified|s__Clostridia_bacterium|t__SGB47307	Diabetes (N=40)	-0.209703	0.697829	0.919319
k__Bacteria|p__Firmicutes|c__Clostridia|o__Clostridiales|f__Ruminococcaceae|g__Ruminococcaceae_unclassified|s__Ruminococcaceae_bacterium|t__SGB15355	Diabetes (N=40)	-0.111478	0.865655	0.967079
k__Bacteria|p__Firmicutes|c__Clostridia|o__Clostridiales|f__Lachnospiraceae|g__Faecalicatena|s__Faecalicatena_fissicatena|t__SGB4871_group	Diabetes (N=40)	-0.247337	0.686671	0.915355
k__Bacteria|p__Bacteroidetes|c__Bacteroidia|o__Bacteroidales|f__Bacteroidales_unclassified|g__Bacteroidales_unclassified|s__Bacteroidales_unclassified_SGB2076|t__SGB2076	Diabetes (N=40)	0.0478405	0.938997	0.986729
k__Bacteria|p__Firmicutes|c__Bacilli|o__Bacilli_unclassified|f__Bacilli_unclassified|g__Bacilli_unclassified|s__Bacilli_unclassified_SGB6502|t__SGB6502	Diabetes (N=40)	-0.385949	0.566748	0.867979
k__Bacteria|p__Firmicutes|c__Clostridia|o__Clostridiales|f__Ruminococcaceae|g__Ruminococcaceae_unclassified|s__Ruminococcaceae_bacterium|t__SGB15353	Diabetes (N=40)	-0.930023	0.145125	0.558268
k__Bacteria|p__Firmicutes|c__Clostridia|o__Clostridiales|f__Ruminococcaceae|g__Ruminococcaceae_unclassified|s__Ruminococcaceae_unclassified_SGB69292|t__SGB69292	Diabetes (N=40)	0.177984	0.769351	0.940065
k__Bacteria|p__Firmicutes|c__Clostridia|o__Clostridiales|f__Ruminococcaceae|g__GGB13580|s__GGB13580_SGB20916|t__SGB20916	Diabetes (N=40)	-1.2992	0.0456193	0.352353
k__Bacteria|p__Firmicutes|c__Clostridia|o__Clostridiales|f__Lachnospiraceae|g__Lachnospiraceae_unclassified|s__Lachnospiraceae_bacterium|t__SGB48024	Diabetes (N=40)	-0.21219	0.660475	0.905941
k__Bacteria|p__Firmicutes|c__Clostridia|o__Clostridiales|f__Ruminococcaceae|g__GGB9697|s__GGB9697_SGB15213|t__SGB15213	Diabetes (N=40)	-0.593045	0.347608	0.749132
k__Bacteria|p__Firmicutes|c__Clostridia|o__Clostridia_unclassified|f__Clostridia_unclassified|g__Clostridia_unclassified|s__Clostridia_bacterium|t__SGB13987	Diabetes (N=40)	-1.58729	0.0131283	0.190836
k__Bacteria|p__Firmicutes|c__Clostridia|o__Clostridiales|f__Eubacteriaceae|g__Eubacterium|s__Eubacterium_sp_AF22_8LB|t__SGB6816	Diabetes (N=40)	-0.372938	0.582089	0.87467
k__Bacteria|p__Firmicutes|c__Clostridia|o__Clostridiales|f__Eubacteriaceae|g__Eubacteriaceae_unclassified|s__Eubacteriaceae_bacterium|t__SGB5058	Diabetes (N=40)	-0.265049	0.570508	0.869706
k__Bacteria|p__Firmicutes|c__Clostridia|o__Clostridiales|f__Ruminococcaceae|g__Ruminococcaceae_unclassified|s__Ruminococcaceae_bacterium|t__SGB4419	Diabetes (N=40)	-0.855913	0.180334	0.603029
k__Bacteria|p__Firmicutes|c__Clostridia|o__Clostridiales|f__Ruminococcaceae|g__GGB9591|s__GGB9591_SGB15013|t__SGB15013	Diabetes (N=40)	-1.16737	0.100275	0.48735
k__Bacteria|p__Firmicutes|c__CFGB2950|o__OFGB2950|f__FGB2950|g__GGB9291|s__GGB9291_SGB14248|t__SGB14248	Diabetes (N=40)	0.229484	0.715999	0.92552
k__Bacteria|p__Firmicutes|c__Clostridia|o__Clostridiales|f__Lachnospiraceae|g__Roseburia|s__Roseburia_sp_AM59_24XD|t__SGB4654	Diabetes (N=40)	0.949631	0.140193	0.551463
k__Bacteria|p__Firmicutes|c__Bacilli|o__Bacilli_unclassified|f__Bacilli_unclassified|g__Bacilli_unclassified|s__Bacilli_bacterium|t__SGB6427	Diabetes (N=40)	0.170028	0.751731	0.935305
k__Bacteria|p__Firmicutes|c__Clostridia|o__Clostridia_unclassified|f__Clostridia_unclassified|g__Clostridia_unclassified|s__Clostridia_bacterium|t__SGB14205	Diabetes (N=40)	-1.71416	0.00714808	0.137129
k__Bacteria|p__Firmicutes|c__Clostridia|o__Clostridia_unclassified|f__Clostridia_unclassified|g__Clostridia_unclassified|s__Clostridia_bacterium|t__SGB13978	Diabetes (N=40)	-1.36701	0.0349915	0.311817
k__Bacteria|p__Firmicutes|c__Clostridia|o__Clostridia_unclassified|f__Clostridia_unclassified|g__Clostridia_unclassified|s__Clostridia_bacterium|t__SGB14199	Diabetes (N=40)	-0.700225	0.282212	0.70436
k__Bacteria|p__Firmicutes|c__Clostridia|o__Clostridiales|f__Lachnospiraceae|g__Roseburia|s__Roseburia_hominis|t__SGB4936	Diabetes (N=40)	-0.36511	0.44993	0.810646
k__Bacteria|p__Firmicutes|c__Bacilli|o__Bacilli_unclassified|f__Bacilli_unclassified|g__GGB4678|s__GGB4678_SGB6468|t__SGB6468	Diabetes (N=40)	-0.150111	0.810625	0.952416
k__Bacteria|p__Firmicutes|c__Clostridia|o__Clostridia_unclassified|f__Clostridia_unclassified|g__Clostridia_unclassified|s__Clostridia_bacterium|t__SGB14011	Diabetes (N=40)	-0.437609	0.492051	0.832621
k__Bacteria|p__Firmicutes|c__Clostridia|o__Clostridia_unclassified|f__Clostridia_unclassified|g__Clostridia_unclassified|s__Clostridia_bacterium|t__SGB4153	Diabetes (N=40)	-1.13537	0.0919529	0.471199
k__Bacteria|p__Firmicutes|c__Clostridia|o__Clostridia_unclassified|f__Clostridia_unclassified|g__Clostridia_unclassified|s__Clostridia_bacterium|t__SGB14136	Diabetes (N=40)	-0.171031	0.79866	0.949063
k__Bacteria|p__Firmicutes|c__Clostridia|o__Clostridiales|f__Ruminococcaceae|g__GGB9633|s__GGB9633_SGB15091|t__SGB15091	Diabetes (N=40)	-0.296722	0.680479	0.913437
k__Bacteria|p__Firmicutes|c__Bacilli|o__Bacilli_unclassified|f__Bacilli_unclassified|g__Bacilli_unclassified|s__Bacilli_bacterium|t__SGB6452	Diabetes (N=40)	-0.261197	0.624551	0.891801
k__Bacteria|p__Firmicutes|c__Clostridia|o__Clostridia_unclassified|f__Clostridia_unclassified|g__Clostridia_unclassified|s__Clostridia_bacterium|t__SGB14250	Diabetes (N=40)	-0.127482	0.840076	0.960298
k__Bacteria|p__Firmicutes|c__Bacilli|o__Bacilli_unclassified|f__Bacilli_unclassified|g__Bacilli_unclassified|s__Bacilli_bacterium|t__SGB6486	Diabetes (N=40)	0.26879	0.656732	0.904394
k__Bacteria|p__Firmicutes|c__Clostridia|o__Clostridiales|f__Ruminococcaceae|g__Ruminococcaceae_unclassified|s__Ruminococcaceae_unclassified_SGB15257|t__SGB15257	Diabetes (N=40)	0.112603	0.851124	0.963352
k__Bacteria|p__Actinobacteria|c__Actinobacteria|o__Bifidobacteriales|f__Bifidobacteriaceae|g__Bifidobacterium|s__Bifidobacterium_adolescentis|t__SGB17244	Diabetes (N=40)	-1.06922	0.146546	0.560338
k__Bacteria|p__Firmicutes|c__Clostridia|o__Clostridiales|f__Ruminococcaceae|g__Faecalibacterium|s__Faecalibacterium_prausnitzii|t__SGB15322	Diabetes (N=40)	-0.144989	0.839667	0.960207
k__Bacteria|p__Firmicutes|c__Clostridia|o__Clostridia_unclassified|f__Clostridia_unclassified|g__Clostridia_unclassified|s__Clostridia_bacterium|t__SGB4122	Diabetes (N=40)	-0.269994	0.659797	0.905762
k__Bacteria|p__Bacteroidetes|c__Bacteroidia|o__Bacteroidales|f__Rikenellaceae|g__Alistipes|s__Alistipes_senegalensis|t__SGB2296	Diabetes (N=40)	0.7865	0.228062	0.654345
k__Bacteria|p__Bacteroidetes|c__Bacteroidia|o__Bacteroidales|f__Prevotellaceae|g__GGB12985|s__GGB12985_SGB20152|t__SGB20152	Diabetes (N=40)	-0.228898	0.722224	0.927086
k__Bacteria|p__Actinobacteria|c__Actinobacteria|o__Bifidobacteriales|f__Bifidobacteriaceae|g__Bifidobacterium|s__Bifidobacterium_pseudocatenulatum|t__SGB17237	Diabetes (N=40)	-0.12934	0.826913	0.956461
k__Bacteria|p__Bacteroidetes|c__Bacteroidia|o__Bacteroidales|f__Odoribacteraceae|g__Butyricimonas|s__Butyricimonas_faecalis|t__SGB1782	Diabetes (N=40)	0.182857	0.777391	0.942212
k__Bacteria|p__Firmicutes|c__Bacilli|o__Lactobacillales|f__Enterococcaceae|g__Enterococcus|s__Enterococcus_faecium|t__SGB7967	Diabetes (N=40)	0.243186	0.661665	0.906198
k__Bacteria|p__Firmicutes|c__Clostridia|o__Clostridiales|f__Ruminococcaceae|g__Ruminococcaceae_unclassified|s__Ruminococcaceae_unclassified_SGB4191|t__SGB4191	Diabetes (N=40)	0.163477	0.835392	0.959169
k__Bacteria|p__Proteobacteria|c__Deltaproteobacteria|o__Desulfovibrionales|f__Desulfovibrionaceae|g__Bilophila|s__Bilophila_wadsworthia|t__SGB15452	Diabetes (N=40)	-0.00143918	0.998259	0.999642
k__Bacteria|p__Firmicutes|c__Clostridia|o__Clostridia_unclassified|f__Clostridia_unclassified|g__Clostridia_unclassified|s__Clostridia_unclassified_SGB14196|t__SGB14196	Diabetes (N=40)	-0.719804	0.244499	0.671402
k__Bacteria|p__Bacteroidetes|c__Bacteroidia|o__Bacteroidales|f__Rikenellaceae|g__Alistipes|s__Alistipes_putredinis|t__SGB2318	Diabetes (N=40)	-0.211682	0.767329	0.939375
k__Bacteria|p__Firmicutes|c__Bacilli|o__Bacilli_unclassified|f__Bacilli_unclassified|g__GGB4708|s__GGB4708_SGB6518|t__SGB6518	Diabetes (N=40)	-1.3997	0.0447214	0.349166
k__Bacteria|p__Firmicutes|c__Clostridia|o__Clostridiales|f__Lachnospiraceae|g__Blautia|s__Blautia_sp_AF19_10LB|t__SGB4810	Diabetes (N=40)	0.56835	0.382913	0.770799
k__Bacteria|p__Firmicutes|c__Clostridia|o__Clostridiales|f__Ruminococcaceae|g__Ruminococcaceae_unclassified|s__Ruminococcaceae_bacterium|t__SGB4300	Diabetes (N=40)	-1.10323	0.108809	0.502537
k__Bacteria|p__Firmicutes|c__Clostridia|o__Clostridia_unclassified|f__Clostridia_unclassified|g__Clostridia_unclassified|s__Clostridia_bacterium|t__SGB4350	Diabetes (N=40)	-0.181208	0.716913	0.92576
k__Bacteria|p__Firmicutes|c__Clostridia|o__Clostridiales|f__Lachnospiraceae|g__GGB3614|s__GGB3614_SGB4886|t__SGB4886	Diabetes (N=40)	-1.1329	0.0668425	0.414356
k__Bacteria|p__Firmicutes|c__Clostridia|o__Clostridiales|f__Lachnospiraceae|g__Roseburia|s__Roseburia_sp_AF02_12|t__SGB4938	Diabetes (N=40)	-0.471159	0.494239	0.833859
k__Bacteria|p__Bacteroidetes|c__Bacteroidia|o__Bacteroidales|f__Bacteroidaceae|g__Bacteroidaceae_unclassified|s__Bacteroidaceae_bacterium|t__SGB1474	Diabetes (N=40)	-0.0852643	0.902081	0.977305
k__Bacteria|p__Firmicutes|c__Negativicutes|o__Veillonellales|f__Veillonellaceae|g__Megasphaera|s__Megasphaera_elsdenii|t__SGB5862	Diabetes (N=40)	-1.13552	0.092174	0.471562
k__Bacteria|p__Firmicutes|c__Clostridia|o__Clostridia_unclassified|f__Clostridia_unclassified|g__GGB3278|s__GGB3278_SGB4328|t__SGB4328	Diabetes (N=40)	-0.343881	0.613018	0.88736
k__Bacteria|p__Bacteroidetes|c__Bacteroidia|o__Bacteroidales|f__Rikenellaceae|g__Alistipes|s__Alistipes_shahii|t__SGB2295	Diabetes (N=40)	0.249136	0.734457	0.930798
k__Bacteria|p__Proteobacteria|c__Epsilonproteobacteria|o__Campylobacterales|f__Campylobacteraceae|g__Campylobacteraceae_unclassified|s__Campylobacteraceae_bacterium|t__SGB19434	Diabetes (N=40)	0.0111434	0.977716	0.995499
k__Bacteria|p__Firmicutes|c__Negativicutes|o__Veillonellales|f__Veillonellaceae|g__Allisonella|s__Allisonella_histaminiformans|t__SGB5843	Diabetes (N=40)	-0.465899	0.425932	0.797596
k__Bacteria|p__Bacteroidetes|c__Bacteroidia|o__Bacteroidales|f__Bacteroidaceae|g__Bacteroides|s__Bacteroides_xylanisolvens|t__SGB1867	Diabetes (N=40)	-0.173714	0.810484	0.952388
k__Bacteria|p__Firmicutes|c__Clostridia|o__Clostridiales|f__Ruminococcaceae|g__GGB9710|s__GGB9710_SGB15239|t__SGB15239	Diabetes (N=40)	0.584349	0.309532	0.723432
k__Bacteria|p__Firmicutes|c__Clostridia|o__Clostridia_unclassified|f__Clostridia_unclassified|g__Clostridia_unclassified|s__Clostridia_bacterium|t__SGB14255	Diabetes (N=40)	-0.509891	0.47632	0.824609
k__Bacteria|p__Firmicutes|c__Clostridia|o__Clostridiales|f__Clostridiaceae|g__Clostridium|s__Clostridium_sp_AM22_11AC|t__SGB4749	Diabetes (N=40)	0.546839	0.352097	0.751664
k__Bacteria|p__Bacteroidetes|c__Bacteroidia|o__Bacteroidales|f__Bacteroidaceae|g__Bacteroides|s__Bacteroides_thetaiotaomicron|t__SGB1861	Diabetes (N=40)	-0.586392	0.402778	0.782828
k__Bacteria|p__Firmicutes|c__Clostridia|o__Clostridiales|f__Ruminococcaceae|g__Ruminococcus|s__Ruminococcus_callidus|t__SGB4422	Diabetes (N=40)	-1.42326	0.0572535	0.388765
k__Bacteria|p__Firmicutes|c__Clostridia|o__Clostridia_unclassified|f__Clostridia_unclassified|g__Clostridia_unclassified|s__Clostridia_bacterium|t__SGB4155	Diabetes (N=40)	-0.824974	0.253695	0.680789
k__Bacteria|p__Bacteroidetes|c__Bacteroidia|o__Bacteroidales|f__Bacteroidaceae|g__Bacteroides|s__Bacteroides_ovatus|t__SGB1871	Diabetes (N=40)	0.569873	0.449955	0.810646
k__Bacteria|p__Firmicutes|c__Clostridia|o__Clostridiales|f__Lachnospiraceae|g__GGB13294|s__GGB13294_SGB20534|t__SGB20534	Diabetes (N=40)	-0.625867	0.124581	0.528472
k__Bacteria|p__Firmicutes|c__Clostridia|o__Clostridiales|f__Ruminococcaceae|g__GGB3343|s__GGB3343_SGB4423|t__SGB4423	Diabetes (N=40)	0.459276	0.38983	0.774595
k__Bacteria|p__Firmicutes|c__Negativicutes|o__Acidaminococcales|f__Acidaminococcaceae|g__GGB4251|s__GGB4251_SGB5752|t__SGB5752	Diabetes (N=40)	-0.375942	0.359673	0.75657
k__Bacteria|p__Candidatus_Melainabacteria|c__Candidatus_Melainabacteria_unclassified|o__Candidatus_Gastranaerophilales|f__Candidatus_Gastranaerophilales_unclassified|g__Candidatus_Gastranaerophilales_unclassified|s__Candidatus_Gastranaerophilales_bacterium|t__SGB49026	Diabetes (N=40)	-0.171272	0.673525	0.910718
k__Bacteria|p__Firmicutes|c__Bacilli|o__Bacilli_unclassified|f__Bacilli_unclassified|g__Bacilli_unclassified|s__Bacilli_bacterium|t__SGB6407	Diabetes (N=40)	-0.761405	0.240028	0.666829
k__Bacteria|p__Firmicutes|c__Clostridia|o__Clostridiales|f__Ruminococcaceae|g__Ruminococcaceae_unclassified|s__Ruminococcaceae_unclassified_SGB4193|t__SGB4193	Diabetes (N=40)	0.0600114	0.916759	0.981199
k__Bacteria|p__Candidatus_Melainabacteria|c__Candidatus_Melainabacteria_unclassified|o__Candidatus_Gastranaerophilales|f__Candidatus_Gastranaerophilales_unclassified|g__Candidatus_Gastranaerophilales_unclassified|s__Candidatus_Gastranaerophilales_bacterium|t__SGB8593	Diabetes (N=40)	-0.50407	0.189308	0.613697
k__Bacteria|p__Candidatus_Melainabacteria|c__Candidatus_Melainabacteria_unclassified|o__Candidatus_Gastranaerophilales|f__Candidatus_Gastranaerophilales_unclassified|g__GGB6012|s__GGB6012_SGB8640|t__SGB8640	Diabetes (N=40)	-0.15778	0.843334	0.961006
k__Bacteria|p__Firmicutes|c__Clostridia|o__Clostridia_unclassified|f__Clostridia_unclassified|g__Clostridia_unclassified|s__Clostridia_bacterium|t__SGB4110	Diabetes (N=40)	-0.0586848	0.92889	0.984453
k__Bacteria|p__Firmicutes|c__Bacilli|o__Bacilli_unclassified|f__Bacilli_unclassified|g__GGB4702|s__GGB4702_SGB6509|t__SGB6509	Diabetes (N=40)	-0.330575	0.488661	0.831133
k__Bacteria|p__Candidatus_Melainabacteria|c__Candidatus_Melainabacteria_unclassified|o__Candidatus_Gastranaerophilales|f__Candidatus_Gastranaerophilales_unclassified|g__Candidatus_Gastranaerophilales_unclassified|s__Candidatus_Gastranaerophilales_bacterium|t__SGB8644	Diabetes (N=40)	-0.668635	0.334963	0.73938
k__Bacteria|p__Firmicutes|c__Bacilli|o__Bacilli_unclassified|f__Bacilli_unclassified|g__GGB4671|s__GGB4671_SGB6460|t__SGB6460	Diabetes (N=40)	-0.541195	0.318087	0.728781
k__Bacteria|p__Firmicutes|c__Bacilli|o__Bacilli_unclassified|f__Bacilli_unclassified|g__Bacilli_unclassified|s__Bacilli_bacterium|t__SGB6492	Diabetes (N=40)	0.260245	0.651009	0.902081
k__Bacteria|p__Lentisphaerae|c__Lentisphaeria|o__Lentisphaeria_unclassified|f__Lentisphaeria_unclassified|g__Lentisphaeria_unclassified|s__Lentisphaeria_bacterium|t__SGB9210	Diabetes (N=40)	-0.219427	0.712121	0.924247
k__Bacteria|p__Firmicutes|c__Clostridia|o__Clostridia_unclassified|f__Clostridia_unclassified|g__Clostridia_unclassified|s__Clostridia_bacterium|t__SGB6289	Diabetes (N=40)	0.318399	0.646458	0.900642
k__Bacteria|p__Firmicutes|c__Clostridia|o__Clostridia_unclassified|f__Clostridia_unclassified|g__Clostridia_unclassified|s__Clostridia_unclassified_SGB3983|t__SGB3983	Diabetes (N=40)	-1.15392	0.0899616	0.467439
k__Bacteria|p__Proteobacteria|c__Alphaproteobacteria|o__Alphaproteobacteria_unclassified|f__Alphaproteobacteria_unclassified|g__Alphaproteobacteria_unclassified|s__Alphaproteobacteria_bacterium|t__SGB17319	Diabetes (N=40)	0.320281	0.586836	0.876823
k__Bacteria|p__Firmicutes|c__Negativicutes|o__Veillonellales|f__Veillonellaceae|g__GGB18271|s__GGB18271_SGB26989|t__SGB26989	Diabetes (N=40)	0.605889	0.43515	0.802126
k__Bacteria|p__Firmicutes|c__Clostridia|o__Clostridiales|f__Lachnospiraceae|g__GGB3632|s__GGB3632_SGB4921|t__SGB4921	Diabetes (N=40)	-0.807729	0.252941	0.679742
k__Bacteria|p__Proteobacteria|c__Alphaproteobacteria|o__Alphaproteobacteria_unclassified|f__Alphaproteobacteria_unclassified|g__GGB6594|s__GGB6594_SGB9325|t__SGB9325	Diabetes (N=40)	-0.296983	0.548197	0.86039
k__Bacteria|p__Bacteroidetes|c__Bacteroidia|o__Bacteroidales|f__Tannerellaceae|g__Parabacteroides|s__Parabacteroides_merdae|t__SGB1949	Diabetes (N=40)	-0.00751307	0.991921	0.998296
k__Bacteria|p__Candidatus_Melainabacteria|c__Candidatus_Melainabacteria_unclassified|o__Candidatus_Gastranaerophilales|f__Candidatus_Gastranaerophilales_unclassified|g__Candidatus_Gastranaerophilales_unclassified|s__Candidatus_Gastranaerophilales_bacterium|t__SGB8608	Diabetes (N=40)	-0.0791067	0.902248	0.977342
k__Bacteria|p__Firmicutes|c__Clostridia|o__Clostridiales|f__Ruminococcaceae|g__Ruminococcaceae_unclassified|s__Ruminococcaceae_bacterium|t__SGB4241	Diabetes (N=40)	0.0112053	0.986766	0.997492
k__Bacteria|p__Firmicutes|c__Bacilli|o__Bacilli_unclassified|f__Bacilli_unclassified|g__Bacilli_unclassified|s__Bacilli_bacterium|t__SGB6477	Diabetes (N=40)	0.792671	0.113829	0.510763
k__Bacteria|p__Firmicutes|c__Bacilli|o__Bacilli_unclassified|f__Bacilli_unclassified|g__GGB4677|s__GGB4677_SGB6466|t__SGB6466	Diabetes (N=40)	-0.10519	0.863551	0.966509
k__Bacteria|p__Firmicutes|c__Clostridia|o__Clostridiales|f__Lachnospiraceae|g__Lachnospiraceae_unclassified|s__Lachnospiraceae_bacterium|t__SGB5112	Diabetes (N=40)	-0.345659	0.569237	0.868978
k__Bacteria|p__Candidatus_Melainabacteria|c__Candidatus_Melainabacteria_unclassified|o__Candidatus_Gastranaerophilales|f__Candidatus_Gastranaerophilales_unclassified|g__Candidatus_Gastranaerophilales_unclassified|s__Candidatus_Gastranaerophilales_bacterium|t__SGB8645	Diabetes (N=40)	-0.740723	0.165865	0.584716
k__Bacteria|p__Firmicutes|c__Clostridia|o__Clostridiales|f__Lachnospiraceae|g__Mediterraneibacter|s__Ruminococcus_lactaris|t__SGB4557	Diabetes (N=40)	-0.843626	0.236844	0.663834
k__Bacteria|p__Firmicutes|c__CFGB1788|o__OFGB1788|f__FGB1788|g__GGB4751|s__GGB4751_SGB6580|t__SGB6580	Diabetes (N=40)	-0.268679	0.637593	0.896923
k__Bacteria|p__Candidatus_Melainabacteria|c__Candidatus_Melainabacteria_unclassified|o__Candidatus_Gastranaerophilales|f__Candidatus_Gastranaerophilales_unclassified|g__Candidatus_Gastranaerophilales_unclassified|s__Candidatus_Gastranaerophilales_bacterium|t__SGB8603	Diabetes (N=40)	0.0926294	0.799011	0.94912
k__Bacteria|p__Firmicutes|c__Clostridia|o__Clostridia_unclassified|f__Clostridia_unclassified|g__Clostridia_unclassified|s__Clostridia_bacterium|t__SGB4335	Diabetes (N=40)	0.114253	0.854961	0.964335
k__Bacteria|p__Firmicutes|c__Bacilli|o__Bacilli_unclassified|f__Bacilli_unclassified|g__Bacilli_unclassified|s__Bacilli_unclassified_SGB6540|t__SGB6540	Diabetes (N=40)	-1.30347	0.0544979	0.380331
k__Bacteria|p__Firmicutes|c__Clostridia|o__Clostridia_unclassified|f__Clostridia_unclassified|g__Clostridia_unclassified|s__Clostridia_bacterium|t__SGB14232	Diabetes (N=40)	-0.341843	0.639412	0.897538
k__Bacteria|p__Firmicutes|c__Clostridia|o__Clostridia_unclassified|f__Clostridia_unclassified|g__GGB4569|s__GGB4569_SGB6310|t__SGB6310	Diabetes (N=40)	0.680953	0.261319	0.687386
k__Bacteria|p__Firmicutes|c__Clostridia|o__Clostridia_unclassified|f__Clostridia_unclassified|g__Clostridia_unclassified|s__Clostridia_bacterium|t__SGB15408	Diabetes (N=40)	-0.285188	0.687148	0.915422
k__Bacteria|p__Firmicutes|c__Bacilli|o__Bacilli_unclassified|f__Bacilli_unclassified|g__GGB4691|s__GGB4691_SGB6489|t__SGB6489	Diabetes (N=40)	-0.166099	0.749237	0.934891
k__Bacteria|p__Bacteroidetes|c__Bacteroidia|o__Bacteroidales|f__Odoribacteraceae|g__Odoribacter|s__Odoribacter_splanchnicus|t__SGB1790	Diabetes (N=40)	-0.0930362	0.896382	0.975515
k__Bacteria|p__Bacteroidetes|c__Bacteroidia|o__Bacteroidales|f__Bacteroidales_unclassified|g__Phocaeicola|s__Phocaeicola_dorei|t__SGB1815	Diabetes (N=40)	-0.224926	0.737174	0.93174
k__Bacteria|p__Firmicutes|c__Clostridia|o__Clostridiales|f__Ruminococcaceae|g__Ruminococcaceae_unclassified|s__Ruminococcaceae_bacterium|t__SGB4247	Diabetes (N=40)	-0.22771	0.772303	0.940615
k__Bacteria|p__Bacteroidetes|c__Bacteroidia|o__Bacteroidales|f__Barnesiellaceae|g__Barnesiella|s__Barnesiella_intestinihominis|t__SGB1965	Diabetes (N=40)	-1.62249	0.0224339	0.252447
k__Bacteria|p__Firmicutes|c__Bacilli|o__Bacilli_unclassified|f__Bacilli_unclassified|g__Bacilli_unclassified|s__Bacilli_unclassified_SGB6428|t__SGB6428	Diabetes (N=40)	-0.768755	0.307959	0.722376
k__Bacteria|p__Bacteroidetes|c__Bacteroidia|o__Bacteroidales|f__Prevotellaceae|g__Paraprevotella|s__Paraprevotella_clara|t__SGB1798	Diabetes (N=40)	-0.502626	0.490962	0.832045
k__Bacteria|p__Firmicutes|c__Bacilli|o__Bacilli_unclassified|f__Bacilli_unclassified|g__Bacilli_unclassified|s__Bacilli_unclassified_SGB6473|t__SGB6473	Diabetes (N=40)	-0.023334	0.971203	0.993695
k__Bacteria|p__Firmicutes|c__Clostridia|o__Clostridiales|f__Lachnospiraceae|g__Lachnospiraceae_unclassified|s__Lachnospiraceae_bacterium|t__SGB5100	Diabetes (N=40)	-0.59608	0.231739	0.658953
k__Bacteria|p__Firmicutes|c__Clostridia|o__Clostridiales|f__Ruminococcaceae|g__Ruminococcaceae_unclassified|s__Ruminococcaceae_bacterium|t__SGB4246	Diabetes (N=40)	-0.47074	0.291601	0.710061
k__Bacteria|p__Candidatus_Melainabacteria|c__Candidatus_Melainabacteria_unclassified|o__Candidatus_Gastranaerophilales|f__Candidatus_Gastranaerophilales_unclassified|g__Candidatus_Gastranaerophilales_unclassified|s__Candidatus_Gastranaerophilales_bacterium|t__SGB8653	Diabetes (N=40)	-0.0106165	0.990199	0.998069
k__Bacteria|p__Firmicutes|c__Clostridia|o__Clostridiales|f__Clostridiales_unclassified|g__Clostridiales_unclassified|s__Bacteroides_pectinophilus|t__SGB5068	Diabetes (N=40)	0.00798255	0.990167	0.998069
k__Bacteria|p__Bacteroidetes|c__Bacteroidia|o__Bacteroidales|f__Bacteroidaceae|g__Bacteroides|s__Bacteroides_stercoris|t__SGB1830_group	Diabetes (N=40)	-0.853023	0.207594	0.63347
k__Bacteria|p__Firmicutes|c__Bacilli|o__Bacilli_unclassified|f__Bacilli_unclassified|g__Bacilli_unclassified|s__Bacilli_unclassified_SGB6487|t__SGB6487	Diabetes (N=40)	-0.439404	0.517095	0.846128
k__Bacteria|p__Firmicutes|c__Bacilli|o__Bacilli_unclassified|f__Bacilli_unclassified|g__GGB4641|s__GGB4641_SGB6420|t__SGB6420	Diabetes (N=40)	-0.0478234	0.919734	0.981845
k__Bacteria|p__Bacteroidetes|c__Bacteroidia|o__Bacteroidales|f__Rikenellaceae|g__Alistipes|s__Alistipes_finegoldii|t__SGB2301	Diabetes (N=40)	-0.0337563	0.957296	0.99153
k__Bacteria|p__Spirochaetes|c__Spirochaetia|o__Spirochaetia_unclassified|f__Spirochaetia_unclassified|g__Spirochaetia_unclassified|s__Spirochaetia_bacterium|t__SGB3539	Diabetes (N=40)	-0.473607	0.477282	0.82524
k__Bacteria|p__Spirochaetes|c__Spirochaetia|o__Brachyspirales|f__Brachyspiraceae|g__Brachyspira|s__Brachyspira_aalborgi|t__SGB5967	Diabetes (N=40)	-0.903467	0.281937	0.704083
k__Bacteria|p__Firmicutes|c__Clostridia|o__Clostridia_unclassified|f__Clostridia_unclassified|g__Clostridia_unclassified|s__Clostridia_bacterium|t__SGB4289	Diabetes (N=40)	-0.168487	0.680325	0.913309
k__Bacteria|p__Bacteroidetes|c__Bacteroidia|o__Bacteroidales|f__Rikenellaceae|g__GGB1632|s__GGB1632_SGB2240|t__SGB2240	Diabetes (N=40)	-2.25836	0.00957202	0.16072
k__Bacteria|p__Firmicutes|c__Clostridia|o__Clostridia_unclassified|f__Clostridia_unclassified|g__Clostridia_unclassified|s__Clostridia_unclassified_SGB6371|t__SGB6371	Diabetes (N=40)	-0.417998	0.535719	0.854658
k__Bacteria|p__Firmicutes|c__Bacilli|o__Bacilli_unclassified|f__Bacilli_unclassified|g__Bacilli_unclassified|s__Bacilli_bacterium|t__SGB1016	Diabetes (N=40)	-0.380189	0.562633	0.866252
k__Bacteria|p__Proteobacteria|c__Epsilonproteobacteria|o__Campylobacterales|f__Campylobacteraceae|g__GGB12503|s__GGB12503_SGB19436|t__SGB19436	Diabetes (N=40)	-0.510473	0.466285	0.819675
k__Bacteria|p__Firmicutes|c__Negativicutes|o__Selenomonadales|f__Selenomonadales_unclassified|g__Selenomonadales_unclassified|s__Selenomonadales_bacterium|t__SGB6970	Diabetes (N=40)	-0.650723	0.295573	0.712759
k__Bacteria|p__Candidatus_Melainabacteria|c__Candidatus_Melainabacteria_unclassified|o__Candidatus_Gastranaerophilales|f__Candidatus_Gastranaerophilales_unclassified|g__GGB6021|s__GGB6021_SGB8655|t__SGB8655	Diabetes (N=40)	-0.704056	0.40689	0.785391
k__Bacteria|p__Candidatus_Melainabacteria|c__Candidatus_Melainabacteria_unclassified|o__Candidatus_Gastranaerophilales|f__Candidatus_Gastranaerophilales_unclassified|g__Candidatus_Gastranaerophilales_unclassified|s__Candidatus_Gastranaerophilales_bacterium|t__SGB8651	Diabetes (N=40)	-0.890355	0.213534	0.639821
k__Bacteria|p__Firmicutes|c__Bacilli|o__Lactobacillales|f__Streptococcaceae|g__Streptococcus|s__Streptococcus_gallolyticus|t__SGB8018	Diabetes (N=40)	-0.311005	0.554072	0.862793
k__Bacteria|p__Firmicutes|c__Clostridia|o__Clostridia_unclassified|f__Clostridia_unclassified|g__GGB9285|s__GGB9285_SGB14238|t__SGB14238	Diabetes (N=40)	-0.262443	0.734011	0.930665
k__Bacteria|p__Proteobacteria|c__Deltaproteobacteria|o__Desulfovibrionales|f__Desulfovibrionaceae|g__Desulfovibrionaceae_unclassified|s__Desulfovibrionaceae_bacterium|t__SGB15447	Diabetes (N=40)	-0.694248	0.189555	0.614106
k__Bacteria|p__Bacteroidetes|c__Bacteroidia|o__Bacteroidales|f__Bacteroidales_unclassified|g__Bacteroidales_unclassified|s__Bacteroidales_bacterium|t__SGB1370	Diabetes (N=40)	0.834358	0.142211	0.554625
k__Bacteria|p__Firmicutes|c__Bacilli|o__Bacilli_unclassified|f__Bacilli_unclassified|g__GGB4698|s__GGB4698_SGB6498|t__SGB6498	Diabetes (N=40)	-0.903006	0.14156	0.553693
k__Bacteria|p__Firmicutes|c__Clostridia|o__Clostridia_unclassified|f__Clostridia_unclassified|g__Clostridia_unclassified|s__Clostridia_bacterium|t__SGB13977	Diabetes (N=40)	-0.104576	0.874505	0.969647
k__Bacteria|p__Proteobacteria|c__Gammaproteobacteria|o__Enterobacterales|f__Enterobacteriaceae|g__Enterobacter|s__Enterobacter_hormaechei|t__SGB10130_group	Diabetes (N=40)	0.0719911	0.901353	0.977017
k__Bacteria|p__Firmicutes|c__Negativicutes|o__Veillonellales|f__Veillonellaceae|g__Veillonella|s__Veillonella_rogosae|t__SGB6956	Diabetes (N=40)	-0.771426	0.207726	0.633578
k__Bacteria|p__Firmicutes|c__Clostridia|o__Clostridiales|f__Ruminococcaceae|g__Gemmiger|s__Gemmiger_SGB15295|t__SGB15295_group	Diabetes (N=40)	0.666765	0.280098	0.702775
k__Bacteria|p__Firmicutes|c__Bacilli|o__Lactobacillales|f__Streptococcaceae|g__Lactococcus|s__Lactococcus_petauri|t__SGB7980_group	Diabetes (N=40)	0.354489	0.558496	0.864713
k__Bacteria|p__Bacteroidetes|c__Bacteroidia|o__Bacteroidales|f__Rikenellaceae|g__Rikenellaceae_unclassified|s__Rikenellaceae_unclassified_SGB2227|t__SGB2227	Diabetes (N=40)	-0.0737925	0.90741	0.978322
k__Bacteria|p__Firmicutes|c__Bacilli|o__Bacilli_unclassified|f__Bacilli_unclassified|g__Bacilli_unclassified|s__Bacilli_bacterium|t__SGB6476	Diabetes (N=40)	0.341826	0.563253	0.866578
k__Bacteria|p__Bacteroidetes|c__Bacteroidia|o__Bacteroidales|f__Prevotellaceae|g__Prevotella|s__Prevotella_sp_P3_120|t__SGB1606	Diabetes (N=40)	-0.885078	0.151322	0.566707
k__Bacteria|p__Bacteroidetes|c__Bacteroidia|o__Bacteroidales|f__Rikenellaceae|g__Alistipes|s__Alistipes_communis|t__SGB2290	Diabetes (N=40)	0.43082	0.502875	0.838396
k__Bacteria|p__Firmicutes|c__Bacilli|o__Bacilli_unclassified|f__Bacilli_unclassified|g__Bacilli_unclassified|s__Bacilli_unclassified_SGB6493|t__SGB6493	Diabetes (N=40)	0.642799	0.36966	0.763381
k__Bacteria|p__Firmicutes|c__Clostridia|o__Clostridia_unclassified|f__Clostridia_unclassified|g__Clostridia_unclassified|s__Clostridia_unclassified_SGB20884|t__SGB20884	Diabetes (N=40)	-0.511814	0.279773	0.702537
k__Bacteria|p__Candidatus_Melainabacteria|c__Candidatus_Melainabacteria_unclassified|o__Candidatus_Gastranaerophilales|f__Candidatus_Gastranaerophilales_unclassified|g__Candidatus_Gastranaerophilales_unclassified|s__Candidatus_Gastranaerophilales_bacterium|t__SGB8609	Diabetes (N=40)	-0.313118	0.624487	0.891801
k__Bacteria|p__Firmicutes|c__Clostridia|o__Clostridiales|f__Lachnospiraceae|g__Lachnospira|s__Lachnospira_SGB5076|t__SGB5076	Diabetes (N=40)	-1.54031	0.0193768	0.234554
k__Bacteria|p__Elusimicrobia|c__Elusimicrobia|o__Elusimicrobiales|f__Elusimicrobiales_unclassified|g__Elusimicrobiales_unclassified|s__Elusimicrobiales_bacterium|t__SGB19688	Diabetes (N=40)	-0.141705	0.72771	0.929113
k__Bacteria|p__Firmicutes|c__CFGB1798|o__OFGB1798|f__FGB1798|g__GGB4768|s__GGB4768_SGB6601|t__SGB6601	Diabetes (N=40)	-0.89674	0.171242	0.591812
k__Bacteria|p__Firmicutes|c__Clostridia|o__Clostridiales|f__Lachnospiraceae|g__GGB3737|s__GGB3737_SGB5071|t__SGB5071	Diabetes (N=40)	0.0500679	0.940248	0.987047
k__Bacteria|p__Proteobacteria|c__Betaproteobacteria|o__Burkholderiales|f__Sutterellaceae|g__Sutterella|s__Sutterella_wadsworthensis|t__SGB9283	Diabetes (N=40)	0.154427	0.78568	0.945277
k__Bacteria|p__Firmicutes|c__Clostridia|o__Clostridiales|f__Ruminococcaceae|g__GGB9677|s__GGB9677_SGB15179|t__SGB15179	Diabetes (N=40)	-0.574747	0.422545	0.795537
k__Bacteria|p__Firmicutes|c__Clostridia|o__Clostridia_unclassified|f__Clostridia_unclassified|g__Clostridia_unclassified|s__Clostridia_unclassified_SGB4317|t__SGB4317	Diabetes (N=40)	0.214872	0.721195	0.926727
k__Bacteria|p__Bacteroidetes|c__Bacteroidia|o__Bacteroidales|f__Rikenellaceae|g__Rikenellaceae_unclassified|s__Rikenellaceae_bacterium|t__SGB2212	Diabetes (N=40)	-0.287589	0.677965	0.912587
k__Bacteria|p__Firmicutes|c__Bacilli|o__Bacilli_unclassified|f__Bacilli_unclassified|g__GGB4712|s__GGB4712_SGB6525|t__SGB6525	Diabetes (N=40)	-0.621433	0.228967	0.655472
k__Bacteria|p__Firmicutes|c__Clostridia|o__Clostridia_unclassified|f__Clostridia_unclassified|g__Clostridia_unclassified|s__Clostridia_bacterium|t__SGB4333	Diabetes (N=40)	-0.904022	0.212454	0.638577
k__Bacteria|p__Bacteroidetes|c__Bacteroidia|o__Bacteroidales|f__Bacteroidaceae|g__Bacteroides|s__Bacteroides_fragilis|t__SGB1855_group	Diabetes (N=40)	-0.274299	0.694169	0.917863
k__Bacteria|p__Firmicutes|c__Erysipelotrichia|o__Erysipelotrichales|f__Erysipelotrichaceae|g__Faecalibacillus|s__Faecalibacillus_intestinalis|t__SGB6754	Diabetes (N=40)	-0.399694	0.545359	0.8588
k__Bacteria|p__Proteobacteria|c__Alphaproteobacteria|o__Alphaproteobacteria_unclassified|f__Alphaproteobacteria_unclassified|g__Alphaproteobacteria_unclassified|s__Alphaproteobacteria_unclassified_SGB9321|t__SGB9321	Diabetes (N=40)	-0.451192	0.389694	0.774595
k__Bacteria|p__Bacteroidetes|c__Bacteroidia|o__Bacteroidales|f__Bacteroidaceae|g__Bacteroidaceae_unclassified|s__Bacteroidaceae_bacterium|t__SGB1471	Diabetes (N=40)	-0.180399	0.733326	0.930409
k__Bacteria|p__Bacteroidetes|c__Bacteroidia|o__Bacteroidales|f__Prevotellaceae|g__GGB1250|s__GGB1250_SGB1673|t__SGB1673	Diabetes (N=40)	-0.154615	0.711038	0.923802
k__Bacteria|p__Firmicutes|c__Bacilli|o__Bacilli_unclassified|f__Bacilli_unclassified|g__GGB4780|s__GGB4780_SGB6615|t__SGB6615	Diabetes (N=40)	-0.204125	0.693174	0.917537
k__Bacteria|p__Firmicutes|c__Bacilli|o__Lactobacillales|f__Streptococcaceae|g__Lactococcus|s__Lactococcus_lactis|t__SGB7985	Diabetes (N=40)	0.816751	0.151696	0.566971
k__Bacteria|p__Firmicutes|c__Clostridia|o__Clostridia_unclassified|f__Clostridia_unclassified|g__Clostridia_unclassified|s__Clostridia_unclassified_SGB6369|t__SGB6369	Diabetes (N=40)	-0.543697	0.370425	0.76386
k__Bacteria|p__Firmicutes|c__Clostridia|o__Clostridiales|f__Ruminococcaceae|g__Ruminococcaceae_unclassified|s__Ruminococcaceae_unclassified_SGB15251|t__SGB15251	Diabetes (N=40)	-0.878681	0.164397	0.583901
k__Bacteria|p__Proteobacteria|c__Gammaproteobacteria|o__Enterobacterales|f__Enterobacteriaceae|g__Citrobacter|s__Citrobacter_freundii|t__SGB10083_group	Diabetes (N=40)	-0.801456	0.138885	0.549699
k__Bacteria|p__Bacteroidetes|c__Bacteroidia|o__Bacteroidales|f__Rikenellaceae|g__Alistipes|s__Alistipes_onderdonkii|t__SGB2303	Diabetes (N=40)	0.618795	0.286687	0.707508
k__Bacteria|p__Bacteroidetes|c__Bacteroidia|o__Bacteroidales|f__Rikenellaceae|g__GGB1629|s__GGB1629_SGB2237|t__SGB2237	Diabetes (N=40)	-0.321385	0.627724	0.892884
k__Bacteria|p__Firmicutes|c__Clostridia|o__Clostridiales|f__Lachnospiraceae|g__Lachnospiraceae_unclassified|s__Lachnospiraceae_bacterium|t__SGB4883	Diabetes (N=40)	-0.610623	0.263129	0.688866
k__Bacteria|p__Firmicutes|c__Clostridia|o__Clostridia_unclassified|f__Clostridia_unclassified|g__GGB3303|s__GGB3303_SGB4364|t__SGB4364	Diabetes (N=40)	0.655047	0.393619	0.776972
k__Bacteria|p__Firmicutes|c__Clostridia|o__Clostridia_unclassified|f__Clostridia_unclassified|g__GGB4608|s__GGB4608_SGB6382|t__SGB6382	Diabetes (N=40)	-0.40146	0.339194	0.742535
k__Bacteria|p__Firmicutes|c__CFGB2829|o__OFGB2829|f__FGB2829|g__GGB9045|s__GGB9045_SGB13947|t__SGB13947	Diabetes (N=40)	-0.0503088	0.919669	0.981845
k__Bacteria|p__Firmicutes|c__Clostridia|o__Clostridia_unclassified|f__Clostridia_unclassified|g__Clostridia_unclassified|s__Clostridia_bacterium|t__SGB4361	Diabetes (N=40)	-0.288242	0.475522	0.824126
k__Bacteria|p__Bacteroidetes|c__Bacteroidia|o__Bacteroidales|f__Bacteroidaceae|g__Bacteroides|s__Bacteroides_cellulosilyticus|t__SGB1844	Diabetes (N=40)	0.512422	0.281071	0.703436
k__Bacteria|p__Firmicutes|c__Clostridia|o__Clostridia_unclassified|f__Clostridia_unclassified|g__Clostridia_unclassified|s__Clostridia_bacterium|t__SGB14227	Diabetes (N=40)	-0.912986	0.160594	0.579958
k__Bacteria|p__Firmicutes|c__CFGB3170|o__OFGB3170|f__FGB3170|g__GGB10690|s__GGB10690_SGB17345|t__SGB17345	Diabetes (N=40)	-0.12899	0.796902	0.94854
k__Bacteria|p__Firmicutes|c__Negativicutes|o__Selenomonadales|f__Selenomonadaceae|g__Mitsuokella|s__Mitsuokella_multacida|t__SGB5906_group	Diabetes (N=40)	-0.497184	0.399141	0.78042
k__Bacteria|p__Lentisphaerae|c__Lentisphaeria|o__Victivallales|f__Victivallales_unclassified|g__Victivallales_unclassified|s__Victivallales_bacterium|t__SGB17348	Diabetes (N=40)	0.392961	0.499346	0.836658
k__Bacteria|p__Fusobacteria|c__Fusobacteriia|o__Fusobacteriales|f__Fusobacteriaceae|g__Fusobacterium|s__Fusobacterium_mortiferum|t__SGB6031	Diabetes (N=40)	-0.445731	0.24072	0.66753
k__Bacteria|p__Firmicutes|c__Clostridia|o__Clostridiales|f__Ruminococcaceae|g__Ruminococcaceae_unclassified|s__Ruminococcaceae_bacterium|t__SGB4393	Diabetes (N=40)	-0.313663	0.64519	0.899911
k__Bacteria|p__Firmicutes|c__Clostridia|o__Clostridiales|f__Lachnospiraceae|g__Coprococcus|s__Coprococcus_SGB5119|t__SGB5119	Diabetes (N=40)	0.0321907	0.942769	0.987536
k__Bacteria|p__Firmicutes|c__Clostridia|o__Clostridiales|f__Ruminococcaceae|g__Ruminococcus|s__Ruminococcus_SGB4421|t__SGB4421	Diabetes (N=40)	0.703629	0.247145	0.67398
k__Bacteria|p__Bacteroidetes|c__Bacteroidia|o__Bacteroidales|f__Bacteroidaceae|g__Bacteroides|s__Bacteroides_caccae|t__SGB1877	Diabetes (N=40)	-0.626101	0.399404	0.780486
k__Bacteria|p__Firmicutes|c__Clostridia|o__Clostridia_unclassified|f__Clostridia_unclassified|g__Clostridia_unclassified|s__Clostridia_bacterium|t__SGB14240	Diabetes (N=40)	-0.553994	0.259698	0.68611
k__Bacteria|p__Firmicutes|c__Clostridia|o__Clostridia_unclassified|f__Clostridia_unclassified|g__Clostridia_unclassified|s__Clostridia_bacterium|t__SGB6308	Diabetes (N=40)	-0.302285	0.68343	0.914191
k__Bacteria|p__Actinobacteria|c__Actinobacteria|o__Bifidobacteriales|f__Bifidobacteriaceae|g__Bifidobacterium|s__Bifidobacterium_longum|t__SGB17248	Diabetes (N=40)	-0.742652	0.231673	0.658953
k__Bacteria|p__Verrucomicrobia|c__Verrucomicrobiae|o__Verrucomicrobiales|f__Akkermansiaceae|g__Akkermansia|s__Akkermansia_muciniphila|t__SGB9226	Diabetes (N=40)	-0.304393	0.592524	0.879469
k__Bacteria|p__Spirochaetes|c__Spirochaetia|o__Spirochaetia_unclassified|f__Spirochaetia_unclassified|g__Spirochaetia_unclassified|s__Spirochaetia_bacterium|t__SGB3548	Diabetes (N=40)	-0.59139	0.45025	0.810969
k__Bacteria|p__Bacteroidetes|c__Bacteroidia|o__Bacteroidales|f__Prevotellaceae|g__GGB1237|s__GGB1237_SGB1623|t__SGB1623	Diabetes (N=40)	-0.0301444	0.958316	0.991744
k__Bacteria|p__Firmicutes|c__Bacilli|o__Bacilli_unclassified|f__Bacilli_unclassified|g__GGB4687|s__GGB4687_SGB6484|t__SGB6484	Diabetes (N=40)	0.0255728	0.953777	0.990684
k__Bacteria|p__Bacteroidetes|c__Bacteroidia|o__Bacteroidales|f__Bacteroidaceae|g__Bacteroidaceae_unclassified|s__Bacteroidaceae_bacterium|t__SGB1487	Diabetes (N=40)	-0.0764181	0.886459	0.972631
k__Bacteria|p__Bacteroidetes|c__Bacteroidia|o__Bacteroidales|f__Bacteroidaceae|g__Bacteroidaceae_unclassified|s__Bacteroidaceae_bacterium|t__SGB1415	Diabetes (N=40)	-0.256252	0.712975	0.924445
k__Bacteria|p__Firmicutes|c__Clostridia|o__Clostridia_unclassified|f__Clostridia_unclassified|g__Clostridia_unclassified|s__Clostridia_unclassified_SGB13974|t__SGB13974	Diabetes (N=40)	0.213614	0.555557	0.863034
k__Bacteria|p__Firmicutes|c__Clostridia|o__Clostridiales|f__Lachnospiraceae|g__Coprococcus|s__Coprococcus_SGB5116|t__SGB5116	Diabetes (N=40)	-0.878589	0.153558	0.569982
k__Bacteria|p__Firmicutes|c__Bacilli|o__Bacilli_unclassified|f__Bacilli_unclassified|g__Bacilli_unclassified|s__Bacilli_bacterium|t__SGB6488	Diabetes (N=40)	0.0987373	0.816385	0.953409
k__Bacteria|p__Firmicutes|c__Clostridia|o__Clostridia_unclassified|f__Clostridia_unclassified|g__Clostridia_unclassified|s__Clostridia_bacterium|t__SGB6325	Diabetes (N=40)	0.241642	0.581572	0.874507
k__Bacteria|p__Proteobacteria|c__Alphaproteobacteria|o__Alphaproteobacteria_unclassified|f__Alphaproteobacteria_unclassified|g__Alphaproteobacteria_unclassified|s__Alphaproteobacteria_bacterium|t__SGB17316	Diabetes (N=40)	0.319627	0.517922	0.84658
k__Bacteria|p__Firmicutes|c__Clostridia|o__Clostridiales|f__Ruminococcaceae|g__GGB9689|s__GGB9689_SGB15194|t__SGB15194	Diabetes (N=40)	-0.521566	0.255931	0.682411
k__Bacteria|p__Firmicutes|c__Clostridia|o__Clostridia_unclassified|f__Clostridia_unclassified|g__GGB9331|s__GGB9331_SGB14294|t__SGB14294	Diabetes (N=40)	-0.295142	0.663624	0.906927
k__Bacteria|p__Firmicutes|c__Clostridia|o__Clostridiales|f__Ruminococcaceae|g__GGB9592|s__GGB9592_SGB15014|t__SGB15014	Diabetes (N=40)	0.397149	0.350198	0.750607
k__Bacteria|p__Firmicutes|c__Bacilli|o__Bacilli_unclassified|f__Bacilli_unclassified|g__Bacilli_unclassified|s__Bacilli_bacterium|t__SGB1005	Diabetes (N=40)	-0.172844	0.77885	0.942687
k__Bacteria|p__Firmicutes|c__Clostridia|o__Clostridia_unclassified|f__Clostridia_unclassified|g__GGB4579|s__GGB4579_SGB6329|t__SGB6329	Diabetes (N=40)	-0.32145	0.417417	0.792017
k__Bacteria|p__Bacteroidetes|c__Bacteroidia|o__Bacteroidales|f__Prevotellaceae|g__Prevotella|s__Prevotella_lascolaii|t__SGB1585	Diabetes (N=40)	-1.37065	0.0046506	0.106878
k__Bacteria|p__Bacteroidetes|c__Bacteroidia|o__Bacteroidales|f__Bacteroidales_unclassified|g__Phocaeicola|s__Phocaeicola_plebeius|t__SGB1903_group	Diabetes (N=40)	-0.982601	0.031321	0.296241
k__Bacteria|p__Bacteroidetes|c__Bacteroidia|o__Bacteroidales|f__Bacteroidaceae|g__Bacteroidaceae_unclassified|s__Bacteroidaceae_bacterium|t__SGB1408	Diabetes (N=40)	-0.0276187	0.947578	0.988874
k__Bacteria|p__Bacteroidetes|c__Bacteroidia|o__Bacteroidales|f__Rikenellaceae|g__Rikenellaceae_unclassified|s__Rikenellaceae_bacterium|t__SGB2279	Diabetes (N=40)	-0.415426	0.309801	0.723537
k__Bacteria|p__Bacteroidetes|c__Bacteroidia|o__Bacteroidales|f__Bacteroidales_unclassified|g__Phocaeicola|s__Phocaeicola_coprophilus|t__SGB1888	Diabetes (N=40)	-0.623868	0.187999	0.611911
k__Bacteria|p__Bacteroidetes|c__Bacteroidia|o__Bacteroidales|f__Bacteroidaceae|g__Bacteroides|s__Bacteroides_finegoldii|t__SGB1862	Diabetes (N=40)	-0.392142	0.433427	0.801137
k__Bacteria|p__Firmicutes|c__Bacilli|o__Bacilli_unclassified|f__Bacilli_unclassified|g__Bacilli_unclassified|s__Bacilli_bacterium|t__SGB6510	Diabetes (N=40)	0.0270898	0.96199	0.992147
k__Bacteria|p__Firmicutes|c__Clostridia|o__Clostridia_unclassified|f__Clostridia_unclassified|g__Clostridia_unclassified|s__Clostridia_bacterium|t__SGB6249	Diabetes (N=40)	0.741306	0.17727	0.599059
k__Bacteria|p__Candidatus_Melainabacteria|c__Candidatus_Melainabacteria_unclassified|o__Candidatus_Gastranaerophilales|f__Candidatus_Gastranaerophilales_unclassified|g__Candidatus_Gastranaerophilales_unclassified|s__Candidatus_Gastranaerophilales_bacterium|t__SGB8595	Diabetes (N=40)	0.0985196	0.85923	0.965569
k__Bacteria|p__Firmicutes|c__Bacilli|o__Bacilli_unclassified|f__Bacilli_unclassified|g__GGB4673|s__GGB4673_SGB6462|t__SGB6462	Diabetes (N=40)	-0.384392	0.404058	0.78355
k__Bacteria|p__Spirochaetes|c__Spirochaetia|o__Spirochaetales|f__Spirochaetaceae|g__Treponema|s__Treponema_berlinense|t__SGB3542_group	Diabetes (N=40)	0.0679541	0.889667	0.973333
k__Bacteria|p__Proteobacteria|c__Alphaproteobacteria|o__Alphaproteobacteria_unclassified|f__Alphaproteobacteria_unclassified|g__GGB6588|s__GGB6588_SGB9315|t__SGB9315	Diabetes (N=40)	-0.191565	0.674962	0.911418
k__Bacteria|p__Firmicutes|c__Clostridia|o__Clostridiales|f__Lachnospiraceae|g__Lachnospiraceae_unclassified|s__Lachnospiraceae_bacterium|t__SGB4898	Diabetes (N=40)	-0.219183	0.592012	0.879256
k__Bacteria|p__Firmicutes|c__Negativicutes|o__Veillonellales|f__Veillonellaceae|g__Megasphaera|s__Megasphaera_sp_BL7|t__SGB5858	Diabetes (N=40)	-1.157	0.0607532	0.398453
k__Bacteria|p__Proteobacteria|c__Alphaproteobacteria|o__Alphaproteobacteria_unclassified|f__Alphaproteobacteria_unclassified|g__Alphaproteobacteria_unclassified|s__Alphaproteobacteria_unclassified_SGB9319|t__SGB9319	Diabetes (N=40)	-0.675841	0.12527	0.52937
k__Bacteria|p__Firmicutes|c__Bacilli|o__Bacilli_unclassified|f__Bacilli_unclassified|g__GGB4674|s__GGB4674_SGB6463|t__SGB6463	Diabetes (N=40)	0.339331	0.537518	0.855534
k__Bacteria|p__Candidatus_Melainabacteria|c__Candidatus_Melainabacteria_unclassified|o__Candidatus_Gastranaerophilales|f__Candidatus_Gastranaerophilales_unclassified|g__Candidatus_Gastranaerophilales_unclassified|s__Candidatus_Gastranaerophilales_bacterium|t__SGB8616	Diabetes (N=40)	-0.26582	0.569933	0.869366
k__Bacteria|p__Firmicutes|c__Negativicutes|o__Acidaminococcales|f__Acidaminococcaceae|g__Phascolarctobacterium|s__Phascolarctobacterium_faecium|t__SGB5792	Diabetes (N=40)	0.400995	0.400933	0.781453
k__Bacteria|p__Bacteroidetes|c__Bacteroidia|o__Bacteroidales|f__Bacteroidaceae|g__Bacteroides|s__Bacteroides_eggerthii|t__SGB1829	Diabetes (N=40)	0.640967	0.103297	0.492962
k__Bacteria|p__Bacteroidetes|c__Bacteroidia|o__Bacteroidales|f__Bacteroidales_unclassified|g__Phocaeicola|s__Phocaeicola_massiliensis|t__SGB1812	Diabetes (N=40)	0.153661	0.717399	0.925896
k__Bacteria|p__Firmicutes|c__Clostridia|o__Clostridiales|f__Lachnospiraceae|g__Mediterraneibacter|s__Ruminococcus_torques|t__SGB4608	Diabetes (N=40)	0.420305	0.37128	0.764585
k__Bacteria|p__Bacteroidetes|c__Bacteroidia|o__Bacteroidales|f__Bacteroidaceae|g__Bacteroides|s__Bacteroides_intestinalis|t__SGB1846	Diabetes (N=40)	-0.07655	0.863105	0.966491
k__Bacteria|p__Firmicutes|c__Clostridia|o__Clostridiales|f__Ruminococcaceae|g__Flavonifractor|s__Flavonifractor_plautii|t__SGB15132	Diabetes (N=40)	-0.510608	0.238269	0.665336
k__Bacteria|p__Firmicutes|c__Clostridia|o__Clostridiales|f__Lachnospiraceae|g__Lachnospiraceae_unclassified|s__Lachnospiraceae_bacterium|t__SGB5057	Diabetes (N=40)	0.107848	0.796421	0.94854
k__Bacteria|p__Firmicutes|c__CFGB1462|o__OFGB1462|f__FGB1462|g__GGB3673|s__GGB3673_SGB4986|t__SGB4986	Diabetes (N=40)	0.0751595	0.876392	0.970004
k__Bacteria|p__Firmicutes|c__Clostridia|o__Clostridia_unclassified|f__Clostridia_unclassified|g__Clostridia_unclassified|s__Clostridia_bacterium|t__SGB6251	Diabetes (N=40)	0.161826	0.753746	0.935804
k__Bacteria|p__Elusimicrobia|c__Elusimicrobia|o__Elusimicrobiales|f__Elusimicrobiales_unclassified|g__GGB13148|s__GGB13148_SGB20355|t__SGB20355	Diabetes (N=40)	-0.499754	0.224186	0.65093
k__Bacteria|p__Kiritimatiellaeota|c__Kiritimatiellae|o__Kiritimatiellae_unclassified|f__Kiritimatiellae_unclassified|g__Kiritimatiellae_unclassified|s__Kiritimatiellae_bacterium|t__SGB17365	Diabetes (N=40)	-0.276241	0.489037	0.831163
k__Bacteria|p__Firmicutes|c__Clostridia|o__Clostridia_unclassified|f__Clostridia_unclassified|g__Clostridia_unclassified|s__Clostridia_bacterium|t__SGB4368	Diabetes (N=40)	-0.0244029	0.964444	0.992516
k__Bacteria|p__Firmicutes|c__CFGB1287|o__OFGB1287|f__FGB1287|g__GGB3103|s__GGB3103_SGB4112|t__SGB4112	Diabetes (N=40)	-0.799119	0.066626	0.413797
k__Bacteria|p__Proteobacteria|c__Alphaproteobacteria|o__Alphaproteobacteria_unclassified|f__Alphaproteobacteria_unclassified|g__Alphaproteobacteria_unclassified|s__Alphaproteobacteria_unclassified_SGB9310|t__SGB9310	Diabetes (N=40)	0.285208	0.524416	0.849691
k__Bacteria|p__Firmicutes|c__Bacilli|o__Lactobacillales|f__Streptococcaceae|g__Streptococcus|s__Streptococcus_lutetiensis|t__SGB8021	Diabetes (N=40)	-0.510617	0.305979	0.72057
k__Bacteria|p__Firmicutes|c__Clostridia|o__Clostridia_unclassified|f__Clostridia_unclassified|g__Clostridia_unclassified|s__Clostridia_unclassified_SGB13972|t__SGB13972	Diabetes (N=40)	-0.496824	0.30678	0.721214
k__Bacteria|p__Firmicutes|c__Clostridia|o__Clostridia_unclassified|f__Clostridia_unclassified|g__Clostridia_unclassified|s__Clostridia_bacterium|t__SGB6290	Diabetes (N=40)	0.0581788	0.89079	0.973572
k__Bacteria|p__Firmicutes|c__Clostridia|o__Clostridiales|f__Lachnospiraceae|g__Mediterraneibacter|s__Ruminococcus_gnavus|t__SGB4584	Diabetes (N=40)	-0.613159	0.191853	0.616744
k__Bacteria|p__Firmicutes|c__Negativicutes|o__Veillonellales|f__Veillonellaceae|g__GGB18271|s__GGB18271_SGB26990|t__SGB26990	Diabetes (N=40)	-0.0668312	0.8718	0.968904
k__Bacteria|p__Firmicutes|c__CFGB1358|o__OFGB1358|f__FGB1358|g__GGB3314|s__GGB3314_SGB4383|t__SGB4383	Diabetes (N=40)	-0.224011	0.631231	0.894168
k__Bacteria|p__Firmicutes|c__Clostridia|o__Clostridiales|f__Ruminococcaceae|g__GGB9676|s__GGB9676_SGB15176|t__SGB15176	Diabetes (N=40)	-0.812291	0.116525	0.514705
k__Bacteria|p__Firmicutes|c__Bacilli|o__Bacilli_unclassified|f__Bacilli_unclassified|g__Bacilli_unclassified|s__Bacilli_bacterium|t__SGB6451	Diabetes (N=40)	-0.3028	0.526955	0.850855
k__Bacteria|p__Firmicutes|c__Bacilli|o__Bacilli_unclassified|f__Bacilli_unclassified|g__Bacilli_unclassified|s__Bacilli_bacterium|t__SGB6494	Diabetes (N=40)	0.1061	0.831568	0.958101
k__Bacteria|p__Firmicutes|c__Clostridia|o__Clostridia_unclassified|f__Clostridia_unclassified|g__Clostridia_unclassified|s__Clostridia_unclassified_SGB6291|t__SGB6291	Diabetes (N=40)	-0.279692	0.461352	0.817125
k__Bacteria|p__Firmicutes|c__Clostridia|o__Clostridia_unclassified|f__Clostridia_unclassified|g__GGB4576|s__GGB4576_SGB6326|t__SGB6326	Diabetes (N=40)	-0.466381	0.221223	0.647966
k__Bacteria|p__Firmicutes|c__Clostridia|o__Clostridia_unclassified|f__Clostridia_unclassified|g__GGB9145|s__GGB9145_SGB14079|t__SGB14079	Diabetes (N=40)	-0.39239	0.297431	0.71426
k__Bacteria|p__Firmicutes|c__Clostridia|o__Clostridiales|f__Ruminococcaceae|g__GGB9673|s__GGB9673_SGB15172|t__SGB15172	Diabetes (N=40)	-0.224219	0.615098	0.888128
k__Bacteria|p__Bacteroidetes|c__Bacteroidia|o__Bacteroidales|f__Prevotellaceae|g__GGB1270|s__GGB1270_SGB1705|t__SGB1705	Diabetes (N=40)	-0.357436	0.50905	0.841823
k__Bacteria|p__Firmicutes|c__Bacilli|o__Bacilli_unclassified|f__Bacilli_unclassified|g__Bacilli_unclassified|s__Bacilli_bacterium|t__SGB1022	Diabetes (N=40)	-0.502912	0.315218	0.7268
k__Bacteria|p__Bacteroidetes|c__Bacteroidia|o__Bacteroidales|f__Bacteroidales_unclassified|g__Bacteroidales_unclassified|s__Bacteroidales_bacterium|t__SGB1333	Diabetes (N=40)	0.109816	0.802886	0.950299
k__Bacteria|p__Bacteroidetes|c__Bacteroidia|o__Bacteroidales|f__Bacteroidaceae|g__GGB18547|s__GGB18547_SGB27410|t__SGB27410	Diabetes (N=40)	-0.101758	0.813697	0.953037
k__Bacteria|p__Proteobacteria|c__CFGB1058|o__OFGB1058|f__FGB1058|g__GGB2726|s__GGB2726_SGB3668|t__SGB3668	Diabetes (N=40)	0.637805	0.234045	0.661224
k__Bacteria|p__Firmicutes|c__Clostridia|o__Clostridia_unclassified|f__Clostridia_unclassified|g__Clostridia_unclassified|s__Clostridia_unclassified_SGB14065|t__SGB14065	Diabetes (N=40)	-0.553788	0.200266	0.626354
k__Bacteria|p__Firmicutes|c__Clostridia|o__Clostridia_unclassified|f__Clostridia_unclassified|g__Clostridia_unclassified|s__Clostridia_bacterium|t__SGB6270	Diabetes (N=40)	0.0105159	0.978192	0.995698
k__Bacteria|p__Proteobacteria|c__Alphaproteobacteria|o__Alphaproteobacteria_unclassified|f__Alphaproteobacteria_unclassified|g__Alphaproteobacteria_unclassified|s__Alphaproteobacteria_unclassified_SGB26749|t__SGB26749	Diabetes (N=40)	0.232149	0.561914	0.865963
k__Bacteria|p__Firmicutes|c__Clostridia|o__Clostridia_unclassified|f__Clostridia_unclassified|g__Clostridia_unclassified|s__Clostridia_bacterium|t__SGB14066	Diabetes (N=40)	-0.230152	0.629945	0.893614
k__Bacteria|p__Firmicutes|c__Bacilli|o__Bacilli_unclassified|f__Bacilli_unclassified|g__Bacilli_unclassified|s__Bacilli_bacterium|t__SGB47336	Diabetes (N=40)	-0.621761	0.20327	0.629464
k__Bacteria|p__Kiritimatiellaeota|c__Kiritimatiellae|o__Kiritimatiellae_unclassified|f__Kiritimatiellae_unclassified|g__GGB13152|s__GGB13152_SGB20361|t__SGB20361	Diabetes (N=40)	-0.53665	0.175277	0.597074
k__Bacteria|p__Proteobacteria|c__Alphaproteobacteria|o__Alphaproteobacteria_unclassified|f__Alphaproteobacteria_unclassified|g__Alphaproteobacteria_unclassified|s__Alphaproteobacteria_bacterium|t__SGB9313	Diabetes (N=40)	-0.319523	0.385717	0.77225
k__Bacteria|p__Bacteroidetes|c__Bacteroidia|o__Bacteroidales|f__Prevotellaceae|g__Prevotella|s__Prevotella_copri_clade_A|t__SGB1626	Allergies (N=124)	-0.170362	0.589012	0.877709
k__Bacteria|p__Bacteroidetes|c__Bacteroidia|o__Bacteroidales|f__Prevotellaceae|g__Prevotella|s__Prevotella_copri_clade_B|t__SGB1613	Allergies (N=124)	-1.34076	0.00470134	0.107407
k__Bacteria|p__Bacteroidetes|c__Bacteroidia|o__Bacteroidales|f__Prevotellaceae|g__Prevotella|s__Prevotella_copri_clade_D|t__SGB1636_group	Allergies (N=124)	-1.65137	0.000824556	0.0350881
k__Bacteria|p__Bacteroidetes|c__Bacteroidia|o__Bacteroidales|f__Prevotellaceae|g__Prevotella|s__Prevotella_copri_clade_C|t__SGB1644	Allergies (N=124)	-1.20233	0.00571424	0.12003
k__Bacteria|p__Bacteroidetes|c__Bacteroidia|o__Bacteroidales|f__Prevotellaceae|g__Prevotella|s__Prevotella_hominis|t__SGB1617_group	Allergies (N=124)	-1.99058	8.57953e-05	0.00699508
k__Bacteria|p__Bacteroidetes|c__Bacteroidia|o__Bacteroidales|f__Prevotellaceae|g__GGB1267|s__GGB1267_SGB1701|t__SGB1701	Allergies (N=124)	-1.64304	0.00455886	0.105721
k__Bacteria|p__Firmicutes|c__Clostridia|o__Clostridiales|f__Lachnospiraceae|g__Butyrivibrio|s__Butyrivibrio_crossotus|t__SGB5065	Allergies (N=124)	-0.413809	0.37657	0.767166
k__Bacteria|p__Bacteroidetes|c__Bacteroidia|o__Bacteroidales|f__Prevotellaceae|g__Prevotella|s__Prevotella_SGB1653|t__SGB1653	Allergies (N=124)	-1.83814	0.000367225	0.0199191
k__Bacteria|p__Bacteroidetes|c__Bacteroidia|o__Bacteroidales|f__Bacteroidaceae|g__Bacteroidaceae_unclassified|s__Bacteroidaceae_bacterium|t__SGB1475	Allergies (N=124)	0.0467689	0.932353	0.984884
k__Bacteria|p__Bacteroidetes|c__Bacteroidia|o__Bacteroidales|f__Prevotellaceae|g__Prevotella|s__Prevotella_SGB1680|t__SGB1680	Allergies (N=124)	-1.90848	0.000381874	0.0204854
k__Archaea|p__Euryarchaeota|c__CFGB343|o__OFGB343|f__FGB343|g__GGB781|s__GGB781_SGB1024|t__SGB1024	Allergies (N=124)	-0.831421	0.0945645	0.476594
k__Bacteria|p__Spirochaetes|c__Spirochaetia|o__Spirochaetales|f__Spirochaetaceae|g__Treponema|s__Treponema_succinifaciens|t__SGB3546_group	Allergies (N=124)	-1.34345	0.00967417	0.161504
k__Bacteria|p__Firmicutes|c__Negativicutes|o__Veillonellales|f__Veillonellaceae|g__GGB4266|s__GGB4266_SGB5809|t__SGB5809_group	Allergies (N=124)	-0.487872	0.248995	0.675933
k__Bacteria|p__Spirochaetes|c__Spirochaetia|o__Brachyspirales|f__Brachyspiraceae|g__Brachyspira|s__Brachyspira_pilosicoli|t__SGB5969	Allergies (N=124)	-0.220795	0.565366	0.867451
k__Bacteria|p__Bacteroidetes|c__Bacteroidia|o__Bacteroidales|f__Prevotellaceae|g__Prevotella|s__Prevotella_sp_885|t__SGB1677	Allergies (N=124)	-2.00753	0.000196485	0.0128627
k__Bacteria|p__Candidatus_Melainabacteria|c__Candidatus_Melainabacteria_unclassified|o__Candidatus_Gastranaerophilales|f__Candidatus_Gastranaerophilales_unclassified|g__Candidatus_Gastranaerophilales_unclassified|s__Candidatus_Gastranaerophilales_bacterium|t__SGB8619	Allergies (N=124)	-0.440489	0.298072	0.714756
k__Bacteria|p__Bacteroidetes|c__Bacteroidia|o__Bacteroidales|f__Prevotellaceae|g__GGB1235|s__GGB1235_SGB1614|t__SGB1614	Allergies (N=124)	-2.47604	1.55351e-06	0.000277504
k__Bacteria|p__Bacteroidetes|c__Bacteroidia|o__Bacteroidales|f__Prevotellaceae|g__GGB1266|s__GGB1266_SGB1699|t__SGB1699	Allergies (N=124)	-1.44357	0.00381618	0.0948966
k__Bacteria|p__Bacteroidetes|c__Bacteroidia|o__Bacteroidales|f__Prevotellaceae|g__GGB18559|s__GGB18559_SGB27424|t__SGB27424	Allergies (N=124)	-1.44631	0.00283907	0.0793255
k__Bacteria|p__Bacteroidetes|c__Bacteroidia|o__Bacteroidales|f__Bacteroidaceae|g__Bacteroidaceae_unclassified|s__Bacteroidaceae_bacterium|t__SGB1473	Allergies (N=124)	-1.08393	0.00484806	0.10915
k__Bacteria|p__Firmicutes|c__Clostridia|o__Clostridiales|f__Lachnospiraceae|g__Roseburia|s__Roseburia_faecis|t__SGB4925	Allergies (N=124)	-0.163011	0.460466	0.816659
k__Bacteria|p__Firmicutes|c__Clostridia|o__Clostridiales|f__Ruminococcaceae|g__Ruminococcus|s__Ruminococcus_sp_NSJ_71|t__SGB4290	Allergies (N=124)	-0.602374	0.236523	0.663355
k__Bacteria|p__Firmicutes|c__Clostridia|o__Clostridiales|f__Clostridiaceae|g__Clostridium|s__Clostridium_sp_AF34_10BH|t__SGB4914	Allergies (N=124)	0.118508	0.637928	0.897118
k__Bacteria|p__Firmicutes|c__Negativicutes|o__Selenomonadales|f__Selenomonadaceae|g__GGB4979|s__GGB4979_SGB6973|t__SGB6973	Allergies (N=124)	-1.05319	0.02435	0.262777
k__Bacteria|p__Firmicutes|c__Clostridia|o__Clostridiales|f__Lachnospiraceae|g__Lachnospiraceae_unclassified|s__Eubacterium_rectale|t__SGB4933_group	Allergies (N=124)	0.129833	0.458517	0.815961
k__Bacteria|p__Firmicutes|c__Clostridia|o__Clostridiales|f__Lachnospiraceae|g__Lachnospiraceae_unclassified|s__Lachnospiraceae_bacterium_WCA3_601_WT_6H|t__SGB4910	Allergies (N=124)	0.163191	0.520449	0.847716
k__Bacteria|p__Firmicutes|c__Bacilli|o__Lactobacillales|f__Streptococcaceae|g__Streptococcus|s__Streptococcus_salivarius|t__SGB8007_group	Allergies (N=124)	0.14336	0.558893	0.864805
k__Bacteria|p__Firmicutes|c__Bacilli|o__Bacilli_unclassified|f__Bacilli_unclassified|g__Bacilli_unclassified|s__Bacilli_bacterium|t__SGB6472	Allergies (N=124)	-0.381451	0.415149	0.79006
k__Bacteria|p__Bacteroidetes|c__Bacteroidia|o__Bacteroidales|f__Bacteroidales_unclassified|g__GGB1495|s__GGB1495_SGB2071|t__SGB2071	Allergies (N=124)	-0.835264	0.0486218	0.36199
k__Bacteria|p__Bacteroidetes|c__Bacteroidia|o__Bacteroidales|f__Rikenellaceae|g__Rikenellaceae_unclassified|s__Rikenellaceae_unclassified_SGB2230|t__SGB2230	Allergies (N=124)	-1.37454	0.00963124	0.161198
k__Bacteria|p__Bacteroidetes|c__Bacteroidia|o__Bacteroidales|f__Prevotellaceae|g__GGB1239|s__GGB1239_SGB1657|t__SGB1657	Allergies (N=124)	-1.75995	0.000749655	0.0329166
k__Bacteria|p__Bacteroidetes|c__Bacteroidia|o__Bacteroidales|f__Rikenellaceae|g__GGB1630|s__GGB1630_SGB2238|t__SGB2238	Allergies (N=124)	-1.70863	0.000418226	0.0218705
k__Bacteria|p__Bacteroidetes|c__Bacteroidia|o__Bacteroidales|f__Bacteroidaceae|g__Bacteroidaceae_unclassified|s__Bacteroidaceae_bacterium|t__SGB1472	Allergies (N=124)	-1.50049	0.00166251	0.056961
k__Bacteria|p__Firmicutes|c__Clostridia|o__Clostridia_unclassified|f__Clostridia_unclassified|g__GGB4599|s__GGB4599_SGB6362|t__SGB6362	Allergies (N=124)	-0.0969244	0.834873	0.959071
k__Bacteria|p__Proteobacteria|c__Betaproteobacteria|o__Burkholderiales|f__Sutterellaceae|g__Duodenibacillus|s__Duodenibacillus_massiliensis|t__SGB9273	Allergies (N=124)	0.975552	0.0454713	0.351728
k__Bacteria|p__Firmicutes|c__Clostridia|o__Clostridiales|f__Clostridiaceae|g__Clostridium|s__Clostridium_sp_AF15_49|t__SGB5111	Allergies (N=124)	-0.848887	0.0346639	0.310187
k__Bacteria|p__Firmicutes|c__Bacilli|o__Lactobacillales|f__Streptococcaceae|g__Streptococcus|s__Streptococcus_parasanguinis|t__SGB8071	Allergies (N=124)	0.501234	0.103174	0.49278
k__Bacteria|p__Firmicutes|c__Clostridia|o__Clostridiales|f__Lachnospiraceae|g__GGB3859|s__GGB3859_SGB5234|t__SGB5234_group	Allergies (N=124)	-1.58583	0.000591937	0.0278423
k__Bacteria|p__Firmicutes|c__Clostridia|o__Clostridiales|f__Lachnospiraceae|g__Lachnospiraceae_unclassified|s__Lachnospiraceae_unclassified_SGB4924|t__SGB4924_group	Allergies (N=124)	-1.13042	0.0108991	0.172195
k__Bacteria|p__Firmicutes|c__Clostridia|o__Clostridiales|f__Lachnospiraceae|g__Roseburia|s__Roseburia_inulinivorans|t__SGB4940	Allergies (N=124)	0.0817822	0.654626	0.903786
k__Bacteria|p__Firmicutes|c__Bacilli|o__Bacilli_unclassified|f__Bacilli_unclassified|g__Bacilli_unclassified|s__Bacilli_unclassified_SGB6422|t__SGB6422	Allergies (N=124)	-0.7998	0.0743466	0.433602
k__Bacteria|p__Firmicutes|c__Clostridia|o__Clostridiales|f__Ruminococcaceae|g__GGB9615|s__GGB9615_SGB15053|t__SGB15053_group	Allergies (N=124)	-0.0739691	0.613916	0.887773
k__Bacteria|p__Bacteroidetes|c__Bacteroidia|o__Bacteroidales|f__Prevotellaceae|g__GGB1243|s__GGB1243_SGB1663|t__SGB1663	Allergies (N=124)	-2.00198	3.01093e-05	0.00318078
k__Bacteria|p__Firmicutes|c__Clostridia|o__Clostridiales|f__Ruminococcaceae|g__GGB3341|s__GGB3341_SGB4420|t__SGB4420	Allergies (N=124)	-0.865893	0.039856	0.330649
k__Bacteria|p__Firmicutes|c__Clostridia|o__Clostridiales|f__Ruminococcaceae|g__Ruminococcaceae_unclassified|s__Ruminococcaceae_unclassified_SGB15265|t__SGB15265_group	Allergies (N=124)	-0.435011	0.20775	0.633602
k__Bacteria|p__Firmicutes|c__Clostridia|o__Clostridia_unclassified|f__Clostridia_unclassified|g__GGB3293|s__GGB3293_SGB4348|t__SGB4348	Allergies (N=124)	-0.302419	0.448606	0.81019
k__Bacteria|p__Bacteroidetes|c__Bacteroidia|o__Bacteroidales|f__Prevotellaceae|g__GGB1247|s__GGB1247_SGB1668|t__SGB1668	Allergies (N=124)	-2.22222	9.40578e-06	0.00127426
k__Bacteria|p__Elusimicrobia|c__Elusimicrobia|o__Elusimicrobiales|f__Elusimicrobiales_unclassified|g__Elusimicrobiales_unclassified|s__Elusimicrobiales_bacterium|t__SGB19694	Allergies (N=124)	-1.15708	0.0114749	0.177766
k__Bacteria|p__Firmicutes|c__Clostridia|o__Clostridiales|f__Ruminococcaceae|g__GGB3189|s__GGB3189_SGB4212|t__SGB4212	Allergies (N=124)	-0.0843595	0.835562	0.959169
k__Bacteria|p__Firmicutes|c__Clostridia|o__Clostridiales|f__Ruminococcaceae|g__GGB9635|s__GGB9635_SGB15106|t__SGB15106	Allergies (N=124)	-0.195562	0.56738	0.868071
k__Bacteria|p__Bacteroidetes|c__Bacteroidia|o__Bacteroidales|f__Prevotellaceae|g__Prevotella|s__Prevotella_SGB1612|t__SGB1612	Allergies (N=124)	-1.13745	0.00438014	0.103539
k__Bacteria|p__Firmicutes|c__Negativicutes|o__Selenomonadales|f__Selenomonadaceae|g__Mitsuokella|s__Mitsuokella_jalaludinii|t__SGB5904	Allergies (N=124)	-1.10875	0.0224553	0.252487
k__Bacteria|p__Firmicutes|c__Clostridia|o__Clostridia_unclassified|f__Clostridia_unclassified|g__GGB4585|s__GGB4585_SGB6340|t__SGB6340	Allergies (N=124)	-0.78966	0.0866784	0.45988
k__Bacteria|p__Firmicutes|c__Clostridia|o__Clostridiales|f__Ruminococcaceae|g__Faecalibacterium|s__Faecalibacterium_prausnitzii|t__SGB15316_group	Allergies (N=124)	0.183209	0.186739	0.610409
k__Bacteria|p__Bacteroidetes|c__Bacteroidia|o__Bacteroidales|f__Prevotellaceae|g__Prevotella|s__Prevotella_sp_Marseille_P4119|t__SGB1676	Allergies (N=124)	-0.993799	0.0498677	0.36676
k__Bacteria|p__Firmicutes|c__Clostridia|o__Clostridiales|f__Ruminococcaceae|g__GGB9615|s__GGB9615_SGB15051|t__SGB15051	Allergies (N=124)	-0.36521	0.0659575	0.412055
k__Bacteria|p__Firmicutes|c__Clostridia|o__Clostridiales|f__Lachnospiraceae|g__GGB3636|s__GGB3636_SGB4929|t__SGB4929	Allergies (N=124)	-1.05497	0.0090758	0.156364
k__Bacteria|p__Firmicutes|c__Clostridia|o__Clostridiales|f__Oscillospiraceae|g__Oscillibacter|s__Oscillibacter_sp_ER4|t__SGB15254	Allergies (N=124)	-0.188678	0.293583	0.711656
k__Bacteria|p__Firmicutes|c__Clostridia|o__Clostridiales|f__Lachnospiraceae|g__GGB3862|s__GGB3862_SGB5239|t__SGB5239	Allergies (N=124)	-1.05015	0.0150113	0.205048
k__Bacteria|p__Firmicutes|c__Clostridia|o__Clostridiales|f__Ruminococcaceae|g__Ruminococcaceae_unclassified|s__Ruminococcaceae_unclassified_SGB15236|t__SGB15236	Allergies (N=124)	-0.396644	0.164637	0.584086
k__Bacteria|p__Bacteroidetes|c__Bacteroidia|o__Bacteroidales|f__Prevotellaceae|g__Prevotella|s__Prevotella_sp_P4_51|t__SGB1666	Allergies (N=124)	-2.30305	1.44109e-06	0.00026098
k__Bacteria|p__Firmicutes|c__Bacilli|o__Bacilli_unclassified|f__Bacilli_unclassified|g__Bacilli_unclassified|s__Bacilli_bacterium|t__SGB6442	Allergies (N=124)	-0.595597	0.138955	0.549704
k__Bacteria|p__Firmicutes|c__Clostridia|o__Clostridiales|f__Lachnospiraceae|g__Lachnospira|s__Lachnospira_SGB5077|t__SGB5077	Allergies (N=124)	0.198599	0.596979	0.881456
k__Bacteria|p__Firmicutes|c__Clostridia|o__Clostridiales|f__Lachnospiraceae|g__Roseburia|s__Roseburia_SGB4958|t__SGB4958	Allergies (N=124)	-1.48412	0.000270266	0.0161783
k__Bacteria|p__Proteobacteria|c__Gammaproteobacteria|o__Enterobacterales|f__Enterobacteriaceae|g__Klebsiella|s__Klebsiella_pneumoniae|t__SGB10115	Allergies (N=124)	0.0317473	0.939554	0.9868
k__Bacteria|p__Bacteroidetes|c__Bacteroidia|o__Bacteroidales|f__Rikenellaceae|g__GGB1631|s__GGB1631_SGB2239|t__SGB2239	Allergies (N=124)	-1.79958	9.29826e-05	0.00738944
k__Bacteria|p__Firmicutes|c__Clostridia|o__Clostridiales|f__Ruminococcaceae|g__Ruminococcus|s__Ruminococcus_bromii|t__SGB4285_group	Allergies (N=124)	0.34954	0.348584	0.749799
k__Bacteria|p__Bacteroidetes|c__Bacteroidia|o__Bacteroidales|f__Prevotellaceae|g__Prevotella|s__Prevotella_SGB1675|t__SGB1675	Allergies (N=124)	-1.95029	1.64268e-05	0.00198021
k__Bacteria|p__Bacteroidetes|c__Bacteroidia|o__Bacteroidales|f__Prevotellaceae|g__GGB1246|s__GGB1246_SGB1667|t__SGB1667	Allergies (N=124)	-1.89237	8.78635e-05	0.00711939
k__Bacteria|p__Firmicutes|c__Clostridia|o__Clostridiales|f__Ruminococcaceae|g__GGB9727|s__GGB9727_SGB15285|t__SGB15285	Allergies (N=124)	-1.90091	2.54258e-06	0.00042519
k__Bacteria|p__Firmicutes|c__Clostridia|o__Clostridiales|f__Ruminococcaceae|g__Faecalibacterium|s__Faecalibacterium_prausnitzii|t__SGB15332_group	Allergies (N=124)	-0.163342	0.260653	0.686937
k__Bacteria|p__Bacteroidetes|c__Bacteroidia|o__Bacteroidales|f__Prevotellaceae|g__GGB1249|s__GGB1249_SGB1670|t__SGB1670	Allergies (N=124)	-1.04127	0.0173727	0.220695
k__Bacteria|p__Bacteroidetes|c__Bacteroidia|o__Bacteroidales|f__Bacteroidaceae|g__Bacteroidaceae_unclassified|s__Bacteroidaceae_bacterium|t__SGB1488	Allergies (N=124)	-1.41506	0.00014431	0.010266
k__Bacteria|p__Bacteroidetes|c__CFGB544|o__OFGB544|f__FGB544|g__GGB1123|s__GGB1123_SGB1437|t__SGB1437	Allergies (N=124)	-0.865405	0.0794791	0.444728
k__Bacteria|p__Firmicutes|c__Clostridia|o__Clostridiales|f__Lachnospiraceae|g__Lachnospira|s__Lachnospira_eligens|t__SGB5082_group	Allergies (N=124)	0.143958	0.469187	0.821318
k__Bacteria|p__Actinobacteria|c__Coriobacteriia|o__Coriobacteriales|f__Coriobacteriaceae|g__Collinsella|s__Collinsella_aerofaciens|t__SGB14546_group	Allergies (N=124)	0.122427	0.379226	0.768757
k__Bacteria|p__Firmicutes|c__Clostridia|o__Clostridiales|f__Lachnospiraceae|g__Coprococcus|s__Coprococcus_catus|t__SGB4670	Allergies (N=124)	-0.253997	0.297822	0.714657
k__Bacteria|p__Firmicutes|c__Negativicutes|o__Acidaminococcales|f__Acidaminococcaceae|g__Phascolarctobacterium|s__Phascolarctobacterium_succinatutens|t__SGB5765_group	Allergies (N=124)	-1.24805	0.00477055	0.108092
k__Bacteria|p__Firmicutes|c__Clostridia|o__Clostridia_unclassified|f__Clostridia_unclassified|g__GGB3277|s__GGB3277_SGB4327|t__SGB4327_group	Allergies (N=124)	-0.970274	0.0288576	0.285226
k__Bacteria|p__Firmicutes|c__Clostridia|o__Clostridiales|f__Ruminococcaceae|g__GGB9712|s__GGB9712_SGB15244|t__SGB15244	Allergies (N=124)	-0.46887	0.0977088	0.482974
k__Bacteria|p__Firmicutes|c__Clostridia|o__Clostridiales|f__Lachnospiraceae|g__Lacrimispora|s__Lacrimispora_amygdalina|t__SGB4716	Allergies (N=124)	0.0892186	0.420813	0.794356
k__Bacteria|p__Bacteroidetes|c__Bacteroidia|o__Bacteroidales|f__Prevotellaceae|g__Prevotella|s__Prevotella_pectinovora|t__SGB1662	Allergies (N=124)	-1.60818	0.0011558	0.0443348
k__Bacteria|p__Firmicutes|c__Bacilli|o__Bacilli_unclassified|f__Bacilli_unclassified|g__Bacilli_unclassified|s__Bacilli_bacterium|t__SGB6533	Allergies (N=124)	-0.271018	0.400505	0.781266
k__Bacteria|p__Firmicutes|c__Clostridia|o__Clostridiales|f__Ruminococcaceae|g__Ruminococcaceae_unclassified|s__Ruminococcaceae_unclassified_SGB15234|t__SGB15234	Allergies (N=124)	-0.210505	0.540532	0.856735
k__Bacteria|p__Firmicutes|c__Clostridia|o__Clostridiales|f__Ruminococcaceae|g__GGB9602|s__GGB9602_SGB15031|t__SGB15031	Allergies (N=124)	-0.184502	0.574729	0.87151
k__Bacteria|p__Firmicutes|c__Clostridia|o__Clostridia_unclassified|f__Clostridia_unclassified|g__GGB4584|s__GGB4584_SGB6338|t__SGB6338	Allergies (N=124)	-0.542359	0.147185	0.561024
k__Bacteria|p__Bacteroidetes|c__Bacteroidia|o__Bacteroidales|f__Prevotellaceae|g__GGB1250|s__GGB1250_SGB1672|t__SGB1672_group	Allergies (N=124)	-0.8417	0.0949457	0.477437
k__Bacteria|p__Firmicutes|c__Bacilli|o__Bacilli_unclassified|f__Bacilli_unclassified|g__Bacilli_unclassified|s__Bacilli_bacterium|t__SGB6430	Allergies (N=124)	-0.10906	0.753556	0.935733
k__Bacteria|p__Proteobacteria|c__CFGB1062|o__OFGB1062|f__FGB1062|g__GGB2734|s__GGB2734_SGB3677|t__SGB3677	Allergies (N=124)	-2.00672	0.000224678	0.0142642
k__Bacteria|p__Bacteroidetes|c__Bacteroidia|o__Bacteroidales|f__Rikenellaceae|g__Rikenellaceae_unclassified|s__Rikenellaceae_bacterium|t__SGB2215	Allergies (N=124)	-1.38871	0.00169188	0.0575656
k__Bacteria|p__Bacteroidetes|c__Bacteroidia|o__Bacteroidales|f__Bacteroidales_unclassified|g__Bacteroidales_unclassified|s__Bacteroidales_bacterium|t__SGB2021	Allergies (N=124)	-1.74739	0.000602724	0.0282067
k__Bacteria|p__Firmicutes|c__Clostridia|o__Clostridiales|f__Ruminococcaceae|g__Faecalibacterium|s__Faecalibacterium_prausnitzii|t__SGB15342	Allergies (N=124)	0.160977	0.258787	0.685023
k__Bacteria|p__Firmicutes|c__Bacilli|o__Bacilli_unclassified|f__Bacilli_unclassified|g__Bacilli_unclassified|s__Bacilli_bacterium|t__SGB6543	Allergies (N=124)	-0.543819	0.0774641	0.441093
k__Bacteria|p__Firmicutes|c__Erysipelotrichia|o__Erysipelotrichales|f__Erysipelotrichaceae|g__Catenibacterium|s__Catenibacterium_sp_AM22_15|t__SGB6783_group	Allergies (N=124)	-1.08601	0.000787189	0.0340698
k__Bacteria|p__Firmicutes|c__Clostridia|o__Clostridia_unclassified|f__Clostridia_unclassified|g__Clostridia_unclassified|s__Clostridia_unclassified_SGB13966|t__SGB13966	Allergies (N=124)	-0.648015	0.0609856	0.399141
k__Bacteria|p__Firmicutes|c__Clostridia|o__Clostridiales|f__Lachnospiraceae|g__Lachnospiraceae_unclassified|s__Lachnospiraceae_bacterium|t__SGB4881	Allergies (N=124)	-0.00455546	0.990693	0.998155
k__Bacteria|p__Firmicutes|c__Clostridia|o__Clostridiales|f__Ruminococcaceae|g__GGB9634|s__GGB9634_SGB15095|t__SGB15095_group	Allergies (N=124)	-0.78946	0.0671534	0.414929
k__Bacteria|p__Firmicutes|c__CFGB1298|o__OFGB1298|f__FGB1298|g__GGB3118|s__GGB3118_SGB4130|t__SGB4130	Allergies (N=124)	-0.425307	0.196144	0.621693
k__Bacteria|p__Firmicutes|c__Clostridia|o__Clostridiales|f__Lachnospiraceae|g__Coprococcus|s__Coprococcus_sp_OM04_5BH|t__SGB5115	Allergies (N=124)	-1.10085	0.0136233	0.193942
k__Bacteria|p__Firmicutes|c__Clostridia|o__Clostridiales|f__Ruminococcaceae|g__GGB9635|s__GGB9635_SGB15104|t__SGB15104	Allergies (N=124)	-0.111248	0.740573	0.932569
k__Bacteria|p__Firmicutes|c__Clostridia|o__Clostridiales|f__Lachnospiraceae|g__GGB3751|s__GGB3751_SGB5099|t__SGB5099	Allergies (N=124)	-0.600425	0.138334	0.549303
k__Bacteria|p__Firmicutes|c__Clostridia|o__Clostridiales|f__Lachnospiraceae|g__Roseburia|s__Roseburia_intestinalis|t__SGB4951	Allergies (N=124)	0.273232	0.422236	0.795247
k__Bacteria|p__Firmicutes|c__Clostridia|o__Clostridiales|f__Ruminococcaceae|g__Ruminococcaceae_unclassified|s__Ruminococcaceae_bacterium|t__SGB15249	Allergies (N=124)	-0.317624	0.212297	0.638386
k__Bacteria|p__Proteobacteria|c__Deltaproteobacteria|o__Desulfovibrionales|f__Desulfovibrionaceae|g__Desulfovibrio|s__Desulfovibrio_piger|t__SGB15467_group	Allergies (N=124)	-0.548279	0.195848	0.621287
k__Bacteria|p__Firmicutes|c__Bacilli|o__Bacilli_unclassified|f__Bacilli_unclassified|g__GGB4727|s__GGB4727_SGB6548|t__SGB6548	Allergies (N=124)	0.449506	0.172609	0.593591
k__Bacteria|p__Firmicutes|c__Clostridia|o__Clostridiales|f__Ruminococcaceae|g__GGB9686|s__GGB9686_SGB15190|t__SGB15190	Allergies (N=124)	-1.24923	0.00226054	0.0692407
k__Bacteria|p__Firmicutes|c__Clostridia|o__Clostridia_unclassified|f__Clostridia_unclassified|g__Clostridia_unclassified|s__Clostridia_bacterium|t__SGB4394	Allergies (N=124)	0.0522434	0.875945	0.970004
k__Bacteria|p__Firmicutes|c__Clostridia|o__Clostridiales|f__Lachnospiraceae|g__Lachnospiraceae_unclassified|s__Lachnospiraceae_unclassified_SGB4894|t__SGB4894	Allergies (N=124)	-0.333536	0.225319	0.651987
k__Bacteria|p__Firmicutes|c__Clostridia|o__Clostridia_unclassified|f__Clostridia_unclassified|g__Clostridia_unclassified|s__Clostridia_bacterium|t__SGB6328	Allergies (N=124)	-1.0225	0.0201511	0.239174
k__Archaea|p__Euryarchaeota|c__Methanobacteria|o__Methanobacteriales|f__Methanobacteriaceae|g__Methanobrevibacter|s__Methanobrevibacter_smithii|t__SGB714_group	Allergies (N=124)	-0.846136	0.050731	0.369229
k__Bacteria|p__Firmicutes|c__Clostridia|o__Clostridiales|f__Ruminococcaceae|g__Ruminococcaceae_unclassified|s__Ruminococcaceae_bacterium|t__SGB15196	Allergies (N=124)	-0.382863	0.220668	0.647471
k__Bacteria|p__Firmicutes|c__Clostridia|o__Clostridiales|f__Ruminococcaceae|g__GGB9633|s__GGB9633_SGB15090|t__SGB15090	Allergies (N=124)	-0.322621	0.412619	0.788701
k__Bacteria|p__Firmicutes|c__Clostridia|o__Clostridiales|f__Ruminococcaceae|g__Faecalibacterium|s__Faecalibacterium_prausnitzii|t__SGB15318_group	Allergies (N=124)	-0.277363	0.0888515	0.465303
k__Bacteria|p__Firmicutes|c__Clostridia|o__Clostridiales|f__Clostridiaceae|g__Clostridium|s__Clostridium_SGB6179|t__SGB6179	Allergies (N=124)	-0.127727	0.720309	0.926458
k__Bacteria|p__Firmicutes|c__Clostridia|o__Clostridiales|f__Ruminococcaceae|g__Ruminococcaceae_unclassified|s__Eubacterium_siraeum|t__SGB4198_group	Allergies (N=124)	0.00173006	0.99673	0.999292
k__Bacteria|p__Firmicutes|c__Clostridia|o__Clostridiales|f__Lachnospiraceae|g__Lachnospiraceae_unclassified|s__Lachnospiraceae_bacterium|t__SGB4957	Allergies (N=124)	0.709322	0.0753243	0.435666
k__Bacteria|p__Firmicutes|c__Clostridia|o__Clostridiales|f__Lachnospiraceae|g__Coprococcus|s__Coprococcus_eutactus|t__SGB5118	Allergies (N=124)	-0.506874	0.228345	0.654714
k__Bacteria|p__Firmicutes|c__Clostridia|o__Clostridiales|f__Clostridiaceae|g__GGB3478|s__GGB3478_SGB4643|t__SGB4643	Allergies (N=124)	-0.0160686	0.959617	0.991968
k__Bacteria|p__Bacteroidetes|c__Bacteroidia|o__Bacteroidales|f__Bacteroidaceae|g__GGB1380|s__GGB1380_SGB1883|t__SGB1883_group	Allergies (N=124)	-1.38189	0.00146542	0.0524967
k__Bacteria|p__Firmicutes|c__Clostridia|o__Clostridiales|f__Ruminococcaceae|g__Faecalibacterium|s__Faecalibacterium_SGB15346|t__SGB15346	Allergies (N=124)	-0.43404	0.0128668	0.188779
k__Bacteria|p__Firmicutes|c__Clostridia|o__Clostridiales|f__Lachnospiraceae|g__Lachnospiraceae_unclassified|s__Lachnospiraceae_bacterium|t__SGB4669	Allergies (N=124)	0.0876761	0.659763	0.905739
k__Bacteria|p__Candidatus_Melainabacteria|c__Candidatus_Melainabacteria_unclassified|o__Candidatus_Gastranaerophilales|f__Candidatus_Gastranaerophilales_unclassified|g__Candidatus_Gastranaerophilales_unclassified|s__Candidatus_Gastranaerophilales_bacterium|t__SGB8617	Allergies (N=124)	-0.149435	0.665154	0.907724
k__Bacteria|p__Firmicutes|c__Clostridia|o__Clostridiales|f__Ruminococcaceae|g__GGB9705|s__GGB9705_SGB15225|t__SGB15225	Allergies (N=124)	-0.27867	0.262438	0.688226
k__Bacteria|p__Firmicutes|c__Clostridia|o__Clostridiales|f__Ruminococcaceae|g__GGB9635|s__GGB9635_SGB15103|t__SGB15103	Allergies (N=124)	-0.906909	0.00784721	0.144307
k__Bacteria|p__Firmicutes|c__Clostridia|o__Clostridiales|f__Clostridiaceae|g__Clostridium|s__Clostridium_sp_AM49_4BH|t__SGB4652	Allergies (N=124)	0.37174	0.339472	0.742535
k__Bacteria|p__Firmicutes|c__Clostridia|o__Clostridiales|f__Ruminococcaceae|g__GGB9615|s__GGB9615_SGB15052|t__SGB15052	Allergies (N=124)	-0.373621	0.0721124	0.427405
k__Bacteria|p__Firmicutes|c__Clostridia|o__Clostridiales|f__Clostridiaceae|g__Clostridium|s__Clostridium_sp_AF36_4|t__SGB4644	Allergies (N=124)	-0.405788	0.248631	0.675597
k__Bacteria|p__Firmicutes|c__Clostridia|o__Clostridiales|f__Ruminococcaceae|g__Ruminococcaceae_unclassified|s__Ruminococcaceae_unclassified_SGB15309|t__SGB15309	Allergies (N=124)	-0.761372	0.00563873	0.119232
k__Bacteria|p__Firmicutes|c__Clostridia|o__Clostridia_unclassified|f__Clostridia_unclassified|g__Clostridia_unclassified|s__Clostridia_unclassified_SGB6276|t__SGB6276	Allergies (N=124)	-0.544209	0.204449	0.630832
k__Bacteria|p__Firmicutes|c__Clostridia|o__Clostridiales|f__Ruminococcaceae|g__GGB9634|s__GGB9634_SGB15093|t__SGB15093	Allergies (N=124)	-0.587151	0.110701	0.505461
k__Bacteria|p__Firmicutes|c__Clostridia|o__Clostridia_unclassified|f__Clostridia_unclassified|g__Clostridia_unclassified|s__Clostridia_bacterium|t__SGB14007	Allergies (N=124)	-1.11598	0.00407659	0.0990442
k__Bacteria|p__Firmicutes|c__Clostridia|o__Clostridiales|f__Ruminococcaceae|g__GGB9729|s__GGB9729_SGB15288|t__SGB15288_group	Allergies (N=124)	-0.882325	0.00827418	0.148563
k__Bacteria|p__Firmicutes|c__Negativicutes|o__Veillonellales|f__Veillonellaceae|g__Veillonella|s__Veillonella_parvula|t__SGB6939	Allergies (N=124)	0.0790943	0.825578	0.956091
k__Bacteria|p__Firmicutes|c__Clostridia|o__Clostridiales|f__Lachnospiraceae|g__GGB3637|s__GGB3637_SGB4930|t__SGB4930	Allergies (N=124)	-0.536296	0.175016	0.596812
k__Bacteria|p__Firmicutes|c__Clostridia|o__Clostridiales|f__Lachnospiraceae|g__Blautia|s__Blautia_obeum|t__SGB4811_group	Allergies (N=124)	0.0760911	0.735132	0.931005
k__Bacteria|p__Firmicutes|c__Erysipelotrichia|o__Erysipelotrichales|f__Erysipelotrichaceae|g__Erysipelotrichaceae_unclassified|s__Erysipelotrichaceae_bacterium|t__SGB6823	Allergies (N=124)	-0.977592	0.0137154	0.194649
k__Bacteria|p__Firmicutes|c__Clostridia|o__Clostridiales|f__Eubacteriaceae|g__Eubacterium|s__Eubacterium_sp_AM28_29|t__SGB6796_group	Allergies (N=124)	-0.341513	0.238474	0.665506
k__Bacteria|p__Firmicutes|c__Clostridia|o__Clostridiales|f__Ruminococcaceae|g__Ruminococcaceae_unclassified|s__Ruminococcaceae_bacterium|t__SGB4194	Allergies (N=124)	-0.0549414	0.870491	0.968518
k__Bacteria|p__Firmicutes|c__Clostridia|o__Clostridiales|f__Lachnospiraceae|g__Lachnospiraceae_unclassified|s__Lachnospiraceae_unclassified_SGB5104|t__SGB5104	Allergies (N=124)	-0.908175	0.0217845	0.248829
k__Bacteria|p__Firmicutes|c__Clostridia|o__Clostridiales|f__Lachnospiraceae|g__Lachnospiraceae_unclassified|s__Lachnospiraceae_bacterium|t__SGB4909	Allergies (N=124)	-0.524019	0.0772163	0.44046
k__Bacteria|p__Proteobacteria|c__Gammaproteobacteria|o__Pasteurellales|f__Pasteurellaceae|g__Haemophilus|s__Haemophilus_parainfluenzae|t__SGB9712_group	Allergies (N=124)	0.26267	0.355963	0.75416
k__Bacteria|p__Firmicutes|c__Clostridia|o__Clostridiales|f__Ruminococcaceae|g__GGB9707|s__GGB9707_SGB15229|t__SGB15229	Allergies (N=124)	-0.342817	0.161576	0.581272
k__Bacteria|p__Firmicutes|c__Clostridia|o__Clostridiales|f__Peptostreptococcaceae|g__Romboutsia|s__Romboutsia_timonensis|t__SGB6148	Allergies (N=124)	0.202543	0.503276	0.838687
k__Bacteria|p__Firmicutes|c__Clostridia|o__Clostridia_unclassified|f__Clostridia_unclassified|g__Clostridia_unclassified|s__Clostridia_bacterium|t__SGB5180	Allergies (N=124)	-0.223193	0.34188	0.744382
k__Bacteria|p__Firmicutes|c__Clostridia|o__Clostridiales|f__Lachnospiraceae|g__GGB3733|s__GGB3733_SGB5066|t__SGB5066	Allergies (N=124)	-0.513796	0.270869	0.694779
k__Bacteria|p__Firmicutes|c__Clostridia|o__Clostridiales|f__Ruminococcaceae|g__Ruminococcaceae_unclassified|s__Ruminococcaceae_bacterium|t__SGB14905	Allergies (N=124)	-1.09136	0.00952118	0.160352
k__Bacteria|p__Actinobacteria|c__Coriobacteriia|o__Coriobacteriales|f__Atopobiaceae|g__Parolsenella|s__Parolsenella_massiliensis|t__SGB14380	Allergies (N=124)	-1.4877	4.32171e-05	0.00415757
k__Bacteria|p__Firmicutes|c__Clostridia|o__Clostridiales|f__Lachnospiraceae|g__Lachnospiraceae_unclassified|s__Lachnospiraceae_unclassified_SGB4890|t__SGB4890	Allergies (N=124)	-0.527286	0.136202	0.546178
k__Bacteria|p__Firmicutes|c__Clostridia|o__Clostridiales|f__Ruminococcaceae|g__GGB9593|s__GGB9593_SGB15015|t__SGB15015	Allergies (N=124)	-0.209671	0.461212	0.817115
k__Bacteria|p__Firmicutes|c__Clostridia|o__Clostridia_unclassified|f__Clostridia_unclassified|g__GGB9774|s__GGB9774_SGB15394|t__SGB15394	Allergies (N=124)	-0.376176	0.235238	0.662111
k__Bacteria|p__Bacteroidetes|c__Bacteroidia|o__Bacteroidales|f__Tannerellaceae|g__GGB1405|s__GGB1405_SGB1928|t__SGB1928	Allergies (N=124)	-0.570444	0.157259	0.575165
k__Bacteria|p__Firmicutes|c__Clostridia|o__Clostridiales|f__Clostridiaceae|g__Clostridium|s__Clostridium_sp_OM07_10AC|t__SGB4655	Allergies (N=124)	-0.574814	0.196699	0.622032
k__Bacteria|p__Firmicutes|c__Clostridia|o__Clostridiales|f__Ruminococcaceae|g__Ruminococcaceae_unclassified|s__Ruminococcaceae_unclassified_SGB15260|t__SGB15260	Allergies (N=124)	-0.41797	0.196374	0.621801
k__Bacteria|p__Firmicutes|c__Clostridia|o__Clostridiales|f__Lachnospiraceae|g__Mediterraneibacter|s__Ruminococcus_torques|t__SGB4563_group	Allergies (N=124)	-0.1552	0.370368	0.763815
k__Bacteria|p__Firmicutes|c__Clostridia|o__Clostridiales|f__Lachnospiraceae|g__Dorea|s__Dorea_longicatena|t__SGB4581	Allergies (N=124)	0.135462	0.555897	0.863219
k__Bacteria|p__Firmicutes|c__Clostridia|o__Clostridiales|f__Lachnospiraceae|g__Blautia|s__Blautia_wexlerae|t__SGB4837_group	Allergies (N=124)	-0.00865345	0.93763	0.986281
k__Bacteria|p__Firmicutes|c__Erysipelotrichia|o__Erysipelotrichales|f__Erysipelotrichaceae|g__Erysipelotrichaceae_unclassified|s__Erysipelotrichaceae_bacterium|t__SGB6836_group	Allergies (N=124)	-1.18617	0.000347781	0.0192014
k__Bacteria|p__Proteobacteria|c__Gammaproteobacteria|o__Enterobacterales|f__Enterobacteriaceae|g__Escherichia|s__Escherichia_coli|t__SGB10068	Allergies (N=124)	0.137893	0.639241	0.897434
k__Bacteria|p__Firmicutes|c__Clostridia|o__Clostridiales|f__Ruminococcaceae|g__Candidatus_Cibiobacter|s__Candidatus_Cibiobacter_qucibialis|t__SGB15286	Allergies (N=124)	0.442856	0.00917923	0.15746
k__Bacteria|p__Firmicutes|c__Clostridia|o__Clostridiales|f__Lachnospiraceae|g__Dorea|s__Dorea_formicigenerans|t__SGB4575	Allergies (N=124)	0.174125	0.163179	0.582529
k__Bacteria|p__Proteobacteria|c__Betaproteobacteria|o__Burkholderiales|f__Sutterellaceae|g__Sutterella|s__Sutterella_wadsworthensis|t__SGB9286	Allergies (N=124)	1.05569	0.0170911	0.219005
k__Bacteria|p__Firmicutes|c__Clostridia|o__Clostridiales|f__Lachnospiraceae|g__Coprococcus|s__Coprococcus_comes|t__SGB4577_group	Allergies (N=124)	-0.14837	0.279937	0.702738
k__Bacteria|p__Firmicutes|c__Clostridia|o__Clostridiales|f__Clostridiaceae|g__GGB3486|s__GGB3486_SGB4658|t__SGB4658	Allergies (N=124)	-0.369076	0.353531	0.75253
k__Bacteria|p__Firmicutes|c__Clostridia|o__Clostridiales|f__Ruminococcaceae|g__GGB9635|s__GGB9635_SGB15102|t__SGB15102	Allergies (N=124)	-0.718883	0.076321	0.438111
k__Bacteria|p__Firmicutes|c__Bacilli|o__Bacilli_unclassified|f__Bacilli_unclassified|g__GGB4773|s__GGB4773_SGB6607|t__SGB6607	Allergies (N=124)	-1.05848	0.00324091	0.08626
k__Bacteria|p__Firmicutes|c__Clostridia|o__Clostridiales|f__Lachnospiraceae|g__Lachnospiraceae_unclassified|s__Lachnospiraceae_bacterium_OM04_12BH|t__SGB4893	Allergies (N=124)	-0.206704	0.341366	0.744177
k__Bacteria|p__Firmicutes|c__Clostridia|o__Clostridiales|f__Lachnospiraceae|g__Lachnospiraceae_unclassified|s__Lachnospiraceae_bacterium|t__SGB4887	Allergies (N=124)	-1.41071	0.000342456	0.0190527
k__Bacteria|p__Actinobacteria|c__Coriobacteriia|o__Eggerthellales|f__Eggerthellaceae|g__Slackia|s__Slackia_isoflavoniconvertens|t__SGB14773_group	Allergies (N=124)	0.0449033	0.860457	0.965791
k__Bacteria|p__Firmicutes|c__Clostridia|o__Clostridiales|f__Ruminococcaceae|g__Gemmiger|s__Gemmiger_SGB15292|t__SGB15292	Allergies (N=124)	-0.928741	0.0179198	0.224871
k__Bacteria|p__Firmicutes|c__Clostridia|o__Clostridia_unclassified|f__Clostridia_unclassified|g__Clostridia_unclassified|s__Clostridia_unclassified_SGB13999|t__SGB13999	Allergies (N=124)	-0.803532	0.0654098	0.410624
k__Bacteria|p__Firmicutes|c__Clostridia|o__Clostridiales|f__Lachnospiraceae|g__Lachnospiraceae_unclassified|s__Lachnospiraceae_bacterium|t__SGB5062	Allergies (N=124)	0.0750739	0.853588	0.963962
k__Bacteria|p__Firmicutes|c__Clostridia|o__Clostridiales|f__Ruminococcaceae|g__Ruminococcaceae_unclassified|s__Ruminococcaceae_bacterium|t__SGB15356	Allergies (N=124)	-0.439346	0.200005	0.625747
k__Bacteria|p__Bacteroidetes|c__Bacteroidia|o__Bacteroidales|f__Tannerellaceae|g__Parabacteroides|s__Parabacteroides_massiliensis|t__SGB1945	Allergies (N=124)	-0.016079	0.965838	0.992779
k__Bacteria|p__Firmicutes|c__Clostridia|o__Clostridiales|f__Ruminococcaceae|g__GGB9597|s__GGB9597_SGB15022|t__SGB15022	Allergies (N=124)	0.141489	0.552491	0.862215
k__Bacteria|p__Firmicutes|c__Clostridia|o__Clostridiales|f__Clostridiaceae|g__Clostridium|s__Clostridium_sp_AF34_13|t__SGB4659	Allergies (N=124)	0.166682	0.676089	0.911796
k__Bacteria|p__Bacteroidetes|c__Bacteroidia|o__Bacteroidales|f__Prevotellaceae|g__GGB1244|s__GGB1244_SGB1664|t__SGB1664	Allergies (N=124)	-1.68946	0.000121651	0.00901171
k__Bacteria|p__Firmicutes|c__Clostridia|o__Clostridiales|f__Clostridiales_unclassified|g__Clostridiales_unclassified|s__Clostridiales_unclassified_SGB15145|t__SGB15145	Allergies (N=124)	-0.253031	0.064334	0.408108
k__Bacteria|p__Firmicutes|c__Bacilli|o__Bacilli_unclassified|f__Bacilli_unclassified|g__Bacilli_unclassified|s__Bacilli_bacterium|t__SGB6499	Allergies (N=124)	-0.112717	0.802866	0.950299
k__Bacteria|p__Firmicutes|c__Clostridia|o__Clostridiales|f__Clostridiaceae|g__Clostridium|s__Clostridium_sp_NSJ_42|t__SGB6174_group	Allergies (N=124)	-0.24695	0.467735	0.820483
k__Bacteria|p__Firmicutes|c__Bacilli|o__Bacilli_unclassified|f__Bacilli_unclassified|g__Bacilli_unclassified|s__Bacilli_bacterium|t__SGB6609	Allergies (N=124)	-0.0151227	0.964778	0.992577
k__Bacteria|p__Firmicutes|c__Bacilli|o__Bacilli_unclassified|f__Bacilli_unclassified|g__GGB4672|s__GGB4672_SGB6461|t__SGB6461	Allergies (N=124)	-1.38351	0.000468692	0.0238587
k__Bacteria|p__Firmicutes|c__Clostridia|o__Clostridiales|f__Ruminococcaceae|g__GGB9691|s__GGB9691_SGB15198|t__SGB15198	Allergies (N=124)	-0.918527	0.0124109	0.184956
k__Bacteria|p__Firmicutes|c__Clostridia|o__Clostridia_unclassified|f__Clostridia_unclassified|g__Clostridia_unclassified|s__Clostridia_bacterium|t__SGB13979	Allergies (N=124)	-0.985737	0.00334023	0.0877446
k__Bacteria|p__Firmicutes|c__Clostridia|o__Clostridia_unclassified|f__Clostridia_unclassified|g__GGB9758|s__GGB9758_SGB15368|t__SGB15368	Allergies (N=124)	0.239408	0.4357	0.802507
k__Bacteria|p__Firmicutes|c__Clostridia|o__Clostridia_unclassified|f__Clostridia_unclassified|g__Clostridia_unclassified|s__Clostridia_bacterium|t__SGB14252	Allergies (N=124)	-0.868209	0.00072587	0.0321053
k__Bacteria|p__Bacteroidetes|c__Bacteroidia|o__Bacteroidales|f__Rikenellaceae|g__Rikenellaceae_unclassified|s__Rikenellaceae_bacterium|t__SGB2241	Allergies (N=124)	-1.30046	0.00334797	0.08787
k__Bacteria|p__Firmicutes|c__Clostridia|o__Clostridiales|f__Lachnospiraceae|g__Lachnospiraceae_unclassified|s__Lachnospiraceae_bacterium|t__SGB4750	Allergies (N=124)	-0.248866	0.19245	0.617647
k__Bacteria|p__Firmicutes|c__Clostridia|o__Clostridiales|f__Clostridiaceae|g__Clostridium|s__Clostridium_sp_AF20_17LB|t__SGB4714	Allergies (N=124)	0.220936	0.328816	0.735828
k__Bacteria|p__Bacteroidetes|c__Bacteroidia|o__Bacteroidales|f__Bacteroidales_unclassified|g__Phocaeicola|s__Phocaeicola_vulgatus|t__SGB1814	Allergies (N=124)	1.79299	5.88216e-05	0.0052897
k__Bacteria|p__Firmicutes|c__Clostridia|o__Clostridiales|f__Ruminococcaceae|g__Ruminococcus|s__Ruminococcus_bicirculans|t__SGB4262	Allergies (N=124)	-0.331521	0.412949	0.78889
k__Bacteria|p__Firmicutes|c__Bacilli|o__Bacilli_unclassified|f__Bacilli_unclassified|g__GGB4706|s__GGB4706_SGB6513|t__SGB6513	Allergies (N=124)	-0.197983	0.563172	0.866521
k__Bacteria|p__Firmicutes|c__Clostridia|o__Clostridia_unclassified|f__Clostridia_unclassified|g__Clostridia_unclassified|s__Clostridia_bacterium|t__SGB14209	Allergies (N=124)	-0.788161	0.0354636	0.313713
k__Bacteria|p__Firmicutes|c__Clostridia|o__Clostridiales|f__Ruminococcaceae|g__GGB9614|s__GGB9614_SGB15049|t__SGB15049	Allergies (N=124)	-0.162078	0.453461	0.812823
k__Bacteria|p__Proteobacteria|c__Alphaproteobacteria|o__Rhizobiales|f__Phyllobacteriaceae|g__GGB38171|s__GGB38171_SGB72433|t__SGB72433_group	Allergies (N=124)	-0.546541	0.0529859	0.375582
k__Bacteria|p__Firmicutes|c__Clostridia|o__Clostridia_unclassified|f__Clostridia_unclassified|g__GGB9342|s__GGB9342_SGB14306|t__SGB14306	Allergies (N=124)	-0.525756	0.200901	0.62697
k__Bacteria|p__Firmicutes|c__Clostridia|o__Clostridia_unclassified|f__Clostridia_unclassified|g__Clostridia_unclassified|s__Clostridia_bacterium|t__SGB4395	Allergies (N=124)	0.368935	0.367661	0.761731
k__Bacteria|p__Firmicutes|c__Clostridia|o__Clostridia_unclassified|f__Clostridia_unclassified|g__Clostridia_unclassified|s__Clostridia_bacterium|t__SGB14202	Allergies (N=124)	-1.27848	0.000337486	0.0188927
k__Bacteria|p__Firmicutes|c__Clostridia|o__Clostridiales|f__Ruminococcaceae|g__GGB9603|s__GGB9603_SGB15035|t__SGB15035	Allergies (N=124)	-0.0756218	0.779906	0.943094
k__Bacteria|p__Firmicutes|c__Clostridia|o__Clostridiales|f__Ruminococcaceae|g__GGB9730|s__GGB9730_SGB15291|t__SGB15291	Allergies (N=124)	0.417336	0.0239433	0.260719
k__Bacteria|p__Firmicutes|c__Clostridia|o__Clostridiales|f__Clostridiaceae|g__GGB3528|s__GGB3528_SGB4713|t__SGB4713	Allergies (N=124)	-0.973017	0.00768263	0.142333
k__Bacteria|p__Actinobacteria|c__Coriobacteriia|o__Coriobacteriales|f__Atopobiaceae|g__Olsenella|s__Olsenella_sp_GAM18|t__SGB14370_group	Allergies (N=124)	-0.683717	0.0352596	0.312894
k__Bacteria|p__Firmicutes|c__Clostridia|o__Clostridiales|f__Ruminococcaceae|g__GGB9709|s__GGB9709_SGB15238|t__SGB15238	Allergies (N=124)	-0.578657	0.0866631	0.45983
k__Bacteria|p__Firmicutes|c__CFGB1424|o__OFGB1424|f__FGB1424|g__GGB3490|s__GGB3490_SGB4664|t__SGB4664	Allergies (N=124)	-0.219172	0.548073	0.860321
k__Bacteria|p__Firmicutes|c__Clostridia|o__Clostridiales|f__Ruminococcaceae|g__Ruminococcaceae_unclassified|s__Ruminococcaceae_bacterium|t__SGB14908	Allergies (N=124)	-0.529751	0.180314	0.603029
k__Bacteria|p__Firmicutes|c__Clostridia|o__Clostridiales|f__Lachnospiraceae|g__Lachnospiraceae_unclassified|s__Lachnospiraceae_bacterium|t__SGB48005	Allergies (N=124)	-0.22266	0.564843	0.867351
k__Bacteria|p__Firmicutes|c__Clostridia|o__Clostridiales|f__Ruminococcaceae|g__Agathobaculum|s__Agathobaculum_butyriciproducens|t__SGB14993_group	Allergies (N=124)	0.148458	0.524292	0.849637
k__Bacteria|p__Firmicutes|c__Clostridia|o__Clostridiales|f__Ruminococcaceae|g__GGB9673|s__GGB9673_SGB15171|t__SGB15171	Allergies (N=124)	-0.961545	0.0206239	0.242226
k__Bacteria|p__Firmicutes|c__Clostridia|o__Clostridia_unclassified|f__Clostridia_unclassified|g__Clostridia_unclassified|s__Clostridia_bacterium|t__SGB6343	Allergies (N=124)	-0.349045	0.228386	0.654714
k__Bacteria|p__Firmicutes|c__Bacilli|o__Bacilli_unclassified|f__Bacilli_unclassified|g__Bacilli_unclassified|s__Bacilli_bacterium|t__SGB6447	Allergies (N=124)	-0.190372	0.571167	0.869997
k__Bacteria|p__Firmicutes|c__Negativicutes|o__Veillonellales|f__Veillonellaceae|g__Veillonella|s__Veillonella_atypica|t__SGB6936	Allergies (N=124)	0.120103	0.751051	0.935165
k__Bacteria|p__Firmicutes|c__Clostridia|o__Clostridiales|f__Ruminococcaceae|g__Ruminococcaceae_unclassified|s__Ruminococcaceae_unclassified_SGB4425|t__SGB4425_group	Allergies (N=124)	-0.411616	0.255589	0.682154
k__Bacteria|p__Firmicutes|c__Clostridia|o__Clostridiales|f__Ruminococcaceae|g__Faecalibacterium|s__Faecalibacterium_SGB15345|t__SGB15345	Allergies (N=124)	-0.0139743	0.971168	0.993695
k__Bacteria|p__Tenericutes|c__Mollicutes|o__Acholeplasmatales|f__Acholeplasmatales_unclassified|g__Acholeplasmatales_unclassified|s__Acholeplasmatales_unclassified_SGB6584|t__SGB6584	Allergies (N=124)	0.396554	0.282373	0.704494
k__Bacteria|p__Firmicutes|c__Clostridia|o__Clostridiales|f__Lachnospiraceae|g__Lachnospira|s__Lachnospira_pectinoschiza|t__SGB5075_group	Allergies (N=124)	-0.226583	0.600525	0.883009
k__Bacteria|p__Firmicutes|c__Clostridia|o__Clostridiales|f__Ruminococcaceae|g__Faecalibacterium|s__Faecalibacterium_prausnitzii|t__SGB15323	Allergies (N=124)	-1.08941	0.010683	0.170384
k__Bacteria|p__Firmicutes|c__Clostridia|o__Clostridiales|f__Ruminococcaceae|g__Ruminococcaceae_unclassified|s__Ruminococcaceae_bacterium|t__SGB43319	Allergies (N=124)	-0.771924	0.0125652	0.186197
k__Bacteria|p__Firmicutes|c__Bacilli|o__Bacilli_unclassified|f__Bacilli_unclassified|g__Bacilli_unclassified|s__Bacilli_bacterium|t__SGB6421	Allergies (N=124)	-0.511979	0.192161	0.617166
k__Bacteria|p__Firmicutes|c__Clostridia|o__Clostridiales|f__Ruminococcaceae|g__GGB9595|s__GGB9595_SGB15017|t__SGB15017	Allergies (N=124)	-0.455862	0.206036	0.632031
k__Bacteria|p__Bacteroidetes|c__Bacteroidia|o__Bacteroidales|f__Bacteroidaceae|g__Bacteroides|s__Bacteroides_fragilis|t__SGB1853	Allergies (N=124)	0.463757	0.0426152	0.341499
k__Bacteria|p__Firmicutes|c__Clostridia|o__Clostridiales|f__Clostridiaceae|g__Clostridiaceae_unclassified|s__Clostridiaceae_bacterium|t__SGB4269	Allergies (N=124)	0.887637	0.0176513	0.222758
k__Bacteria|p__Firmicutes|c__Clostridia|o__Clostridiales|f__Lachnospiraceae|g__Lachnospiraceae_unclassified|s__Lachnospiraceae_bacterium|t__SGB4767	Allergies (N=124)	0.0917974	0.483081	0.828449
k__Bacteria|p__Firmicutes|c__Clostridia|o__Clostridiales|f__Lachnospiraceae|g__Lachnospiraceae_unclassified|s__Lachnospiraceae_bacterium|t__SGB4706	Allergies (N=124)	0.359687	0.0187397	0.230095
k__Bacteria|p__Firmicutes|c__Clostridia|o__Clostridiales|f__Ruminococcaceae|g__GGB9631|s__GGB9631_SGB15085|t__SGB15085	Allergies (N=124)	-0.924229	0.00261832	0.0754093
k__Bacteria|p__Planctomycetes|c__Planctomycetia|o__Pirellulales|f__Pirellulaceae|g__GGB6565|s__GGB6565_SGB9274|t__SGB9274	Allergies (N=124)	-1.57625	7.70914e-05	0.00648732
k__Bacteria|p__Bacteroidetes|c__Bacteroidia|o__Bacteroidales|f__Bacteroidaceae|g__Bacteroidaceae_unclassified|s__Bacteroidaceae_bacterium|t__SGB1478	Allergies (N=124)	0.220913	0.455894	0.814308
k__Bacteria|p__Firmicutes|c__Clostridia|o__Clostridiales|f__Clostridiaceae|g__Clostridium|s__Clostridium_perfringens|t__SGB6191	Allergies (N=124)	0.528646	0.13204	0.539927
k__Bacteria|p__Firmicutes|c__CFGB1340|o__OFGB1340|f__FGB1340|g__GGB3256|s__GGB3256_SGB4303|t__SGB4303	Allergies (N=124)	0.708431	0.0683269	0.417466
k__Bacteria|p__Firmicutes|c__Clostridia|o__Clostridiales|f__Ruminococcaceae|g__Faecalibacterium|s__Faecalibacterium_prausnitzii|t__SGB15317	Allergies (N=124)	-0.110106	0.601988	0.883678
k__Bacteria|p__Firmicutes|c__Clostridia|o__Clostridiales|f__Clostridiaceae|g__Clostridium|s__Clostridium_fessum|t__SGB4705	Allergies (N=124)	-0.0320682	0.84533	0.961719
k__Bacteria|p__Firmicutes|c__Clostridia|o__Clostridia_unclassified|f__Clostridia_unclassified|g__Clostridia_unclassified|s__Clostridia_bacterium|t__SGB14005	Allergies (N=124)	-1.19547	0.00330336	0.0871697
k__Bacteria|p__Firmicutes|c__Clostridia|o__Clostridia_unclassified|f__Clostridia_unclassified|g__Clostridia_unclassified|s__Clostridia_bacterium|t__SGB14861	Allergies (N=124)	-0.321757	0.166991	0.586567
k__Bacteria|p__Firmicutes|c__Clostridia|o__Clostridiales|f__Ruminococcaceae|g__GGB9595|s__GGB9595_SGB15019|t__SGB15019	Allergies (N=124)	-0.263888	0.393904	0.777163
k__Bacteria|p__Firmicutes|c__CFGB1218|o__OFGB1218|f__FGB1218|g__GGB2983|s__GGB2983_SGB3965|t__SGB3965	Allergies (N=124)	-0.483058	0.0138215	0.195628
k__Bacteria|p__Firmicutes|c__Clostridia|o__Clostridiales|f__Ruminococcaceae|g__GGB9631|s__GGB9631_SGB15087|t__SGB15087	Allergies (N=124)	-0.718336	0.0518581	0.372115
k__Bacteria|p__Firmicutes|c__Clostridia|o__Clostridiales|f__Ruminococcaceae|g__GGB9627|s__GGB9627_SGB15081|t__SGB15081	Allergies (N=124)	-0.11928	0.628238	0.893082
k__Bacteria|p__Bacteroidetes|c__Bacteroidia|o__Bacteroidales|f__Tannerellaceae|g__Parabacteroides|s__Parabacteroides_distasonis|t__SGB1934	Allergies (N=124)	1.80199	1.34795e-05	0.00170172
k__Bacteria|p__Firmicutes|c__Clostridia|o__Clostridiales|f__Lachnospiraceae|g__Blautia|s__Blautia_SGB4815|t__SGB4815_group	Allergies (N=124)	0.0517305	0.846931	0.962134
k__Bacteria|p__Firmicutes|c__Clostridia|o__Clostridia_unclassified|f__Clostridia_unclassified|g__Clostridia_unclassified|s__Clostridia_bacterium|t__SGB13997	Allergies (N=124)	-0.326098	0.40683	0.785355
k__Bacteria|p__Firmicutes|c__Negativicutes|o__Veillonellales|f__Veillonellaceae|g__Veillonella|s__Veillonella_dispar|t__SGB6952	Allergies (N=124)	0.232736	0.527343	0.850923
k__Bacteria|p__Firmicutes|c__Clostridia|o__Clostridia_unclassified|f__Clostridia_unclassified|g__Clostridia_unclassified|s__Clostridia_bacterium|t__SGB14253	Allergies (N=124)	0.232539	0.489268	0.831184
k__Bacteria|p__Firmicutes|c__Clostridia|o__Clostridiales|f__Ruminococcaceae|g__Gemmiger|s__Gemmiger_formicilis|t__SGB15300	Allergies (N=124)	0.536346	0.0319316	0.298884
k__Bacteria|p__Firmicutes|c__Clostridia|o__Clostridiales|f__Lachnospiraceae|g__GGB3623|s__GGB3623_SGB4900|t__SGB4900	Allergies (N=124)	-1.1835	0.00814077	0.147183
k__Bacteria|p__Firmicutes|c__Clostridia|o__Clostridiales|f__Lachnospiraceae|g__Lachnospiraceae_unclassified|s__Lachnospiraceae_bacterium|t__SGB5060	Allergies (N=124)	-0.346502	0.29814	0.714827
k__Bacteria|p__Firmicutes|c__Erysipelotrichia|o__Erysipelotrichales|f__Erysipelotrichaceae|g__Holdemanella|s__Holdemanella_biformis|t__SGB6806_group	Allergies (N=124)	-1.3393	9.22284e-05	0.00734795
k__Bacteria|p__Firmicutes|c__Clostridia|o__Clostridiales|f__Ruminococcaceae|g__GGB9636|s__GGB9636_SGB15107|t__SGB15107	Allergies (N=124)	-0.860121	0.0312676	0.296089
k__Bacteria|p__Firmicutes|c__Bacilli|o__Bacilli_unclassified|f__Bacilli_unclassified|g__Bacilli_unclassified|s__Bacilli_bacterium|t__SGB6521	Allergies (N=124)	-0.244444	0.467	0.820027
k__Bacteria|p__Bacteroidetes|c__Bacteroidia|o__Bacteroidales|f__Rikenellaceae|g__Rikenellaceae_unclassified|s__Rikenellaceae_bacterium|t__SGB2229	Allergies (N=124)	-0.817757	0.0646519	0.409334
k__Bacteria|p__Firmicutes|c__Clostridia|o__Clostridia_unclassified|f__Clostridia_unclassified|g__GGB9284|s__GGB9284_SGB14237|t__SGB14237	Allergies (N=124)	-0.985112	0.0228575	0.254663
k__Bacteria|p__Firmicutes|c__Erysipelotrichia|o__Erysipelotrichales|f__Erysipelotrichaceae|g__GGB4888|s__GGB4888_SGB6837|t__SGB6837	Allergies (N=124)	-0.859809	0.0152336	0.206221
k__Bacteria|p__Firmicutes|c__Clostridia|o__Clostridia_unclassified|f__Clostridia_unclassified|g__Clostridia_unclassified|s__Clostridia_bacterium|t__SGB14256	Allergies (N=124)	-1.14739	0.00172624	0.0584895
k__Bacteria|p__Firmicutes|c__Clostridia|o__Clostridia_unclassified|f__Clostridia_unclassified|g__GGB9288|s__GGB9288_SGB14243|t__SGB14243	Allergies (N=124)	-1.08585	0.00466845	0.106975
k__Bacteria|p__Firmicutes|c__Clostridia|o__Clostridiales|f__Ruminococcaceae|g__Ruminococcaceae_unclassified|s__Ruminococcaceae_bacterium|t__SGB14834	Allergies (N=124)	-0.563361	0.10209	0.490674
k__Bacteria|p__Firmicutes|c__Firmicutes_unclassified|o__Firmicutes_unclassified|f__Firmicutes_unclassified|g__Firmicutes_unclassified|s__Firmicutes_bacterium_AF16_15|t__SGB4993	Allergies (N=124)	0.341197	0.0746909	0.434159
k__Bacteria|p__Firmicutes|c__Clostridia|o__Clostridia_unclassified|f__Clostridia_unclassified|g__Clostridia_unclassified|s__Clostridia_bacterium|t__SGB15377	Allergies (N=124)	-0.674045	0.0793678	0.444697
k__Bacteria|p__Firmicutes|c__Clostridia|o__Clostridiales|f__Clostridiaceae|g__Butyricicoccus|s__Butyricicoccus_SGB14990|t__SGB14990	Allergies (N=124)	-0.451051	0.221129	0.647858
k__Bacteria|p__Firmicutes|c__Clostridia|o__Clostridiales|f__Lachnospiraceae|g__GGB3474|s__GGB3474_SGB4637|t__SGB4637	Allergies (N=124)	0.060397	0.862233	0.966083
k__Bacteria|p__Firmicutes|c__Clostridia|o__Clostridia_unclassified|f__Clostridia_unclassified|g__Clostridia_unclassified|s__Clostridia_bacterium|t__SGB15385	Allergies (N=124)	-0.388292	0.262051	0.687978
k__Bacteria|p__Firmicutes|c__Clostridia|o__Clostridiales|f__Ruminococcaceae|g__GGB9618|s__GGB9618_SGB15065|t__SGB15065	Allergies (N=124)	-0.662592	0.0342158	0.308578
k__Bacteria|p__Firmicutes|c__Clostridia|o__Clostridiales|f__Ruminococcaceae|g__GGB9642|s__GGB9642_SGB15119|t__SGB15119	Allergies (N=124)	-0.495957	0.0206208	0.242226
k__Bacteria|p__Firmicutes|c__Clostridia|o__Clostridia_unclassified|f__Clostridia_unclassified|g__Clostridia_unclassified|s__Clostridia_bacterium|t__SGB15370	Allergies (N=124)	-0.164765	0.436256	0.802875
k__Bacteria|p__Firmicutes|c__Clostridia|o__Clostridiales|f__Lachnospiraceae|g__GGB3746|s__GGB3746_SGB5089|t__SGB5089	Allergies (N=124)	0.0182173	0.959325	0.991939
k__Bacteria|p__Firmicutes|c__Bacilli|o__Lactobacillales|f__Streptococcaceae|g__Streptococcus|s__Streptococcus_equinus|t__SGB8022	Allergies (N=124)	-0.148805	0.654404	0.903736
k__Bacteria|p__Firmicutes|c__Clostridia|o__Clostridia_unclassified|f__Clostridia_unclassified|g__Clostridia_unclassified|s__Clostridia_bacterium|t__SGB15374	Allergies (N=124)	-0.20811	0.424616	0.796793
k__Bacteria|p__Firmicutes|c__Bacilli|o__Bacilli_unclassified|f__Bacilli_unclassified|g__GGB4710|s__GGB4710_SGB6522|t__SGB6522	Allergies (N=124)	-0.0435777	0.91508	0.980874
k__Bacteria|p__Firmicutes|c__Clostridia|o__Clostridiales|f__Lachnospiraceae|g__Coprococcus|s__Coprococcus_eutactus|t__SGB5121	Allergies (N=124)	-0.322485	0.419736	0.793375
k__Bacteria|p__Firmicutes|c__Clostridia|o__Clostridia_unclassified|f__Clostridia_unclassified|g__GGB9067|s__GGB9067_SGB13986|t__SGB13986	Allergies (N=124)	-0.981562	0.00805306	0.146501
k__Bacteria|p__Firmicutes|c__Clostridia|o__Clostridia_unclassified|f__Clostridia_unclassified|g__Clostridia_unclassified|s__Clostridia_unclassified_SGB4373|t__SGB4373	Allergies (N=124)	-0.944292	0.0439608	0.345968
k__Bacteria|p__Firmicutes|c__Clostridia|o__Clostridia_unclassified|f__Clostridia_unclassified|g__Clostridia_unclassified|s__Clostridia_bacterium|t__SGB53819	Allergies (N=124)	-0.44649	0.177777	0.599713
k__Bacteria|p__Firmicutes|c__Clostridia|o__Clostridiales|f__Clostridiaceae|g__Clostridium|s__Clostridium_sp_AF27_2AA|t__SGB4712	Allergies (N=124)	0.762027	0.0345414	0.309844
k__Bacteria|p__Bacteroidetes|c__Bacteroidia|o__Bacteroidales|f__Prevotellaceae|g__Prevotella|s__Prevotella_stercorea|t__SGB1679	Allergies (N=124)	-0.340408	0.509561	0.842256
k__Bacteria|p__Firmicutes|c__Clostridia|o__Clostridia_unclassified|f__Clostridia_unclassified|g__Clostridia_unclassified|s__Clostridia_bacterium|t__SGB3988	Allergies (N=124)	-0.687416	0.019768	0.236739
k__Bacteria|p__Firmicutes|c__CFGB11737|o__OFGB11737|f__FGB11737|g__GGB34228|s__GGB34228_SGB72916|t__SGB72916	Allergies (N=124)	-0.168731	0.449246	0.810387
k__Bacteria|p__Firmicutes|c__Clostridia|o__Clostridiales|f__Ruminococcaceae|g__GGB9590|s__GGB9590_SGB15012|t__SGB15012	Allergies (N=124)	-0.38501	0.159357	0.578094
k__Bacteria|p__Firmicutes|c__Clostridia|o__Clostridia_unclassified|f__Clostridia_unclassified|g__Clostridia_unclassified|s__Clostridia_bacterium|t__SGB14291	Allergies (N=124)	-0.662941	0.0890626	0.465806
k__Bacteria|p__Firmicutes|c__Clostridia|o__Clostridiales|f__Clostridiaceae|g__Clostridiaceae_unclassified|s__Clostridiaceae_unclassified_SGB4769|t__SGB4769	Allergies (N=124)	-0.0198634	0.92164	0.982472
k__Bacteria|p__Firmicutes|c__Clostridia|o__Clostridiales|f__Ruminococcaceae|g__GGB9621|s__GGB9621_SGB15073|t__SGB15073	Allergies (N=124)	0.377519	0.2887	0.708585
k__Bacteria|p__Firmicutes|c__Bacilli|o__Bacilli_unclassified|f__Bacilli_unclassified|g__Bacilli_unclassified|s__Bacilli_bacterium|t__SGB6606	Allergies (N=124)	-0.32399	0.365631	0.760487
k__Bacteria|p__Firmicutes|c__Clostridia|o__Clostridiales|f__Lachnospiraceae|g__Lachnospiraceae_unclassified|s__Lachnospiraceae_unclassified_SGB4882|t__SGB4882	Allergies (N=124)	-0.346636	0.336018	0.740229
k__Bacteria|p__Proteobacteria|c__CFGB2394|o__OFGB2394|f__FGB2394|g__GGB6544|s__GGB6544_SGB9243|t__SGB9243	Allergies (N=124)	-0.0952251	0.820092	0.954551
k__Bacteria|p__Firmicutes|c__Clostridia|o__Clostridiales|f__Clostridiaceae|g__Clostridium|s__Clostridium_ventriculi|t__SGB6190	Allergies (N=124)	-0.951712	0.0108331	0.17168
k__Bacteria|p__Firmicutes|c__CFGB1798|o__OFGB1798|f__FGB1798|g__GGB4769|s__GGB4769_SGB6602|t__SGB6602	Allergies (N=124)	0.573354	0.127667	0.533394
k__Bacteria|p__Firmicutes|c__Clostridia|o__Clostridiales|f__Ruminococcaceae|g__GGB9635|s__GGB9635_SGB15101|t__SGB15101	Allergies (N=124)	-0.295698	0.43736	0.803392
k__Bacteria|p__Firmicutes|c__Bacilli|o__Bacilli_unclassified|f__Bacilli_unclassified|g__GGB4750|s__GGB4750_SGB6579|t__SGB6579	Allergies (N=124)	-0.626429	0.139192	0.550002
k__Bacteria|p__Firmicutes|c__Clostridia|o__Clostridiales|f__Lachnospiraceae|g__Dorea|s__Dorea_longicatena|t__SGB4582_group	Allergies (N=124)	-0.151051	0.533376	0.85376
k__Bacteria|p__Firmicutes|c__Clostridia|o__Clostridiales|f__Ruminococcaceae|g__GGB9632|s__GGB9632_SGB15089|t__SGB15089	Allergies (N=124)	-0.408195	0.161907	0.581328
k__Bacteria|p__Firmicutes|c__Clostridia|o__Clostridiales|f__Lachnospiraceae|g__Blautia|s__Blautia_massiliensis|t__SGB4826_group	Allergies (N=124)	-0.0531642	0.857431	0.964996
k__Bacteria|p__Firmicutes|c__Clostridia|o__Clostridia_unclassified|f__Clostridia_unclassified|g__Clostridia_unclassified|s__Clostridia_bacterium|t__SGB15038	Allergies (N=124)	-0.762226	0.0376671	0.322366
k__Bacteria|p__Firmicutes|c__Clostridia|o__Clostridiales|f__Clostridiaceae|g__Clostridiaceae_unclassified|s__Clostridiaceae_bacterium_OM08_6BH|t__SGB4768	Allergies (N=124)	-0.0927102	0.568646	0.868597
k__Bacteria|p__Firmicutes|c__Clostridia|o__Clostridiales|f__Ruminococcaceae|g__GGB9701|s__GGB9701_SGB15218|t__SGB15218	Allergies (N=124)	-0.179424	0.633919	0.89567
k__Bacteria|p__Firmicutes|c__Clostridia|o__Clostridiales|f__Lachnospiraceae|g__Fusicatenibacter|s__Fusicatenibacter_saccharivorans|t__SGB4874	Allergies (N=124)	0.478164	0.0379147	0.323624
k__Bacteria|p__Firmicutes|c__Bacilli|o__Lactobacillales|f__Lactobacillaceae|g__Ligilactobacillus|s__Ligilactobacillus_ruminis|t__SGB7061	Allergies (N=124)	-0.503599	0.206104	0.632082
k__Bacteria|p__Firmicutes|c__Clostridia|o__Clostridia_unclassified|f__Clostridia_unclassified|g__Clostridia_unclassified|s__Clostridia_bacterium|t__SGB14190	Allergies (N=124)	-0.415073	0.205596	0.63176
k__Bacteria|p__Firmicutes|c__Clostridia|o__Clostridiales|f__Ruminococcaceae|g__Ruminococcaceae_unclassified|s__Ruminococcaceae_unclassified_SGB69291|t__SGB69291	Allergies (N=124)	-0.6153	0.111552	0.506889
k__Bacteria|p__Firmicutes|c__Clostridia|o__Clostridiales|f__Ruminococcaceae|g__GGB9687|s__GGB9687_SGB15191|t__SGB15191	Allergies (N=124)	-1.15717	0.00647252	0.129823
k__Bacteria|p__Firmicutes|c__Clostridia|o__Clostridiales|f__Ruminococcaceae|g__Ruminococcaceae_unclassified|s__Ruminococcaceae_bacterium|t__SGB15084	Allergies (N=124)	-0.465816	0.261671	0.687819
k__Bacteria|p__Firmicutes|c__Clostridia|o__Clostridiales|f__Ruminococcaceae|g__GGB9604|s__GGB9604_SGB15036|t__SGB15036	Allergies (N=124)	-0.542099	0.133808	0.54223
k__Bacteria|p__Firmicutes|c__Clostridia|o__Clostridiales|f__Ruminococcaceae|g__Ruminococcaceae_unclassified|s__Ruminococcaceae_unclassified_SGB15233|t__SGB15233	Allergies (N=124)	-0.23184	0.541952	0.857044
k__Bacteria|p__Firmicutes|c__Clostridia|o__Clostridiales|f__Ruminococcaceae|g__GGB9636|s__GGB9636_SGB15108|t__SGB15108	Allergies (N=124)	-0.926174	0.0196467	0.236052
k__Bacteria|p__Firmicutes|c__Clostridia|o__Clostridiales|f__Ruminococcaceae|g__GGB9637|s__GGB9637_SGB15111|t__SGB15111	Allergies (N=124)	-0.997753	0.00444404	0.104483
k__Bacteria|p__Firmicutes|c__Bacilli|o__Bacilli_unclassified|f__Bacilli_unclassified|g__GGB4651|s__GGB4651_SGB6438|t__SGB6438	Allergies (N=124)	-0.244702	0.508479	0.841526
k__Bacteria|p__Firmicutes|c__Clostridia|o__Clostridiales|f__Ruminococcaceae|g__GGB9705|s__GGB9705_SGB15224|t__SGB15224	Allergies (N=124)	-0.718348	0.0366163	0.318531
k__Bacteria|p__Firmicutes|c__Clostridia|o__Clostridiales|f__Lachnospiraceae|g__Coprococcus|s__Coprococcus_eutactus|t__SGB5117	Allergies (N=124)	-0.48624	0.268329	0.692971
k__Bacteria|p__Firmicutes|c__Clostridia|o__Clostridia_unclassified|f__Clostridia_unclassified|g__Clostridia_unclassified|s__Clostridia_bacterium|t__SGB4365	Allergies (N=124)	-0.610483	0.188033	0.611911
k__Bacteria|p__Firmicutes|c__Clostridia|o__Clostridiales|f__Clostridiales_unclassified|g__Clostridiales_unclassified|s__Clostridiales_bacterium_KLE1615|t__SGB5090_group	Allergies (N=124)	0.0407327	0.826807	0.956456
k__Bacteria|p__Firmicutes|c__Clostridia|o__Clostridiales|f__Lachnospiraceae|g__Lachnospira|s__Lachnospira_sp_NSJ_43|t__SGB5087	Allergies (N=124)	0.241045	0.529438	0.851992
k__Bacteria|p__Bacteroidetes|c__Bacteroidia|o__Bacteroidales|f__Bacteroidaceae|g__Bacteroides|s__Bacteroides_uniformis|t__SGB1836_group	Allergies (N=124)	1.17355	0.00225902	0.069221
k__Bacteria|p__Firmicutes|c__Clostridia|o__Clostridiales|f__Ruminococcaceae|g__GGB9618|s__GGB9618_SGB15064|t__SGB15064	Allergies (N=124)	-0.726605	0.0364272	0.317695
k__Bacteria|p__Elusimicrobia|c__Elusimicrobia|o__Elusimicrobiales|f__Elusimicrobiales_unclassified|g__Elusimicrobiales_unclassified|s__Elusimicrobiales_bacterium|t__SGB19692	Allergies (N=124)	-0.306755	0.441409	0.805995
k__Bacteria|p__Firmicutes|c__Clostridia|o__Clostridiales|f__Clostridiaceae|g__Clostridium|s__Clostridium_sp_AM33_3|t__SGB4711	Allergies (N=124)	0.202893	0.339262	0.742535
k__Bacteria|p__Firmicutes|c__Clostridia|o__Clostridia_unclassified|f__Clostridia_unclassified|g__Clostridia_unclassified|s__Clostridia_bacterium|t__SGB14311	Allergies (N=124)	-0.546141	0.203966	0.63015
k__Bacteria|p__Firmicutes|c__Clostridia|o__Clostridia_unclassified|f__Clostridia_unclassified|g__GGB9059|s__GGB9059_SGB13976|t__SGB13976	Allergies (N=124)	-0.892294	0.0506401	0.36884
k__Bacteria|p__Firmicutes|c__Clostridia|o__Clostridiales|f__Ruminococcaceae|g__GGB9699|s__GGB9699_SGB15216|t__SGB15216	Allergies (N=124)	0.432398	0.167507	0.587291
k__Bacteria|p__Firmicutes|c__Bacilli|o__Bacilli_unclassified|f__Bacilli_unclassified|g__Bacilli_unclassified|s__Bacilli_bacterium|t__SGB6529	Allergies (N=124)	-0.520614	0.210157	0.63634
k__Bacteria|p__Firmicutes|c__Clostridia|o__Clostridia_unclassified|f__Clostridia_unclassified|g__Clostridia_unclassified|s__Clostridia_bacterium|t__SGB14193	Allergies (N=124)	-0.110185	0.787826	0.945904
k__Bacteria|p__Firmicutes|c__Clostridia|o__Clostridia_unclassified|f__Clostridia_unclassified|g__Clostridia_unclassified|s__Clostridia_bacterium|t__SGB14017	Allergies (N=124)	-0.155199	0.68116	0.913651
k__Bacteria|p__Firmicutes|c__Bacilli|o__Bacilli_unclassified|f__Bacilli_unclassified|g__Bacilli_unclassified|s__Bacilli_bacterium|t__SGB6503	Allergies (N=124)	-0.568638	0.212499	0.638577
k__Bacteria|p__Firmicutes|c__Clostridia|o__Clostridiales|f__Lachnospiraceae|g__Blautia|s__Blautia_faecis|t__SGB4820	Allergies (N=124)	0.485015	0.0529319	0.375546
k__Bacteria|p__Firmicutes|c__Clostridia|o__Clostridia_unclassified|f__Clostridia_unclassified|g__Clostridia_unclassified|s__Clostridia_bacterium|t__SGB6370	Allergies (N=124)	-0.17872	0.616418	0.88855
k__Bacteria|p__Lentisphaerae|c__Lentisphaeria|o__Lentisphaeria_unclassified|f__Lentisphaeria_unclassified|g__Lentisphaeria_unclassified|s__Lentisphaeria_bacterium|t__SGB9209	Allergies (N=124)	-0.073095	0.836812	0.959415
k__Bacteria|p__Firmicutes|c__Clostridia|o__Clostridiales|f__Lachnospiraceae|g__Anaerobutyricum|s__Anaerobutyricum_hallii|t__SGB4532	Allergies (N=124)	0.196033	0.442738	0.806985
k__Bacteria|p__Firmicutes|c__Clostridia|o__Clostridiales|f__Lachnospiraceae|g__Mediterraneibacter|s__Mediterraneibacter_sp_gm002|t__SGB4553	Allergies (N=124)	-0.732738	0.0502733	0.367696
k__Bacteria|p__Firmicutes|c__Clostridia|o__Clostridiales|f__Lachnospiraceae|g__Lachnospiraceae_unclassified|s__Lachnospiraceae_bacterium|t__SGB4648	Allergies (N=124)	-0.143776	0.704537	0.921634
k__Bacteria|p__Firmicutes|c__Bacilli|o__Bacilli_unclassified|f__Bacilli_unclassified|g__Bacilli_unclassified|s__Bacilli_bacterium|t__SGB6868	Allergies (N=124)	-0.728137	0.0399647	0.33134
k__Bacteria|p__Firmicutes|c__Clostridia|o__Clostridia_unclassified|f__Clostridia_unclassified|g__Clostridia_unclassified|s__Clostridia_unclassified_SGB4374|t__SGB4374	Allergies (N=124)	-0.327665	0.168746	0.588807
k__Bacteria|p__Bacteroidetes|c__Bacteroidia|o__Bacteroidales|f__Rikenellaceae|g__GGB1617|s__GGB1617_SGB2214|t__SGB2214	Allergies (N=124)	-0.516065	0.235335	0.662111
k__Bacteria|p__Kiritimatiellaeota|c__Kiritimatiellae|o__Kiritimatiellae_unclassified|f__Kiritimatiellae_unclassified|g__Kiritimatiellae_unclassified|s__Kiritimatiellae_bacterium|t__SGB17364	Allergies (N=124)	-1.2225	0.00205266	0.0653169
k__Bacteria|p__Firmicutes|c__Clostridia|o__Clostridiales|f__Ruminococcaceae|g__GGB9634|s__GGB9634_SGB15099|t__SGB15099	Allergies (N=124)	-0.749808	0.0840422	0.455041
k__Bacteria|p__Firmicutes|c__Bacilli|o__Bacilli_unclassified|f__Bacilli_unclassified|g__GGB4693|s__GGB4693_SGB6491|t__SGB6491	Allergies (N=124)	-0.486526	0.199261	0.625142
k__Bacteria|p__Firmicutes|c__Clostridia|o__Clostridiales|f__Ruminococcaceae|g__GGB3185|s__GGB3185_SGB4208|t__SGB4208	Allergies (N=124)	-0.477504	0.273432	0.69745
k__Bacteria|p__Firmicutes|c__Bacilli|o__Bacilli_unclassified|f__Bacilli_unclassified|g__GGB4700|s__GGB4700_SGB6506|t__SGB6506	Allergies (N=124)	-0.211794	0.639812	0.897596
k__Bacteria|p__Firmicutes|c__Bacilli|o__Bacilli_unclassified|f__Bacilli_unclassified|g__Bacilli_unclassified|s__Bacilli_bacterium|t__SGB58483	Allergies (N=124)	-0.51425	0.101667	0.489927
k__Bacteria|p__Firmicutes|c__Clostridia|o__Clostridia_unclassified|f__Clostridia_unclassified|g__Clostridia_unclassified|s__Clostridia_bacterium|t__SGB14078	Allergies (N=124)	-0.0715293	0.763893	0.938576
k__Bacteria|p__Proteobacteria|c__Alphaproteobacteria|o__Alphaproteobacteria_unclassified|f__Alphaproteobacteria_unclassified|g__Alphaproteobacteria_unclassified|s__Alphaproteobacteria_bacterium|t__SGB9324	Allergies (N=124)	-0.953909	0.0417229	0.338072
k__Bacteria|p__Firmicutes|c__Clostridia|o__Clostridiales|f__Ruminococcaceae|g__Ruminococcus|s__Ruminococcus_sp_JE7A12|t__SGB4272	Allergies (N=124)	0.13735	0.759512	0.937309
k__Bacteria|p__Firmicutes|c__Clostridia|o__Clostridia_unclassified|f__Clostridia_unclassified|g__GGB4569|s__GGB4569_SGB6312|t__SGB6312	Allergies (N=124)	0.0958347	0.753266	0.935655
k__Bacteria|p__Firmicutes|c__Bacilli|o__Bacilli_unclassified|f__Bacilli_unclassified|g__GGB4714|s__GGB4714_SGB6528|t__SGB6528	Allergies (N=124)	-0.534857	0.0634195	0.40558
k__Bacteria|p__Firmicutes|c__Bacilli|o__Bacilli_unclassified|f__Bacilli_unclassified|g__GGB4713|s__GGB4713_SGB6526|t__SGB6526	Allergies (N=124)	-0.536913	0.232342	0.659576
k__Bacteria|p__Firmicutes|c__Clostridia|o__Clostridiales|f__Lachnospiraceae|g__GGB3617|s__GGB3617_SGB4891|t__SGB4891	Allergies (N=124)	-0.424856	0.359097	0.756193
k__Bacteria|p__Firmicutes|c__Clostridia|o__Clostridia_unclassified|f__Clostridia_unclassified|g__Clostridia_unclassified|s__Clostridia_unclassified_SGB4367|t__SGB4367	Allergies (N=124)	-0.690765	0.150705	0.565618
k__Bacteria|p__Firmicutes|c__Bacilli|o__Bacilli_unclassified|f__Bacilli_unclassified|g__GGB4638|s__GGB4638_SGB6417|t__SGB6417	Allergies (N=124)	-0.103496	0.709839	0.923378
k__Bacteria|p__Firmicutes|c__Bacilli|o__Bacilli_unclassified|f__Bacilli_unclassified|g__GGB4701|s__GGB4701_SGB6508|t__SGB6508	Allergies (N=124)	-0.360609	0.354108	0.752945
k__Bacteria|p__Proteobacteria|c__Alphaproteobacteria|o__Alphaproteobacteria_unclassified|f__Alphaproteobacteria_unclassified|g__Alphaproteobacteria_unclassified|s__Alphaproteobacteria_bacterium|t__SGB9311	Allergies (N=124)	-1.54807	0.000239575	0.0148853
k__Bacteria|p__Candidatus_Melainabacteria|c__Candidatus_Melainabacteria_unclassified|o__Candidatus_Gastranaerophilales|f__Candidatus_Gastranaerophilales_unclassified|g__Candidatus_Gastranaerophilales_unclassified|s__Candidatus_Gastranaerophilales_bacterium|t__SGB8629	Allergies (N=124)	-0.475489	0.268045	0.692624
k__Bacteria|p__Bacteroidetes|c__Bacteroidia|o__Bacteroidales|f__Prevotellaceae|g__Prevotellamassilia|s__Prevotellamassilia_timonensis|t__SGB1477_group	Allergies (N=124)	-1.69273	0.00186086	0.0612726
k__Bacteria|p__Bacteroidetes|c__CFGB671|o__OFGB671|f__FGB671|g__GGB1669|s__GGB1669_SGB2285|t__SGB2285	Allergies (N=124)	-0.587768	0.0784771	0.442715
k__Bacteria|p__Firmicutes|c__Clostridia|o__Clostridiales|f__Lachnospiraceae|g__Lachnospiraceae_unclassified|s__Lachnospiraceae_unclassified_SGB4904|t__SGB4904	Allergies (N=124)	-0.289676	0.444845	0.80807
k__Bacteria|p__Firmicutes|c__Clostridia|o__Clostridia_unclassified|f__Clostridia_unclassified|g__Clostridia_unclassified|s__Clostridia_bacterium|t__SGB14110	Allergies (N=124)	-1.02242	0.00805786	0.146501
k__Bacteria|p__Firmicutes|c__Clostridia|o__Clostridia_unclassified|f__Clostridia_unclassified|g__Clostridia_unclassified|s__Clostridia_bacterium|t__SGB4329	Allergies (N=124)	-0.648163	0.0991163	0.485413
k__Bacteria|p__Firmicutes|c__Clostridia|o__Clostridiales|f__Clostridiaceae|g__Butyricicoccus|s__Butyricicoccus_sp_AM29_23AC|t__SGB14991	Allergies (N=124)	0.037156	0.925969	0.983845
k__Bacteria|p__Firmicutes|c__Clostridia|o__Clostridia_unclassified|f__Clostridia_unclassified|g__Clostridia_unclassified|s__Clostridia_bacterium|t__SGB14263	Allergies (N=124)	-0.712298	0.0554851	0.383258
k__Bacteria|p__Firmicutes|c__Clostridia|o__Clostridia_unclassified|f__Clostridia_unclassified|g__Clostridia_unclassified|s__Clostridia_bacterium|t__SGB14081	Allergies (N=124)	-0.246785	0.343667	0.746207
k__Bacteria|p__Firmicutes|c__Clostridia|o__Clostridia_unclassified|f__Clostridia_unclassified|g__Clostridia_unclassified|s__Clostridia_unclassified_SGB20792|t__SGB20792	Allergies (N=124)	-0.710268	0.0901996	0.467948
k__Bacteria|p__Firmicutes|c__Clostridia|o__Clostridia_unclassified|f__Clostridia_unclassified|g__GGB9278|s__GGB9278_SGB14230|t__SGB14230	Allergies (N=124)	0.293485	0.483902	0.828745
k__Bacteria|p__Firmicutes|c__Clostridia|o__Clostridiales|f__Ruminococcaceae|g__GGB9636|s__GGB9636_SGB15109|t__SGB15109	Allergies (N=124)	-0.702158	0.06226	0.402488
k__Bacteria|p__Firmicutes|c__Clostridia|o__Clostridiales|f__Lachnospiraceae|g__GGB3632|s__GGB3632_SGB4920|t__SGB4920	Allergies (N=124)	-0.457164	0.26471	0.689929
k__Bacteria|p__Firmicutes|c__Clostridia|o__Clostridiales|f__Ruminococcaceae|g__GGB9677|s__GGB9677_SGB15180|t__SGB15180	Allergies (N=124)	0.03065	0.935197	0.985515
k__Bacteria|p__Firmicutes|c__Clostridia|o__Clostridia_unclassified|f__Clostridia_unclassified|g__Clostridia_unclassified|s__Clostridia_bacterium|t__SGB14004	Allergies (N=124)	-0.800321	0.0468779	0.356469
k__Bacteria|p__Firmicutes|c__Clostridia|o__Clostridia_unclassified|f__Clostridia_unclassified|g__Clostridia_unclassified|s__Clostridia_bacterium|t__SGB14001	Allergies (N=124)	-0.885758	0.00669964	0.13243
k__Bacteria|p__Firmicutes|c__Bacilli|o__Bacilli_unclassified|f__Bacilli_unclassified|g__Bacilli_unclassified|s__Bacilli_bacterium|t__SGB6517	Allergies (N=124)	-1.06428	0.0013347	0.0491351
k__Bacteria|p__Verrucomicrobia|c__Opitutae|o__Opitutales|f__Opitutales_unclassified|g__GGB6128|s__GGB6128_SGB8774|t__SGB8774	Allergies (N=124)	0.0707648	0.819408	0.954346
k__Bacteria|p__Firmicutes|c__Clostridia|o__Clostridia_unclassified|f__Clostridia_unclassified|g__Clostridia_unclassified|s__Clostridia_unclassified_SGB6385|t__SGB6385	Allergies (N=124)	0.351015	0.43303	0.800951
k__Bacteria|p__Firmicutes|c__Clostridia|o__Clostridiales|f__Ruminococcaceae|g__GGB9635|s__GGB9635_SGB15100|t__SGB15100	Allergies (N=124)	-0.595173	0.211619	0.637775
k__Bacteria|p__Firmicutes|c__Clostridia|o__Clostridiales|f__Lachnospiraceae|g__Lachnospiraceae_unclassified|s__Lachnospiraceae_unclassified_SGB26919|t__SGB26919	Allergies (N=124)	-0.369188	0.315199	0.7268
k__Bacteria|p__Proteobacteria|c__Alphaproteobacteria|o__Alphaproteobacteria_unclassified|f__Alphaproteobacteria_unclassified|g__Alphaproteobacteria_unclassified|s__Alphaproteobacteria_bacterium|t__SGB9320	Allergies (N=124)	-0.113328	0.758071	0.936944
k__Bacteria|p__Firmicutes|c__Clostridia|o__Clostridia_unclassified|f__Clostridia_unclassified|g__Clostridia_unclassified|s__Clostridia_bacterium|t__SGB14242	Allergies (N=124)	-1.00981	0.00310145	0.0840568
k__Bacteria|p__Firmicutes|c__Bacilli|o__Bacilli_unclassified|f__Bacilli_unclassified|g__GGB4676|s__GGB4676_SGB6465|t__SGB6465	Allergies (N=124)	-0.38657	0.320347	0.73012
k__Bacteria|p__Firmicutes|c__Clostridia|o__Clostridia_unclassified|f__Clostridia_unclassified|g__GGB4549|s__GGB4549_SGB6271|t__SGB6271	Allergies (N=124)	0.243299	0.453541	0.81291
k__Bacteria|p__Firmicutes|c__Clostridia|o__Clostridia_unclassified|f__Clostridia_unclassified|g__Clostridia_unclassified|s__Clostridia_unclassified_SGB13993|t__SGB13993	Allergies (N=124)	-0.172978	0.641299	0.898021
k__Bacteria|p__Firmicutes|c__Clostridia|o__Clostridia_unclassified|f__Clostridia_unclassified|g__Clostridia_unclassified|s__Clostridia_bacterium|t__SGB3989	Allergies (N=124)	-0.366699	0.339939	0.742933
k__Bacteria|p__Proteobacteria|c__Alphaproteobacteria|o__Alphaproteobacteria_unclassified|f__Alphaproteobacteria_unclassified|g__Alphaproteobacteria_unclassified|s__Alphaproteobacteria_bacterium|t__SGB9323	Allergies (N=124)	-0.631679	0.174279	0.595972
k__Bacteria|p__Firmicutes|c__Clostridia|o__Clostridia_unclassified|f__Clostridia_unclassified|g__Clostridia_unclassified|s__Clostridia_bacterium|t__SGB14185	Allergies (N=124)	-0.946098	0.009025	0.156119
k__Bacteria|p__Firmicutes|c__Clostridia|o__Clostridia_unclassified|f__Clostridia_unclassified|g__Clostridia_unclassified|s__Clostridia_unclassified_SGB4372|t__SGB4372	Allergies (N=124)	-0.250375	0.562706	0.866303
k__Bacteria|p__Firmicutes|c__Clostridia|o__Clostridia_unclassified|f__Clostridia_unclassified|g__Clostridia_unclassified|s__Clostridia_unclassified_SGB6293|t__SGB6293	Allergies (N=124)	0.102293	0.813722	0.953037
k__Bacteria|p__Firmicutes|c__Clostridia|o__Clostridia_unclassified|f__Clostridia_unclassified|g__Clostridia_unclassified|s__Clostridia_bacterium|t__SGB14216	Allergies (N=124)	0.00784951	0.981634	0.996317
k__Bacteria|p__Bacteroidetes|c__Bacteroidia|o__Bacteroidales|f__Bacteroidaceae|g__Bacteroidaceae_unclassified|s__Bacteroidaceae_bacterium|t__SGB1404	Allergies (N=124)	-1.02871	0.044534	0.348421
k__Bacteria|p__Firmicutes|c__Clostridia|o__Clostridia_unclassified|f__Clostridia_unclassified|g__Clostridia_unclassified|s__Clostridia_bacterium|t__SGB14832	Allergies (N=124)	-0.600694	0.0600935	0.396588
k__Bacteria|p__Firmicutes|c__Clostridia|o__Clostridiales|f__Lachnospiraceae|g__Lachnospiraceae_unclassified|s__Lachnospiraceae_bacterium|t__SGB4906	Allergies (N=124)	0.296344	0.412941	0.78889
k__Bacteria|p__Firmicutes|c__Bacilli|o__Bacilli_unclassified|f__Bacilli_unclassified|g__GGB4669|s__GGB4669_SGB6458|t__SGB6458	Allergies (N=124)	-0.517378	0.227169	0.653775
k__Bacteria|p__Firmicutes|c__Clostridia|o__Clostridia_unclassified|f__Clostridia_unclassified|g__Clostridia_unclassified|s__Clostridia_bacterium|t__SGB3940	Allergies (N=124)	-0.51708	0.167161	0.586786
k__Bacteria|p__Firmicutes|c__Bacilli|o__Bacilli_unclassified|f__Bacilli_unclassified|g__Bacilli_unclassified|s__Bacilli_unclassified_SGB6478|t__SGB6478	Allergies (N=124)	0.278934	0.549127	0.860716
k__Bacteria|p__Firmicutes|c__Clostridia|o__Clostridia_unclassified|f__Clostridia_unclassified|g__Clostridia_unclassified|s__Clostridia_bacterium|t__SGB14215	Allergies (N=124)	-0.0971833	0.803439	0.950412
k__Bacteria|p__Firmicutes|c__Clostridia|o__Clostridiales|f__Ruminococcaceae|g__Ruminococcus|s__Ruminococcus_champanellensis|t__SGB4418	Allergies (N=124)	-0.582225	0.141077	0.553126
k__Bacteria|p__Firmicutes|c__Clostridia|o__Clostridiales|f__Ruminococcaceae|g__GGB9634|s__GGB9634_SGB15097|t__SGB15097	Allergies (N=124)	-0.289946	0.487181	0.830486
k__Bacteria|p__Firmicutes|c__Clostridia|o__Clostridiales|f__Ruminococcaceae|g__Pseudoruminococcus|s__Pseudoruminococcus_massiliensis|t__SGB4280	Allergies (N=124)	0.347677	0.292165	0.710482
k__Bacteria|p__Firmicutes|c__Clostridia|o__Clostridia_unclassified|f__Clostridia_unclassified|g__GGB9347|s__GGB9347_SGB14313|t__SGB14313	Allergies (N=124)	-0.920999	0.0322075	0.30004
k__Bacteria|p__Firmicutes|c__Clostridia|o__Clostridiales|f__Lachnospiraceae|g__Anaerotignum|s__Anaerotignum_faecicola|t__SGB5190	Allergies (N=124)	-0.375773	0.3383	0.742207
k__Bacteria|p__Firmicutes|c__Clostridia|o__Clostridia_unclassified|f__Clostridia_unclassified|g__Clostridia_unclassified|s__Clostridia_bacterium|t__SGB47307	Allergies (N=124)	-0.333139	0.277545	0.700542
k__Bacteria|p__Firmicutes|c__Clostridia|o__Clostridiales|f__Ruminococcaceae|g__Ruminococcaceae_unclassified|s__Ruminococcaceae_bacterium|t__SGB15355	Allergies (N=124)	-0.457612	0.221087	0.647847
k__Bacteria|p__Firmicutes|c__Clostridia|o__Clostridiales|f__Lachnospiraceae|g__Faecalicatena|s__Faecalicatena_fissicatena|t__SGB4871_group	Allergies (N=124)	0.714	0.0401755	0.332107
k__Bacteria|p__Bacteroidetes|c__Bacteroidia|o__Bacteroidales|f__Bacteroidales_unclassified|g__Bacteroidales_unclassified|s__Bacteroidales_unclassified_SGB2076|t__SGB2076	Allergies (N=124)	-0.377824	0.286863	0.707583
k__Bacteria|p__Firmicutes|c__Bacilli|o__Bacilli_unclassified|f__Bacilli_unclassified|g__Bacilli_unclassified|s__Bacilli_unclassified_SGB6502|t__SGB6502	Allergies (N=124)	0.0338343	0.929657	0.984656
k__Bacteria|p__Firmicutes|c__Clostridia|o__Clostridiales|f__Ruminococcaceae|g__Ruminococcaceae_unclassified|s__Ruminococcaceae_bacterium|t__SGB15353	Allergies (N=124)	-0.740834	0.040979	0.33491
k__Bacteria|p__Firmicutes|c__Clostridia|o__Clostridiales|f__Ruminococcaceae|g__Ruminococcaceae_unclassified|s__Ruminococcaceae_unclassified_SGB69292|t__SGB69292	Allergies (N=124)	-0.0829025	0.810014	0.952351
k__Bacteria|p__Firmicutes|c__Clostridia|o__Clostridiales|f__Ruminococcaceae|g__GGB13580|s__GGB13580_SGB20916|t__SGB20916	Allergies (N=124)	-0.874132	0.0180418	0.225782
k__Bacteria|p__Firmicutes|c__Clostridia|o__Clostridiales|f__Lachnospiraceae|g__Lachnospiraceae_unclassified|s__Lachnospiraceae_bacterium|t__SGB48024	Allergies (N=124)	0.513727	0.0605708	0.397808
k__Bacteria|p__Firmicutes|c__Clostridia|o__Clostridiales|f__Ruminococcaceae|g__GGB9697|s__GGB9697_SGB15213|t__SGB15213	Allergies (N=124)	0.0892598	0.803493	0.950412
k__Bacteria|p__Firmicutes|c__Clostridia|o__Clostridia_unclassified|f__Clostridia_unclassified|g__Clostridia_unclassified|s__Clostridia_bacterium|t__SGB13987	Allergies (N=124)	-1.0282	0.00467406	0.107042
k__Bacteria|p__Firmicutes|c__Clostridia|o__Clostridiales|f__Eubacteriaceae|g__Eubacterium|s__Eubacterium_sp_AF22_8LB|t__SGB6816	Allergies (N=124)	-1.04507	0.00650927	0.129993
k__Bacteria|p__Firmicutes|c__Clostridia|o__Clostridiales|f__Eubacteriaceae|g__Eubacteriaceae_unclassified|s__Eubacteriaceae_bacterium|t__SGB5058	Allergies (N=124)	-0.370511	0.16304	0.582304
k__Bacteria|p__Firmicutes|c__Clostridia|o__Clostridiales|f__Ruminococcaceae|g__Ruminococcaceae_unclassified|s__Ruminococcaceae_bacterium|t__SGB4419	Allergies (N=124)	-0.45073	0.214544	0.640914
k__Bacteria|p__Firmicutes|c__Clostridia|o__Clostridiales|f__Ruminococcaceae|g__GGB9591|s__GGB9591_SGB15013|t__SGB15013	Allergies (N=124)	-0.511134	0.205668	0.63176
k__Bacteria|p__Firmicutes|c__CFGB2950|o__OFGB2950|f__FGB2950|g__GGB9291|s__GGB9291_SGB14248|t__SGB14248	Allergies (N=124)	-0.712083	0.0469105	0.356594
k__Bacteria|p__Firmicutes|c__Clostridia|o__Clostridiales|f__Lachnospiraceae|g__Roseburia|s__Roseburia_sp_AM59_24XD|t__SGB4654	Allergies (N=124)	-0.393241	0.282395	0.704505
k__Bacteria|p__Firmicutes|c__Bacilli|o__Bacilli_unclassified|f__Bacilli_unclassified|g__Bacilli_unclassified|s__Bacilli_bacterium|t__SGB6427	Allergies (N=124)	-0.232799	0.446206	0.808844
k__Bacteria|p__Firmicutes|c__Clostridia|o__Clostridia_unclassified|f__Clostridia_unclassified|g__Clostridia_unclassified|s__Clostridia_bacterium|t__SGB14205	Allergies (N=124)	-0.474819	0.189626	0.614169
k__Bacteria|p__Firmicutes|c__Clostridia|o__Clostridia_unclassified|f__Clostridia_unclassified|g__Clostridia_unclassified|s__Clostridia_bacterium|t__SGB13978	Allergies (N=124)	-1.12381	0.00228734	0.0696814
k__Bacteria|p__Firmicutes|c__Clostridia|o__Clostridia_unclassified|f__Clostridia_unclassified|g__Clostridia_unclassified|s__Clostridia_bacterium|t__SGB14199	Allergies (N=124)	-0.438095	0.236739	0.663701
k__Bacteria|p__Firmicutes|c__Clostridia|o__Clostridiales|f__Lachnospiraceae|g__Roseburia|s__Roseburia_hominis|t__SGB4936	Allergies (N=124)	-0.0814686	0.767195	0.939337
k__Bacteria|p__Firmicutes|c__Bacilli|o__Bacilli_unclassified|f__Bacilli_unclassified|g__GGB4678|s__GGB4678_SGB6468|t__SGB6468	Allergies (N=124)	-0.240946	0.498137	0.836113
k__Bacteria|p__Firmicutes|c__Clostridia|o__Clostridia_unclassified|f__Clostridia_unclassified|g__Clostridia_unclassified|s__Clostridia_bacterium|t__SGB14011	Allergies (N=124)	-1.00912	0.00519171	0.1136
k__Bacteria|p__Firmicutes|c__Clostridia|o__Clostridia_unclassified|f__Clostridia_unclassified|g__Clostridia_unclassified|s__Clostridia_bacterium|t__SGB4153	Allergies (N=124)	-1.17931	0.00203072	0.0648298
k__Bacteria|p__Firmicutes|c__Clostridia|o__Clostridia_unclassified|f__Clostridia_unclassified|g__Clostridia_unclassified|s__Clostridia_bacterium|t__SGB14136	Allergies (N=124)	-0.498056	0.191058	0.615875
k__Bacteria|p__Firmicutes|c__Clostridia|o__Clostridiales|f__Ruminococcaceae|g__GGB9633|s__GGB9633_SGB15091|t__SGB15091	Allergies (N=124)	0.310581	0.448345	0.810101
k__Bacteria|p__Firmicutes|c__Bacilli|o__Bacilli_unclassified|f__Bacilli_unclassified|g__Bacilli_unclassified|s__Bacilli_bacterium|t__SGB6452	Allergies (N=124)	0.218343	0.47135	0.822417
k__Bacteria|p__Firmicutes|c__Clostridia|o__Clostridia_unclassified|f__Clostridia_unclassified|g__Clostridia_unclassified|s__Clostridia_bacterium|t__SGB14250	Allergies (N=124)	-0.201606	0.57432	0.871358
k__Bacteria|p__Firmicutes|c__Bacilli|o__Bacilli_unclassified|f__Bacilli_unclassified|g__Bacilli_unclassified|s__Bacilli_bacterium|t__SGB6486	Allergies (N=124)	0.281377	0.4134	0.789076
k__Bacteria|p__Firmicutes|c__Clostridia|o__Clostridiales|f__Ruminococcaceae|g__Ruminococcaceae_unclassified|s__Ruminococcaceae_unclassified_SGB15257|t__SGB15257	Allergies (N=124)	-0.122756	0.718317	0.92605
k__Bacteria|p__Actinobacteria|c__Actinobacteria|o__Bifidobacteriales|f__Bifidobacteriaceae|g__Bifidobacterium|s__Bifidobacterium_adolescentis|t__SGB17244	Allergies (N=124)	-0.210364	0.614734	0.888003
k__Bacteria|p__Firmicutes|c__Clostridia|o__Clostridiales|f__Ruminococcaceae|g__Faecalibacterium|s__Faecalibacterium_prausnitzii|t__SGB15322	Allergies (N=124)	-1.30835	0.00128226	0.0478022
k__Bacteria|p__Firmicutes|c__Clostridia|o__Clostridia_unclassified|f__Clostridia_unclassified|g__Clostridia_unclassified|s__Clostridia_bacterium|t__SGB4122	Allergies (N=124)	-1.01604	0.00349867	0.0902775
k__Bacteria|p__Bacteroidetes|c__Bacteroidia|o__Bacteroidales|f__Rikenellaceae|g__Alistipes|s__Alistipes_senegalensis|t__SGB2296	Allergies (N=124)	0.476255	0.198138	0.623571
k__Bacteria|p__Bacteroidetes|c__Bacteroidia|o__Bacteroidales|f__Prevotellaceae|g__GGB12985|s__GGB12985_SGB20152|t__SGB20152	Allergies (N=124)	-0.892178	0.0144492	0.200754
k__Bacteria|p__Actinobacteria|c__Actinobacteria|o__Bifidobacteriales|f__Bifidobacteriaceae|g__Bifidobacterium|s__Bifidobacterium_pseudocatenulatum|t__SGB17237	Allergies (N=124)	0.577628	0.0856465	0.457964
k__Bacteria|p__Bacteroidetes|c__Bacteroidia|o__Bacteroidales|f__Odoribacteraceae|g__Butyricimonas|s__Butyricimonas_faecalis|t__SGB1782	Allergies (N=124)	-0.408195	0.266578	0.69147
k__Bacteria|p__Firmicutes|c__Bacilli|o__Lactobacillales|f__Enterococcaceae|g__Enterococcus|s__Enterococcus_faecium|t__SGB7967	Allergies (N=124)	-0.515207	0.102549	0.491443
k__Bacteria|p__Firmicutes|c__Clostridia|o__Clostridiales|f__Ruminococcaceae|g__Ruminococcaceae_unclassified|s__Ruminococcaceae_unclassified_SGB4191|t__SGB4191	Allergies (N=124)	-0.882202	0.048432	0.361452
k__Bacteria|p__Proteobacteria|c__Deltaproteobacteria|o__Desulfovibrionales|f__Desulfovibrionaceae|g__Bilophila|s__Bilophila_wadsworthia|t__SGB15452	Allergies (N=124)	0.200014	0.593084	0.879754
k__Bacteria|p__Firmicutes|c__Clostridia|o__Clostridia_unclassified|f__Clostridia_unclassified|g__Clostridia_unclassified|s__Clostridia_unclassified_SGB14196|t__SGB14196	Allergies (N=124)	-0.0236236	0.946402	0.988651
k__Bacteria|p__Bacteroidetes|c__Bacteroidia|o__Bacteroidales|f__Rikenellaceae|g__Alistipes|s__Alistipes_putredinis|t__SGB2318	Allergies (N=124)	1.12944	0.00535588	0.115921
k__Bacteria|p__Firmicutes|c__Bacilli|o__Bacilli_unclassified|f__Bacilli_unclassified|g__GGB4708|s__GGB4708_SGB6518|t__SGB6518	Allergies (N=124)	-0.448412	0.257928	0.684468
k__Bacteria|p__Firmicutes|c__Clostridia|o__Clostridiales|f__Lachnospiraceae|g__Blautia|s__Blautia_sp_AF19_10LB|t__SGB4810	Allergies (N=124)	-0.0604079	0.870365	0.9685
k__Bacteria|p__Firmicutes|c__Clostridia|o__Clostridiales|f__Ruminococcaceae|g__Ruminococcaceae_unclassified|s__Ruminococcaceae_bacterium|t__SGB4300	Allergies (N=124)	-0.872072	0.025421	0.268827
k__Bacteria|p__Firmicutes|c__Clostridia|o__Clostridia_unclassified|f__Clostridia_unclassified|g__Clostridia_unclassified|s__Clostridia_bacterium|t__SGB4350	Allergies (N=124)	-0.305081	0.282327	0.704469
k__Bacteria|p__Firmicutes|c__Clostridia|o__Clostridiales|f__Lachnospiraceae|g__GGB3614|s__GGB3614_SGB4886|t__SGB4886	Allergies (N=124)	-0.614729	0.0796708	0.444799
k__Bacteria|p__Firmicutes|c__Clostridia|o__Clostridiales|f__Lachnospiraceae|g__Roseburia|s__Roseburia_sp_AF02_12|t__SGB4938	Allergies (N=124)	-1.00823	0.00992622	0.164074
k__Bacteria|p__Bacteroidetes|c__Bacteroidia|o__Bacteroidales|f__Bacteroidaceae|g__Bacteroidaceae_unclassified|s__Bacteroidaceae_bacterium|t__SGB1474	Allergies (N=124)	-0.404511	0.303264	0.718525
k__Bacteria|p__Firmicutes|c__Negativicutes|o__Veillonellales|f__Veillonellaceae|g__Megasphaera|s__Megasphaera_elsdenii|t__SGB5862	Allergies (N=124)	-0.132938	0.728691	0.929386
k__Bacteria|p__Firmicutes|c__Clostridia|o__Clostridia_unclassified|f__Clostridia_unclassified|g__GGB3278|s__GGB3278_SGB4328|t__SGB4328	Allergies (N=124)	-0.0931518	0.809604	0.952238
k__Bacteria|p__Bacteroidetes|c__Bacteroidia|o__Bacteroidales|f__Rikenellaceae|g__Alistipes|s__Alistipes_shahii|t__SGB2295	Allergies (N=124)	1.89001	5.38139e-06	0.000792063
k__Bacteria|p__Proteobacteria|c__Epsilonproteobacteria|o__Campylobacterales|f__Campylobacteraceae|g__Campylobacteraceae_unclassified|s__Campylobacteraceae_bacterium|t__SGB19434	Allergies (N=124)	-0.198561	0.381206	0.769801
k__Bacteria|p__Firmicutes|c__Negativicutes|o__Veillonellales|f__Veillonellaceae|g__Allisonella|s__Allisonella_histaminiformans|t__SGB5843	Allergies (N=124)	-0.522971	0.115006	0.512655
k__Bacteria|p__Bacteroidetes|c__Bacteroidia|o__Bacteroidales|f__Bacteroidaceae|g__Bacteroides|s__Bacteroides_xylanisolvens|t__SGB1867	Allergies (N=124)	1.55953	0.000142311	0.0102055
k__Bacteria|p__Firmicutes|c__Clostridia|o__Clostridiales|f__Ruminococcaceae|g__GGB9710|s__GGB9710_SGB15239|t__SGB15239	Allergies (N=124)	-0.193398	0.553649	0.862686
k__Bacteria|p__Firmicutes|c__Clostridia|o__Clostridia_unclassified|f__Clostridia_unclassified|g__Clostridia_unclassified|s__Clostridia_bacterium|t__SGB14255	Allergies (N=124)	0.100568	0.805086	0.950924
k__Bacteria|p__Firmicutes|c__Clostridia|o__Clostridiales|f__Clostridiaceae|g__Clostridium|s__Clostridium_sp_AM22_11AC|t__SGB4749	Allergies (N=124)	1.33808	5.74538e-05	0.00520241
k__Bacteria|p__Bacteroidetes|c__Bacteroidia|o__Bacteroidales|f__Bacteroidaceae|g__Bacteroides|s__Bacteroides_thetaiotaomicron|t__SGB1861	Allergies (N=124)	1.47522	0.000202204	0.0131
k__Bacteria|p__Firmicutes|c__Clostridia|o__Clostridiales|f__Ruminococcaceae|g__Ruminococcus|s__Ruminococcus_callidus|t__SGB4422	Allergies (N=124)	0.283899	0.505081	0.839882
k__Bacteria|p__Firmicutes|c__Clostridia|o__Clostridia_unclassified|f__Clostridia_unclassified|g__Clostridia_unclassified|s__Clostridia_bacterium|t__SGB4155	Allergies (N=124)	-0.686717	0.0944699	0.476365
k__Bacteria|p__Bacteroidetes|c__Bacteroidia|o__Bacteroidales|f__Bacteroidaceae|g__Bacteroides|s__Bacteroides_ovatus|t__SGB1871	Allergies (N=124)	1.59767	0.000182593	0.0122138
k__Bacteria|p__Firmicutes|c__Clostridia|o__Clostridiales|f__Lachnospiraceae|g__GGB13294|s__GGB13294_SGB20534|t__SGB20534	Allergies (N=124)	-0.13121	0.571273	0.870037
k__Bacteria|p__Firmicutes|c__Clostridia|o__Clostridiales|f__Ruminococcaceae|g__GGB3343|s__GGB3343_SGB4423|t__SGB4423	Allergies (N=124)	-0.269369	0.375794	0.766757
k__Bacteria|p__Firmicutes|c__Negativicutes|o__Acidaminococcales|f__Acidaminococcaceae|g__GGB4251|s__GGB4251_SGB5752|t__SGB5752	Allergies (N=124)	-0.297837	0.201317	0.62754
k__Bacteria|p__Candidatus_Melainabacteria|c__Candidatus_Melainabacteria_unclassified|o__Candidatus_Gastranaerophilales|f__Candidatus_Gastranaerophilales_unclassified|g__Candidatus_Gastranaerophilales_unclassified|s__Candidatus_Gastranaerophilales_bacterium|t__SGB49026	Allergies (N=124)	-0.0876349	0.704457	0.921634
k__Bacteria|p__Firmicutes|c__Bacilli|o__Bacilli_unclassified|f__Bacilli_unclassified|g__Bacilli_unclassified|s__Bacilli_bacterium|t__SGB6407	Allergies (N=124)	-0.598889	0.103793	0.493952
k__Bacteria|p__Firmicutes|c__Clostridia|o__Clostridiales|f__Ruminococcaceae|g__Ruminococcaceae_unclassified|s__Ruminococcaceae_unclassified_SGB4193|t__SGB4193	Allergies (N=124)	0.139802	0.668582	0.908584
k__Bacteria|p__Candidatus_Melainabacteria|c__Candidatus_Melainabacteria_unclassified|o__Candidatus_Gastranaerophilales|f__Candidatus_Gastranaerophilales_unclassified|g__Candidatus_Gastranaerophilales_unclassified|s__Candidatus_Gastranaerophilales_bacterium|t__SGB8593	Allergies (N=124)	-0.229136	0.294441	0.712001
k__Bacteria|p__Candidatus_Melainabacteria|c__Candidatus_Melainabacteria_unclassified|o__Candidatus_Gastranaerophilales|f__Candidatus_Gastranaerophilales_unclassified|g__GGB6012|s__GGB6012_SGB8640|t__SGB8640	Allergies (N=124)	-0.387415	0.392872	0.776523
k__Bacteria|p__Firmicutes|c__Clostridia|o__Clostridia_unclassified|f__Clostridia_unclassified|g__Clostridia_unclassified|s__Clostridia_bacterium|t__SGB4110	Allergies (N=124)	-0.195838	0.600371	0.882994
k__Bacteria|p__Firmicutes|c__Bacilli|o__Bacilli_unclassified|f__Bacilli_unclassified|g__GGB4702|s__GGB4702_SGB6509|t__SGB6509	Allergies (N=124)	-0.00727519	0.978621	0.995801
k__Bacteria|p__Candidatus_Melainabacteria|c__Candidatus_Melainabacteria_unclassified|o__Candidatus_Gastranaerophilales|f__Candidatus_Gastranaerophilales_unclassified|g__Candidatus_Gastranaerophilales_unclassified|s__Candidatus_Gastranaerophilales_bacterium|t__SGB8644	Allergies (N=124)	-0.311923	0.429018	0.799206
k__Bacteria|p__Firmicutes|c__Bacilli|o__Bacilli_unclassified|f__Bacilli_unclassified|g__GGB4671|s__GGB4671_SGB6460|t__SGB6460	Allergies (N=124)	0.452072	0.14242	0.554744
k__Bacteria|p__Firmicutes|c__Bacilli|o__Bacilli_unclassified|f__Bacilli_unclassified|g__Bacilli_unclassified|s__Bacilli_bacterium|t__SGB6492	Allergies (N=124)	-0.436476	0.181987	0.605074
k__Bacteria|p__Lentisphaerae|c__Lentisphaeria|o__Lentisphaeria_unclassified|f__Lentisphaeria_unclassified|g__Lentisphaeria_unclassified|s__Lentisphaeria_bacterium|t__SGB9210	Allergies (N=124)	-0.409819	0.224473	0.651254
k__Bacteria|p__Firmicutes|c__Clostridia|o__Clostridia_unclassified|f__Clostridia_unclassified|g__Clostridia_unclassified|s__Clostridia_bacterium|t__SGB6289	Allergies (N=124)	-0.39063	0.322184	0.730863
k__Bacteria|p__Firmicutes|c__Clostridia|o__Clostridia_unclassified|f__Clostridia_unclassified|g__Clostridia_unclassified|s__Clostridia_unclassified_SGB3983|t__SGB3983	Allergies (N=124)	-0.499792	0.196195	0.621736
k__Bacteria|p__Proteobacteria|c__Alphaproteobacteria|o__Alphaproteobacteria_unclassified|f__Alphaproteobacteria_unclassified|g__Alphaproteobacteria_unclassified|s__Alphaproteobacteria_bacterium|t__SGB17319	Allergies (N=124)	-0.503572	0.132389	0.540372
k__Bacteria|p__Firmicutes|c__Negativicutes|o__Veillonellales|f__Veillonellaceae|g__GGB18271|s__GGB18271_SGB26989|t__SGB26989	Allergies (N=124)	-0.462009	0.294486	0.712001
k__Bacteria|p__Firmicutes|c__Clostridia|o__Clostridiales|f__Lachnospiraceae|g__GGB3632|s__GGB3632_SGB4921|t__SGB4921	Allergies (N=124)	-0.889864	0.026357	0.273334
k__Bacteria|p__Proteobacteria|c__Alphaproteobacteria|o__Alphaproteobacteria_unclassified|f__Alphaproteobacteria_unclassified|g__GGB6594|s__GGB6594_SGB9325|t__SGB9325	Allergies (N=124)	-0.654073	0.0197147	0.236476
k__Bacteria|p__Bacteroidetes|c__Bacteroidia|o__Bacteroidales|f__Tannerellaceae|g__Parabacteroides|s__Parabacteroides_merdae|t__SGB1949	Allergies (N=124)	0.897692	0.0328238	0.302835
k__Bacteria|p__Candidatus_Melainabacteria|c__Candidatus_Melainabacteria_unclassified|o__Candidatus_Gastranaerophilales|f__Candidatus_Gastranaerophilales_unclassified|g__Candidatus_Gastranaerophilales_unclassified|s__Candidatus_Gastranaerophilales_bacterium|t__SGB8608	Allergies (N=124)	-0.386393	0.291642	0.710061
k__Bacteria|p__Firmicutes|c__Clostridia|o__Clostridiales|f__Ruminococcaceae|g__Ruminococcaceae_unclassified|s__Ruminococcaceae_bacterium|t__SGB4241	Allergies (N=124)	-0.41097	0.284818	0.706378
k__Bacteria|p__Firmicutes|c__Bacilli|o__Bacilli_unclassified|f__Bacilli_unclassified|g__Bacilli_unclassified|s__Bacilli_bacterium|t__SGB6477	Allergies (N=124)	0.0940618	0.741784	0.932811
k__Bacteria|p__Firmicutes|c__Bacilli|o__Bacilli_unclassified|f__Bacilli_unclassified|g__GGB4677|s__GGB4677_SGB6466|t__SGB6466	Allergies (N=124)	-0.151602	0.662922	0.906708
k__Bacteria|p__Firmicutes|c__Clostridia|o__Clostridiales|f__Lachnospiraceae|g__Lachnospiraceae_unclassified|s__Lachnospiraceae_bacterium|t__SGB5112	Allergies (N=124)	-0.624167	0.0704716	0.423101
k__Bacteria|p__Candidatus_Melainabacteria|c__Candidatus_Melainabacteria_unclassified|o__Candidatus_Gastranaerophilales|f__Candidatus_Gastranaerophilales_unclassified|g__Candidatus_Gastranaerophilales_unclassified|s__Candidatus_Gastranaerophilales_bacterium|t__SGB8645	Allergies (N=124)	-0.841903	0.005532	0.117963
k__Bacteria|p__Firmicutes|c__Clostridia|o__Clostridiales|f__Lachnospiraceae|g__Mediterraneibacter|s__Ruminococcus_lactaris|t__SGB4557	Allergies (N=124)	1.50793	0.00019182	0.0126626
k__Bacteria|p__Firmicutes|c__CFGB1788|o__OFGB1788|f__FGB1788|g__GGB4751|s__GGB4751_SGB6580|t__SGB6580	Allergies (N=124)	-0.513514	0.112928	0.509418
k__Bacteria|p__Candidatus_Melainabacteria|c__Candidatus_Melainabacteria_unclassified|o__Candidatus_Gastranaerophilales|f__Candidatus_Gastranaerophilales_unclassified|g__Candidatus_Gastranaerophilales_unclassified|s__Candidatus_Gastranaerophilales_bacterium|t__SGB8603	Allergies (N=124)	0.0134967	0.948039	0.988963
k__Bacteria|p__Firmicutes|c__Clostridia|o__Clostridia_unclassified|f__Clostridia_unclassified|g__Clostridia_unclassified|s__Clostridia_bacterium|t__SGB4335	Allergies (N=124)	-0.199419	0.574521	0.871378
k__Bacteria|p__Firmicutes|c__Bacilli|o__Bacilli_unclassified|f__Bacilli_unclassified|g__Bacilli_unclassified|s__Bacilli_unclassified_SGB6540|t__SGB6540	Allergies (N=124)	0.0120135	0.975169	0.994798
k__Bacteria|p__Firmicutes|c__Clostridia|o__Clostridia_unclassified|f__Clostridia_unclassified|g__Clostridia_unclassified|s__Clostridia_bacterium|t__SGB14232	Allergies (N=124)	-0.601754	0.146426	0.560227
k__Bacteria|p__Firmicutes|c__Clostridia|o__Clostridia_unclassified|f__Clostridia_unclassified|g__GGB4569|s__GGB4569_SGB6310|t__SGB6310	Allergies (N=124)	-0.314874	0.360752	0.757146
k__Bacteria|p__Firmicutes|c__Clostridia|o__Clostridia_unclassified|f__Clostridia_unclassified|g__Clostridia_unclassified|s__Clostridia_bacterium|t__SGB15408	Allergies (N=124)	-1.00686	0.0122977	0.183774
k__Bacteria|p__Firmicutes|c__Bacilli|o__Bacilli_unclassified|f__Bacilli_unclassified|g__GGB4691|s__GGB4691_SGB6489|t__SGB6489	Allergies (N=124)	-0.132262	0.654894	0.903924
k__Bacteria|p__Bacteroidetes|c__Bacteroidia|o__Bacteroidales|f__Odoribacteraceae|g__Odoribacter|s__Odoribacter_splanchnicus|t__SGB1790	Allergies (N=124)	0.888964	0.0281047	0.281933
k__Bacteria|p__Bacteroidetes|c__Bacteroidia|o__Bacteroidales|f__Bacteroidales_unclassified|g__Phocaeicola|s__Phocaeicola_dorei|t__SGB1815	Allergies (N=124)	1.41396	0.000193445	0.012735
k__Bacteria|p__Firmicutes|c__Clostridia|o__Clostridiales|f__Ruminococcaceae|g__Ruminococcaceae_unclassified|s__Ruminococcaceae_bacterium|t__SGB4247	Allergies (N=124)	0.100562	0.822054	0.955233
k__Bacteria|p__Bacteroidetes|c__Bacteroidia|o__Bacteroidales|f__Barnesiellaceae|g__Barnesiella|s__Barnesiella_intestinihominis|t__SGB1965	Allergies (N=124)	1.96568	1.00877e-06	0.000192912
k__Bacteria|p__Firmicutes|c__Bacilli|o__Bacilli_unclassified|f__Bacilli_unclassified|g__Bacilli_unclassified|s__Bacilli_unclassified_SGB6428|t__SGB6428	Allergies (N=124)	0.00251977	0.995314	0.999122
k__Bacteria|p__Bacteroidetes|c__Bacteroidia|o__Bacteroidales|f__Prevotellaceae|g__Paraprevotella|s__Paraprevotella_clara|t__SGB1798	Allergies (N=124)	1.68821	4.31926e-05	0.00415757
k__Bacteria|p__Firmicutes|c__Bacilli|o__Bacilli_unclassified|f__Bacilli_unclassified|g__Bacilli_unclassified|s__Bacilli_unclassified_SGB6473|t__SGB6473	Allergies (N=124)	0.223275	0.544081	0.858007
k__Bacteria|p__Firmicutes|c__Clostridia|o__Clostridiales|f__Lachnospiraceae|g__Lachnospiraceae_unclassified|s__Lachnospiraceae_bacterium|t__SGB5100	Allergies (N=124)	-0.389512	0.168577	0.588686
k__Bacteria|p__Firmicutes|c__Clostridia|o__Clostridiales|f__Ruminococcaceae|g__Ruminococcaceae_unclassified|s__Ruminococcaceae_bacterium|t__SGB4246	Allergies (N=124)	-0.295285	0.24377	0.670964
k__Bacteria|p__Candidatus_Melainabacteria|c__Candidatus_Melainabacteria_unclassified|o__Candidatus_Gastranaerophilales|f__Candidatus_Gastranaerophilales_unclassified|g__Candidatus_Gastranaerophilales_unclassified|s__Candidatus_Gastranaerophilales_bacterium|t__SGB8653	Allergies (N=124)	-0.676157	0.168422	0.58851
k__Bacteria|p__Firmicutes|c__Clostridia|o__Clostridiales|f__Clostridiales_unclassified|g__Clostridiales_unclassified|s__Bacteroides_pectinophilus|t__SGB5068	Allergies (N=124)	0.194566	0.597414	0.881618
k__Bacteria|p__Bacteroidetes|c__Bacteroidia|o__Bacteroidales|f__Bacteroidaceae|g__Bacteroides|s__Bacteroides_stercoris|t__SGB1830_group	Allergies (N=124)	0.69665	0.0696828	0.420827
k__Bacteria|p__Firmicutes|c__Bacilli|o__Bacilli_unclassified|f__Bacilli_unclassified|g__Bacilli_unclassified|s__Bacilli_unclassified_SGB6487|t__SGB6487	Allergies (N=124)	-0.134464	0.727555	0.929075
k__Bacteria|p__Firmicutes|c__Bacilli|o__Bacilli_unclassified|f__Bacilli_unclassified|g__GGB4641|s__GGB4641_SGB6420|t__SGB6420	Allergies (N=124)	-0.121792	0.65142	0.90216
k__Bacteria|p__Bacteroidetes|c__Bacteroidia|o__Bacteroidales|f__Rikenellaceae|g__Alistipes|s__Alistipes_finegoldii|t__SGB2301	Allergies (N=124)	1.52311	1.97091e-05	0.00228422
k__Bacteria|p__Spirochaetes|c__Spirochaetia|o__Spirochaetia_unclassified|f__Spirochaetia_unclassified|g__Spirochaetia_unclassified|s__Spirochaetia_bacterium|t__SGB3539	Allergies (N=124)	-0.689939	0.0678315	0.416493
k__Bacteria|p__Spirochaetes|c__Spirochaetia|o__Brachyspirales|f__Brachyspiraceae|g__Brachyspira|s__Brachyspira_aalborgi|t__SGB5967	Allergies (N=124)	-1.21811	0.0104658	0.168271
k__Bacteria|p__Firmicutes|c__Clostridia|o__Clostridia_unclassified|f__Clostridia_unclassified|g__Clostridia_unclassified|s__Clostridia_bacterium|t__SGB4289	Allergies (N=124)	-0.381791	0.100317	0.48735
k__Bacteria|p__Bacteroidetes|c__Bacteroidia|o__Bacteroidales|f__Rikenellaceae|g__GGB1632|s__GGB1632_SGB2240|t__SGB2240	Allergies (N=124)	-1.37442	0.00542354	0.116724
k__Bacteria|p__Firmicutes|c__Clostridia|o__Clostridia_unclassified|f__Clostridia_unclassified|g__Clostridia_unclassified|s__Clostridia_unclassified_SGB6371|t__SGB6371	Allergies (N=124)	-0.850521	0.0262687	0.273101
k__Bacteria|p__Firmicutes|c__Bacilli|o__Bacilli_unclassified|f__Bacilli_unclassified|g__Bacilli_unclassified|s__Bacilli_bacterium|t__SGB1016	Allergies (N=124)	-0.937813	0.0116915	0.179756
k__Bacteria|p__Proteobacteria|c__Epsilonproteobacteria|o__Campylobacterales|f__Campylobacteraceae|g__GGB12503|s__GGB12503_SGB19436|t__SGB19436	Allergies (N=124)	-1.11038	0.00515344	0.113156
k__Bacteria|p__Firmicutes|c__Negativicutes|o__Selenomonadales|f__Selenomonadales_unclassified|g__Selenomonadales_unclassified|s__Selenomonadales_bacterium|t__SGB6970	Allergies (N=124)	-0.98543	0.00517138	0.113431
k__Bacteria|p__Candidatus_Melainabacteria|c__Candidatus_Melainabacteria_unclassified|o__Candidatus_Gastranaerophilales|f__Candidatus_Gastranaerophilales_unclassified|g__GGB6021|s__GGB6021_SGB8655|t__SGB8655	Allergies (N=124)	-0.783492	0.103828	0.493983
k__Bacteria|p__Candidatus_Melainabacteria|c__Candidatus_Melainabacteria_unclassified|o__Candidatus_Gastranaerophilales|f__Candidatus_Gastranaerophilales_unclassified|g__Candidatus_Gastranaerophilales_unclassified|s__Candidatus_Gastranaerophilales_bacterium|t__SGB8651	Allergies (N=124)	-0.558883	0.169133	0.58926
k__Bacteria|p__Firmicutes|c__Bacilli|o__Lactobacillales|f__Streptococcaceae|g__Streptococcus|s__Streptococcus_gallolyticus|t__SGB8018	Allergies (N=124)	-0.185348	0.53462	0.854099
k__Bacteria|p__Firmicutes|c__Clostridia|o__Clostridia_unclassified|f__Clostridia_unclassified|g__GGB9285|s__GGB9285_SGB14238|t__SGB14238	Allergies (N=124)	-0.443963	0.311242	0.724477
k__Bacteria|p__Proteobacteria|c__Deltaproteobacteria|o__Desulfovibrionales|f__Desulfovibrionaceae|g__Desulfovibrionaceae_unclassified|s__Desulfovibrionaceae_bacterium|t__SGB15447	Allergies (N=124)	-0.0910778	0.761849	0.937937
k__Bacteria|p__Bacteroidetes|c__Bacteroidia|o__Bacteroidales|f__Bacteroidales_unclassified|g__Bacteroidales_unclassified|s__Bacteroidales_bacterium|t__SGB1370	Allergies (N=124)	-0.648629	0.0442181	0.347193
k__Bacteria|p__Firmicutes|c__Bacilli|o__Bacilli_unclassified|f__Bacilli_unclassified|g__GGB4698|s__GGB4698_SGB6498|t__SGB6498	Allergies (N=124)	-0.930379	0.00757471	0.141208
k__Bacteria|p__Firmicutes|c__Clostridia|o__Clostridia_unclassified|f__Clostridia_unclassified|g__Clostridia_unclassified|s__Clostridia_bacterium|t__SGB13977	Allergies (N=124)	0.225284	0.549383	0.86077
k__Bacteria|p__Proteobacteria|c__Gammaproteobacteria|o__Enterobacterales|f__Enterobacteriaceae|g__Enterobacter|s__Enterobacter_hormaechei|t__SGB10130_group	Allergies (N=124)	-0.256497	0.436519	0.803034
k__Bacteria|p__Firmicutes|c__Negativicutes|o__Veillonellales|f__Veillonellaceae|g__Veillonella|s__Veillonella_rogosae|t__SGB6956	Allergies (N=124)	0.690281	0.0469637	0.35662
k__Bacteria|p__Firmicutes|c__Clostridia|o__Clostridiales|f__Ruminococcaceae|g__Gemmiger|s__Gemmiger_SGB15295|t__SGB15295_group	Allergies (N=124)	-0.446772	0.202751	0.628694
k__Bacteria|p__Firmicutes|c__Bacilli|o__Lactobacillales|f__Streptococcaceae|g__Lactococcus|s__Lactococcus_petauri|t__SGB7980_group	Allergies (N=124)	-0.303742	0.376692	0.767257
k__Bacteria|p__Bacteroidetes|c__Bacteroidia|o__Bacteroidales|f__Rikenellaceae|g__Rikenellaceae_unclassified|s__Rikenellaceae_unclassified_SGB2227|t__SGB2227	Allergies (N=124)	-0.291776	0.417649	0.792207
k__Bacteria|p__Firmicutes|c__Bacilli|o__Bacilli_unclassified|f__Bacilli_unclassified|g__Bacilli_unclassified|s__Bacilli_bacterium|t__SGB6476	Allergies (N=124)	-0.38208	0.25575	0.682391
k__Bacteria|p__Bacteroidetes|c__Bacteroidia|o__Bacteroidales|f__Prevotellaceae|g__Prevotella|s__Prevotella_sp_P3_120|t__SGB1606	Allergies (N=124)	-1.17869	0.000737482	0.0324546
k__Bacteria|p__Bacteroidetes|c__Bacteroidia|o__Bacteroidales|f__Rikenellaceae|g__Alistipes|s__Alistipes_communis|t__SGB2290	Allergies (N=124)	0.943978	0.00965459	0.161417
k__Bacteria|p__Firmicutes|c__Bacilli|o__Bacilli_unclassified|f__Bacilli_unclassified|g__Bacilli_unclassified|s__Bacilli_unclassified_SGB6493|t__SGB6493	Allergies (N=124)	-0.0793203	0.845882	0.961812
k__Bacteria|p__Firmicutes|c__Clostridia|o__Clostridia_unclassified|f__Clostridia_unclassified|g__Clostridia_unclassified|s__Clostridia_unclassified_SGB20884|t__SGB20884	Allergies (N=124)	-0.0877108	0.74428	0.933492
k__Bacteria|p__Candidatus_Melainabacteria|c__Candidatus_Melainabacteria_unclassified|o__Candidatus_Gastranaerophilales|f__Candidatus_Gastranaerophilales_unclassified|g__Candidatus_Gastranaerophilales_unclassified|s__Candidatus_Gastranaerophilales_bacterium|t__SGB8609	Allergies (N=124)	-0.0467566	0.897545	0.976014
k__Bacteria|p__Firmicutes|c__Clostridia|o__Clostridiales|f__Lachnospiraceae|g__Lachnospira|s__Lachnospira_SGB5076|t__SGB5076	Allergies (N=124)	-0.878572	0.0190623	0.232249
k__Bacteria|p__Elusimicrobia|c__Elusimicrobia|o__Elusimicrobiales|f__Elusimicrobiales_unclassified|g__Elusimicrobiales_unclassified|s__Elusimicrobiales_bacterium|t__SGB19688	Allergies (N=124)	-0.134755	0.560738	0.865743
k__Bacteria|p__Firmicutes|c__CFGB1798|o__OFGB1798|f__FGB1798|g__GGB4768|s__GGB4768_SGB6601|t__SGB6601	Allergies (N=124)	1.09484	0.00322604	0.0860681
k__Bacteria|p__Firmicutes|c__Clostridia|o__Clostridiales|f__Lachnospiraceae|g__GGB3737|s__GGB3737_SGB5071|t__SGB5071	Allergies (N=124)	0.0886079	0.815444	0.953212
k__Bacteria|p__Proteobacteria|c__Betaproteobacteria|o__Burkholderiales|f__Sutterellaceae|g__Sutterella|s__Sutterella_wadsworthensis|t__SGB9283	Allergies (N=124)	0.546776	0.0898832	0.467294
k__Bacteria|p__Firmicutes|c__Clostridia|o__Clostridiales|f__Ruminococcaceae|g__GGB9677|s__GGB9677_SGB15179|t__SGB15179	Allergies (N=124)	-0.848196	0.0371858	0.320762
k__Bacteria|p__Firmicutes|c__Clostridia|o__Clostridia_unclassified|f__Clostridia_unclassified|g__Clostridia_unclassified|s__Clostridia_unclassified_SGB4317|t__SGB4317	Allergies (N=124)	-0.0330668	0.923011	0.982718
k__Bacteria|p__Bacteroidetes|c__Bacteroidia|o__Bacteroidales|f__Rikenellaceae|g__Rikenellaceae_unclassified|s__Rikenellaceae_bacterium|t__SGB2212	Allergies (N=124)	-0.732382	0.0620865	0.4021
k__Bacteria|p__Firmicutes|c__Bacilli|o__Bacilli_unclassified|f__Bacilli_unclassified|g__GGB4712|s__GGB4712_SGB6525|t__SGB6525	Allergies (N=124)	-0.266289	0.364355	0.759528
k__Bacteria|p__Firmicutes|c__Clostridia|o__Clostridia_unclassified|f__Clostridia_unclassified|g__Clostridia_unclassified|s__Clostridia_bacterium|t__SGB4333	Allergies (N=124)	-0.283238	0.491232	0.832126
k__Bacteria|p__Bacteroidetes|c__Bacteroidia|o__Bacteroidales|f__Bacteroidaceae|g__Bacteroides|s__Bacteroides_fragilis|t__SGB1855_group	Allergies (N=124)	0.591142	0.135271	0.544732
k__Bacteria|p__Firmicutes|c__Erysipelotrichia|o__Erysipelotrichales|f__Erysipelotrichaceae|g__Faecalibacillus|s__Faecalibacillus_intestinalis|t__SGB6754	Allergies (N=124)	0.899261	0.0164867	0.215214
k__Bacteria|p__Proteobacteria|c__Alphaproteobacteria|o__Alphaproteobacteria_unclassified|f__Alphaproteobacteria_unclassified|g__Alphaproteobacteria_unclassified|s__Alphaproteobacteria_unclassified_SGB9321|t__SGB9321	Allergies (N=124)	0.0828357	0.78127	0.943551
k__Bacteria|p__Bacteroidetes|c__Bacteroidia|o__Bacteroidales|f__Bacteroidaceae|g__Bacteroidaceae_unclassified|s__Bacteroidaceae_bacterium|t__SGB1471	Allergies (N=124)	-0.705974	0.018745	0.230095
k__Bacteria|p__Bacteroidetes|c__Bacteroidia|o__Bacteroidales|f__Prevotellaceae|g__GGB1250|s__GGB1250_SGB1673|t__SGB1673	Allergies (N=124)	-0.148581	0.530588	0.852494
k__Bacteria|p__Firmicutes|c__Bacilli|o__Bacilli_unclassified|f__Bacilli_unclassified|g__GGB4780|s__GGB4780_SGB6615|t__SGB6615	Allergies (N=124)	-0.724777	0.013389	0.192559
k__Bacteria|p__Firmicutes|c__Bacilli|o__Lactobacillales|f__Streptococcaceae|g__Lactococcus|s__Lactococcus_lactis|t__SGB7985	Allergies (N=124)	-0.317102	0.326509	0.734187
k__Bacteria|p__Firmicutes|c__Clostridia|o__Clostridia_unclassified|f__Clostridia_unclassified|g__Clostridia_unclassified|s__Clostridia_unclassified_SGB6369|t__SGB6369	Allergies (N=124)	-0.394183	0.253226	0.679997
k__Bacteria|p__Firmicutes|c__Clostridia|o__Clostridiales|f__Ruminococcaceae|g__Ruminococcaceae_unclassified|s__Ruminococcaceae_unclassified_SGB15251|t__SGB15251	Allergies (N=124)	-0.272203	0.448555	0.810168
k__Bacteria|p__Proteobacteria|c__Gammaproteobacteria|o__Enterobacterales|f__Enterobacteriaceae|g__Citrobacter|s__Citrobacter_freundii|t__SGB10083_group	Allergies (N=124)	0.0904477	0.768467	0.939817
k__Bacteria|p__Bacteroidetes|c__Bacteroidia|o__Bacteroidales|f__Rikenellaceae|g__Alistipes|s__Alistipes_onderdonkii|t__SGB2303	Allergies (N=124)	0.915991	0.00542358	0.116724
k__Bacteria|p__Bacteroidetes|c__Bacteroidia|o__Bacteroidales|f__Rikenellaceae|g__GGB1629|s__GGB1629_SGB2237|t__SGB2237	Allergies (N=124)	-0.617188	0.100663	0.488398
k__Bacteria|p__Firmicutes|c__Clostridia|o__Clostridiales|f__Lachnospiraceae|g__Lachnospiraceae_unclassified|s__Lachnospiraceae_bacterium|t__SGB4883	Allergies (N=124)	-0.511652	0.0987073	0.484789
k__Bacteria|p__Firmicutes|c__Clostridia|o__Clostridia_unclassified|f__Clostridia_unclassified|g__GGB3303|s__GGB3303_SGB4364|t__SGB4364	Allergies (N=124)	-0.222547	0.60987	0.886288
k__Bacteria|p__Firmicutes|c__Clostridia|o__Clostridia_unclassified|f__Clostridia_unclassified|g__GGB4608|s__GGB4608_SGB6382|t__SGB6382	Allergies (N=124)	0.057783	0.808845	0.951874
k__Bacteria|p__Firmicutes|c__CFGB2829|o__OFGB2829|f__FGB2829|g__GGB9045|s__GGB9045_SGB13947|t__SGB13947	Allergies (N=124)	-0.339531	0.230342	0.657159
k__Bacteria|p__Firmicutes|c__Clostridia|o__Clostridia_unclassified|f__Clostridia_unclassified|g__Clostridia_unclassified|s__Clostridia_bacterium|t__SGB4361	Allergies (N=124)	-0.00742972	0.974182	0.99459
k__Bacteria|p__Bacteroidetes|c__Bacteroidia|o__Bacteroidales|f__Bacteroidaceae|g__Bacteroides|s__Bacteroides_cellulosilyticus|t__SGB1844	Allergies (N=124)	0.792096	0.00331952	0.0874637
k__Bacteria|p__Firmicutes|c__Clostridia|o__Clostridia_unclassified|f__Clostridia_unclassified|g__Clostridia_unclassified|s__Clostridia_bacterium|t__SGB14227	Allergies (N=124)	-0.838728	0.023159	0.256083
k__Bacteria|p__Firmicutes|c__CFGB3170|o__OFGB3170|f__FGB3170|g__GGB10690|s__GGB10690_SGB17345|t__SGB17345	Allergies (N=124)	0.0785922	0.782422	0.943929
k__Bacteria|p__Firmicutes|c__Negativicutes|o__Selenomonadales|f__Selenomonadaceae|g__Mitsuokella|s__Mitsuokella_multacida|t__SGB5906_group	Allergies (N=124)	-0.268869	0.423121	0.795786
k__Bacteria|p__Lentisphaerae|c__Lentisphaeria|o__Victivallales|f__Victivallales_unclassified|g__Victivallales_unclassified|s__Victivallales_bacterium|t__SGB17348	Allergies (N=124)	-0.223343	0.498214	0.836141
k__Bacteria|p__Fusobacteria|c__Fusobacteriia|o__Fusobacteriales|f__Fusobacteriaceae|g__Fusobacterium|s__Fusobacterium_mortiferum|t__SGB6031	Allergies (N=124)	0.307117	0.155337	0.57259
k__Bacteria|p__Firmicutes|c__Clostridia|o__Clostridiales|f__Ruminococcaceae|g__Ruminococcaceae_unclassified|s__Ruminococcaceae_bacterium|t__SGB4393	Allergies (N=124)	0.269427	0.486116	0.829817
k__Bacteria|p__Firmicutes|c__Clostridia|o__Clostridiales|f__Lachnospiraceae|g__Coprococcus|s__Coprococcus_SGB5119|t__SGB5119	Allergies (N=124)	-0.194478	0.445682	0.808653
k__Bacteria|p__Firmicutes|c__Clostridia|o__Clostridiales|f__Ruminococcaceae|g__Ruminococcus|s__Ruminococcus_SGB4421|t__SGB4421	Allergies (N=124)	-0.792461	0.0218589	0.249108
k__Bacteria|p__Bacteroidetes|c__Bacteroidia|o__Bacteroidales|f__Bacteroidaceae|g__Bacteroides|s__Bacteroides_caccae|t__SGB1877	Allergies (N=124)	1.76514	2.6654e-05	0.00288557
k__Bacteria|p__Firmicutes|c__Clostridia|o__Clostridia_unclassified|f__Clostridia_unclassified|g__Clostridia_unclassified|s__Clostridia_bacterium|t__SGB14240	Allergies (N=124)	0.0390173	0.889004	0.973109
k__Bacteria|p__Firmicutes|c__Clostridia|o__Clostridia_unclassified|f__Clostridia_unclassified|g__Clostridia_unclassified|s__Clostridia_bacterium|t__SGB6308	Allergies (N=124)	0.359776	0.393877	0.777163
k__Bacteria|p__Actinobacteria|c__Actinobacteria|o__Bifidobacteriales|f__Bifidobacteriaceae|g__Bifidobacterium|s__Bifidobacterium_longum|t__SGB17248	Allergies (N=124)	0.965868	0.00606618	0.125009
k__Bacteria|p__Verrucomicrobia|c__Verrucomicrobiae|o__Verrucomicrobiales|f__Akkermansiaceae|g__Akkermansia|s__Akkermansia_muciniphila|t__SGB9226	Allergies (N=124)	0.736361	0.0226448	0.253542
k__Bacteria|p__Spirochaetes|c__Spirochaetia|o__Spirochaetia_unclassified|f__Spirochaetia_unclassified|g__Spirochaetia_unclassified|s__Spirochaetia_bacterium|t__SGB3548	Allergies (N=124)	-1.01655	0.021951	0.24948
k__Bacteria|p__Bacteroidetes|c__Bacteroidia|o__Bacteroidales|f__Prevotellaceae|g__GGB1237|s__GGB1237_SGB1623|t__SGB1623	Allergies (N=124)	-0.686288	0.0356671	0.314755
k__Bacteria|p__Firmicutes|c__Bacilli|o__Bacilli_unclassified|f__Bacilli_unclassified|g__GGB4687|s__GGB4687_SGB6484|t__SGB6484	Allergies (N=124)	-0.426195	0.0892339	0.466043
k__Bacteria|p__Bacteroidetes|c__Bacteroidia|o__Bacteroidales|f__Bacteroidaceae|g__Bacteroidaceae_unclassified|s__Bacteroidaceae_bacterium|t__SGB1487	Allergies (N=124)	-0.568851	0.0610313	0.399199
k__Bacteria|p__Bacteroidetes|c__Bacteroidia|o__Bacteroidales|f__Bacteroidaceae|g__Bacteroidaceae_unclassified|s__Bacteroidaceae_bacterium|t__SGB1415	Allergies (N=124)	-0.512032	0.194744	0.620085
k__Bacteria|p__Firmicutes|c__Clostridia|o__Clostridia_unclassified|f__Clostridia_unclassified|g__Clostridia_unclassified|s__Clostridia_unclassified_SGB13974|t__SGB13974	Allergies (N=124)	-0.162484	0.429355	0.799378
k__Bacteria|p__Firmicutes|c__Clostridia|o__Clostridiales|f__Lachnospiraceae|g__Coprococcus|s__Coprococcus_SGB5116|t__SGB5116	Allergies (N=124)	-0.425681	0.223614	0.650386
k__Bacteria|p__Firmicutes|c__Bacilli|o__Bacilli_unclassified|f__Bacilli_unclassified|g__Bacilli_unclassified|s__Bacilli_bacterium|t__SGB6488	Allergies (N=124)	-0.0630155	0.794325	0.947981
k__Bacteria|p__Firmicutes|c__Clostridia|o__Clostridia_unclassified|f__Clostridia_unclassified|g__Clostridia_unclassified|s__Clostridia_bacterium|t__SGB6325	Allergies (N=124)	-0.377352	0.130207	0.537409
k__Bacteria|p__Proteobacteria|c__Alphaproteobacteria|o__Alphaproteobacteria_unclassified|f__Alphaproteobacteria_unclassified|g__Alphaproteobacteria_unclassified|s__Alphaproteobacteria_bacterium|t__SGB17316	Allergies (N=124)	-0.26361	0.34713	0.748923
k__Bacteria|p__Firmicutes|c__Clostridia|o__Clostridiales|f__Ruminococcaceae|g__GGB9689|s__GGB9689_SGB15194|t__SGB15194	Allergies (N=124)	-0.232543	0.37261	0.765223
k__Bacteria|p__Firmicutes|c__Clostridia|o__Clostridia_unclassified|f__Clostridia_unclassified|g__GGB9331|s__GGB9331_SGB14294|t__SGB14294	Allergies (N=124)	-0.680556	0.077409	0.441038
k__Bacteria|p__Firmicutes|c__Clostridia|o__Clostridiales|f__Ruminococcaceae|g__GGB9592|s__GGB9592_SGB15014|t__SGB15014	Allergies (N=124)	-0.0474452	0.844135	0.961343
k__Bacteria|p__Firmicutes|c__Bacilli|o__Bacilli_unclassified|f__Bacilli_unclassified|g__Bacilli_unclassified|s__Bacilli_bacterium|t__SGB1005	Allergies (N=124)	-0.966332	0.00558013	0.118516
k__Bacteria|p__Firmicutes|c__Clostridia|o__Clostridia_unclassified|f__Clostridia_unclassified|g__GGB4579|s__GGB4579_SGB6329|t__SGB6329	Allergies (N=124)	0.410212	0.0685314	0.418084
k__Bacteria|p__Bacteroidetes|c__Bacteroidia|o__Bacteroidales|f__Prevotellaceae|g__Prevotella|s__Prevotella_lascolaii|t__SGB1585	Allergies (N=124)	0.635041	0.0209937	0.244368
k__Bacteria|p__Bacteroidetes|c__Bacteroidia|o__Bacteroidales|f__Bacteroidales_unclassified|g__Phocaeicola|s__Phocaeicola_plebeius|t__SGB1903_group	Allergies (N=124)	0.94323	0.000272699	0.0162585
k__Bacteria|p__Bacteroidetes|c__Bacteroidia|o__Bacteroidales|f__Bacteroidaceae|g__Bacteroidaceae_unclassified|s__Bacteroidaceae_bacterium|t__SGB1408	Allergies (N=124)	0.0662711	0.781045	0.943551
k__Bacteria|p__Bacteroidetes|c__Bacteroidia|o__Bacteroidales|f__Rikenellaceae|g__Rikenellaceae_unclassified|s__Rikenellaceae_bacterium|t__SGB2279	Allergies (N=124)	0.333462	0.151488	0.56683
k__Bacteria|p__Bacteroidetes|c__Bacteroidia|o__Bacteroidales|f__Bacteroidales_unclassified|g__Phocaeicola|s__Phocaeicola_coprophilus|t__SGB1888	Allergies (N=124)	0.771736	0.00412293	0.099623
k__Bacteria|p__Bacteroidetes|c__Bacteroidia|o__Bacteroidales|f__Bacteroidaceae|g__Bacteroides|s__Bacteroides_finegoldii|t__SGB1862	Allergies (N=124)	0.854701	0.00259538	0.0749671
k__Bacteria|p__Firmicutes|c__Bacilli|o__Bacilli_unclassified|f__Bacilli_unclassified|g__Bacilli_unclassified|s__Bacilli_bacterium|t__SGB6510	Allergies (N=124)	0.107985	0.738157	0.931909
k__Bacteria|p__Firmicutes|c__Clostridia|o__Clostridia_unclassified|f__Clostridia_unclassified|g__Clostridia_unclassified|s__Clostridia_bacterium|t__SGB6249	Allergies (N=124)	-0.256373	0.412105	0.788506
k__Bacteria|p__Candidatus_Melainabacteria|c__Candidatus_Melainabacteria_unclassified|o__Candidatus_Gastranaerophilales|f__Candidatus_Gastranaerophilales_unclassified|g__Candidatus_Gastranaerophilales_unclassified|s__Candidatus_Gastranaerophilales_bacterium|t__SGB8595	Allergies (N=124)	0.0575114	0.855468	0.964393
k__Bacteria|p__Firmicutes|c__Bacilli|o__Bacilli_unclassified|f__Bacilli_unclassified|g__GGB4673|s__GGB4673_SGB6462|t__SGB6462	Allergies (N=124)	-0.0995235	0.704438	0.921634
k__Bacteria|p__Spirochaetes|c__Spirochaetia|o__Spirochaetales|f__Spirochaetaceae|g__Treponema|s__Treponema_berlinense|t__SGB3542_group	Allergies (N=124)	-0.586189	0.0347529	0.310403
k__Bacteria|p__Proteobacteria|c__Alphaproteobacteria|o__Alphaproteobacteria_unclassified|f__Alphaproteobacteria_unclassified|g__GGB6588|s__GGB6588_SGB9315|t__SGB9315	Allergies (N=124)	-0.347893	0.180779	0.603263
k__Bacteria|p__Firmicutes|c__Clostridia|o__Clostridiales|f__Lachnospiraceae|g__Lachnospiraceae_unclassified|s__Lachnospiraceae_bacterium|t__SGB4898	Allergies (N=124)	-0.102036	0.660553	0.905941
k__Bacteria|p__Firmicutes|c__Negativicutes|o__Veillonellales|f__Veillonellaceae|g__Megasphaera|s__Megasphaera_sp_BL7|t__SGB5858	Allergies (N=124)	0.144055	0.681323	0.91367
k__Bacteria|p__Proteobacteria|c__Alphaproteobacteria|o__Alphaproteobacteria_unclassified|f__Alphaproteobacteria_unclassified|g__Alphaproteobacteria_unclassified|s__Alphaproteobacteria_unclassified_SGB9319|t__SGB9319	Allergies (N=124)	0.0209576	0.933371	0.985092
k__Bacteria|p__Firmicutes|c__Bacilli|o__Bacilli_unclassified|f__Bacilli_unclassified|g__GGB4674|s__GGB4674_SGB6463|t__SGB6463	Allergies (N=124)	-0.201557	0.519712	0.8471
k__Bacteria|p__Candidatus_Melainabacteria|c__Candidatus_Melainabacteria_unclassified|o__Candidatus_Gastranaerophilales|f__Candidatus_Gastranaerophilales_unclassified|g__Candidatus_Gastranaerophilales_unclassified|s__Candidatus_Gastranaerophilales_bacterium|t__SGB8616	Allergies (N=124)	-0.231411	0.383256	0.770817
k__Bacteria|p__Firmicutes|c__Negativicutes|o__Acidaminococcales|f__Acidaminococcaceae|g__Phascolarctobacterium|s__Phascolarctobacterium_faecium|t__SGB5792	Allergies (N=124)	0.0542122	0.841506	0.960612
k__Bacteria|p__Bacteroidetes|c__Bacteroidia|o__Bacteroidales|f__Bacteroidaceae|g__Bacteroides|s__Bacteroides_eggerthii|t__SGB1829	Allergies (N=124)	0.511684	0.0218789	0.249183
k__Bacteria|p__Bacteroidetes|c__Bacteroidia|o__Bacteroidales|f__Bacteroidales_unclassified|g__Phocaeicola|s__Phocaeicola_massiliensis|t__SGB1812	Allergies (N=124)	0.644978	0.00742717	0.139888
k__Bacteria|p__Firmicutes|c__Clostridia|o__Clostridiales|f__Lachnospiraceae|g__Mediterraneibacter|s__Ruminococcus_torques|t__SGB4608	Allergies (N=124)	0.284098	0.287565	0.708086
k__Bacteria|p__Bacteroidetes|c__Bacteroidia|o__Bacteroidales|f__Bacteroidaceae|g__Bacteroides|s__Bacteroides_intestinalis|t__SGB1846	Allergies (N=124)	0.12172	0.629953	0.893614
k__Bacteria|p__Firmicutes|c__Clostridia|o__Clostridiales|f__Ruminococcaceae|g__Flavonifractor|s__Flavonifractor_plautii|t__SGB15132	Allergies (N=124)	0.273379	0.266058	0.690862
k__Bacteria|p__Firmicutes|c__Clostridia|o__Clostridiales|f__Lachnospiraceae|g__Lachnospiraceae_unclassified|s__Lachnospiraceae_bacterium|t__SGB5057	Allergies (N=124)	0.043029	0.856386	0.964626
k__Bacteria|p__Firmicutes|c__CFGB1462|o__OFGB1462|f__FGB1462|g__GGB3673|s__GGB3673_SGB4986|t__SGB4986	Allergies (N=124)	-0.200725	0.464778	0.818989
k__Bacteria|p__Firmicutes|c__Clostridia|o__Clostridia_unclassified|f__Clostridia_unclassified|g__Clostridia_unclassified|s__Clostridia_bacterium|t__SGB6251	Allergies (N=124)	0.0347889	0.905452	0.977839
k__Bacteria|p__Elusimicrobia|c__Elusimicrobia|o__Elusimicrobiales|f__Elusimicrobiales_unclassified|g__GGB13148|s__GGB13148_SGB20355|t__SGB20355	Allergies (N=124)	-0.28463	0.223252	0.650061
k__Bacteria|p__Kiritimatiellaeota|c__Kiritimatiellae|o__Kiritimatiellae_unclassified|f__Kiritimatiellae_unclassified|g__Kiritimatiellae_unclassified|s__Kiritimatiellae_bacterium|t__SGB17365	Allergies (N=124)	-0.269927	0.233131	0.660327
k__Bacteria|p__Firmicutes|c__Clostridia|o__Clostridia_unclassified|f__Clostridia_unclassified|g__Clostridia_unclassified|s__Clostridia_bacterium|t__SGB4368	Allergies (N=124)	-0.672389	0.0306684	0.293098
k__Bacteria|p__Firmicutes|c__CFGB1287|o__OFGB1287|f__FGB1287|g__GGB3103|s__GGB3103_SGB4112|t__SGB4112	Allergies (N=124)	-0.401107	0.1055	0.496706
k__Bacteria|p__Proteobacteria|c__Alphaproteobacteria|o__Alphaproteobacteria_unclassified|f__Alphaproteobacteria_unclassified|g__Alphaproteobacteria_unclassified|s__Alphaproteobacteria_unclassified_SGB9310|t__SGB9310	Allergies (N=124)	-0.215099	0.397185	0.779192
k__Bacteria|p__Firmicutes|c__Bacilli|o__Lactobacillales|f__Streptococcaceae|g__Streptococcus|s__Streptococcus_lutetiensis|t__SGB8021	Allergies (N=124)	-0.204814	0.469722	0.821602
k__Bacteria|p__Firmicutes|c__Clostridia|o__Clostridia_unclassified|f__Clostridia_unclassified|g__Clostridia_unclassified|s__Clostridia_unclassified_SGB13972|t__SGB13972	Allergies (N=124)	-0.533918	0.0532126	0.376212
k__Bacteria|p__Firmicutes|c__Clostridia|o__Clostridia_unclassified|f__Clostridia_unclassified|g__Clostridia_unclassified|s__Clostridia_bacterium|t__SGB6290	Allergies (N=124)	0.0717695	0.76563	0.939044
k__Bacteria|p__Firmicutes|c__Clostridia|o__Clostridiales|f__Lachnospiraceae|g__Mediterraneibacter|s__Ruminococcus_gnavus|t__SGB4584	Allergies (N=124)	0.0915373	0.73175	0.930185
k__Bacteria|p__Firmicutes|c__Negativicutes|o__Veillonellales|f__Veillonellaceae|g__GGB18271|s__GGB18271_SGB26990|t__SGB26990	Allergies (N=124)	-0.375296	0.109734	0.504095
k__Bacteria|p__Firmicutes|c__CFGB1358|o__OFGB1358|f__FGB1358|g__GGB3314|s__GGB3314_SGB4383|t__SGB4383	Allergies (N=124)	-0.514572	0.0524501	0.374153
k__Bacteria|p__Firmicutes|c__Clostridia|o__Clostridiales|f__Ruminococcaceae|g__GGB9676|s__GGB9676_SGB15176|t__SGB15176	Allergies (N=124)	-0.0495657	0.866037	0.967258
k__Bacteria|p__Firmicutes|c__Bacilli|o__Bacilli_unclassified|f__Bacilli_unclassified|g__Bacilli_unclassified|s__Bacilli_bacterium|t__SGB6451	Allergies (N=124)	-0.0264466	0.922623	0.982541
k__Bacteria|p__Firmicutes|c__Bacilli|o__Bacilli_unclassified|f__Bacilli_unclassified|g__Bacilli_unclassified|s__Bacilli_bacterium|t__SGB6494	Allergies (N=124)	-0.0644736	0.820443	0.954593
k__Bacteria|p__Firmicutes|c__Clostridia|o__Clostridia_unclassified|f__Clostridia_unclassified|g__Clostridia_unclassified|s__Clostridia_unclassified_SGB6291|t__SGB6291	Allergies (N=124)	-0.0381721	0.85963	0.965599
k__Bacteria|p__Firmicutes|c__Clostridia|o__Clostridia_unclassified|f__Clostridia_unclassified|g__GGB4576|s__GGB4576_SGB6326|t__SGB6326	Allergies (N=124)	0.242535	0.263964	0.689296
k__Bacteria|p__Firmicutes|c__Clostridia|o__Clostridia_unclassified|f__Clostridia_unclassified|g__GGB9145|s__GGB9145_SGB14079|t__SGB14079	Allergies (N=124)	0.0606624	0.776677	0.941946
k__Bacteria|p__Firmicutes|c__Clostridia|o__Clostridiales|f__Ruminococcaceae|g__GGB9673|s__GGB9673_SGB15172|t__SGB15172	Allergies (N=124)	-0.451353	0.0745449	0.433958
k__Bacteria|p__Bacteroidetes|c__Bacteroidia|o__Bacteroidales|f__Prevotellaceae|g__GGB1270|s__GGB1270_SGB1705|t__SGB1705	Allergies (N=124)	-0.545438	0.0753683	0.435728
k__Bacteria|p__Firmicutes|c__Bacilli|o__Bacilli_unclassified|f__Bacilli_unclassified|g__Bacilli_unclassified|s__Bacilli_bacterium|t__SGB1022	Allergies (N=124)	-0.660015	0.0201436	0.239145
k__Bacteria|p__Bacteroidetes|c__Bacteroidia|o__Bacteroidales|f__Bacteroidales_unclassified|g__Bacteroidales_unclassified|s__Bacteroidales_bacterium|t__SGB1333	Allergies (N=124)	-0.321336	0.197835	0.623216
k__Bacteria|p__Bacteroidetes|c__Bacteroidia|o__Bacteroidales|f__Bacteroidaceae|g__GGB18547|s__GGB18547_SGB27410|t__SGB27410	Allergies (N=124)	-0.548187	0.0254841	0.269217
k__Bacteria|p__Proteobacteria|c__CFGB1058|o__OFGB1058|f__FGB1058|g__GGB2726|s__GGB2726_SGB3668|t__SGB3668	Allergies (N=124)	0.136899	0.652537	0.902866
k__Bacteria|p__Firmicutes|c__Clostridia|o__Clostridia_unclassified|f__Clostridia_unclassified|g__Clostridia_unclassified|s__Clostridia_unclassified_SGB14065|t__SGB14065	Allergies (N=124)	-0.244976	0.31842	0.728971
k__Bacteria|p__Firmicutes|c__Clostridia|o__Clostridia_unclassified|f__Clostridia_unclassified|g__Clostridia_unclassified|s__Clostridia_bacterium|t__SGB6270	Allergies (N=124)	-0.0696221	0.749992	0.935015
k__Bacteria|p__Proteobacteria|c__Alphaproteobacteria|o__Alphaproteobacteria_unclassified|f__Alphaproteobacteria_unclassified|g__Alphaproteobacteria_unclassified|s__Alphaproteobacteria_unclassified_SGB26749|t__SGB26749	Allergies (N=124)	-0.339974	0.134305	0.543027
k__Bacteria|p__Firmicutes|c__Clostridia|o__Clostridia_unclassified|f__Clostridia_unclassified|g__Clostridia_unclassified|s__Clostridia_bacterium|t__SGB14066	Allergies (N=124)	-0.309572	0.254244	0.681006
k__Bacteria|p__Firmicutes|c__Bacilli|o__Bacilli_unclassified|f__Bacilli_unclassified|g__Bacilli_unclassified|s__Bacilli_bacterium|t__SGB47336	Allergies (N=124)	-0.127121	0.6472	0.90086
k__Bacteria|p__Kiritimatiellaeota|c__Kiritimatiellae|o__Kiritimatiellae_unclassified|f__Kiritimatiellae_unclassified|g__GGB13152|s__GGB13152_SGB20361|t__SGB20361	Allergies (N=124)	-0.0823352	0.713857	0.92479
k__Bacteria|p__Proteobacteria|c__Alphaproteobacteria|o__Alphaproteobacteria_unclassified|f__Alphaproteobacteria_unclassified|g__Alphaproteobacteria_unclassified|s__Alphaproteobacteria_bacterium|t__SGB9313	Allergies (N=124)	-0.587158	0.00490672	0.109904
k__Bacteria|p__Bacteroidetes|c__Bacteroidia|o__Bacteroidales|f__Prevotellaceae|g__Prevotella|s__Prevotella_copri_clade_A|t__SGB1626	Heart disease (N=59)	0.871696	0.0471964	0.357162
k__Bacteria|p__Bacteroidetes|c__Bacteroidia|o__Bacteroidales|f__Prevotellaceae|g__Prevotella|s__Prevotella_copri_clade_B|t__SGB1613	Heart disease (N=59)	0.130101	0.844749	0.96165
k__Bacteria|p__Bacteroidetes|c__Bacteroidia|o__Bacteroidales|f__Prevotellaceae|g__Prevotella|s__Prevotella_copri_clade_D|t__SGB1636_group	Heart disease (N=59)	-0.712324	0.303971	0.719082
k__Bacteria|p__Bacteroidetes|c__Bacteroidia|o__Bacteroidales|f__Prevotellaceae|g__Prevotella|s__Prevotella_copri_clade_C|t__SGB1644	Heart disease (N=59)	-0.452147	0.457229	0.815191
k__Bacteria|p__Bacteroidetes|c__Bacteroidia|o__Bacteroidales|f__Prevotellaceae|g__Prevotella|s__Prevotella_hominis|t__SGB1617_group	Heart disease (N=59)	-0.0267161	0.970005	0.993601
k__Bacteria|p__Bacteroidetes|c__Bacteroidia|o__Bacteroidales|f__Prevotellaceae|g__GGB1267|s__GGB1267_SGB1701|t__SGB1701	Heart disease (N=59)	-1.02494	0.207498	0.633447
k__Bacteria|p__Firmicutes|c__Clostridia|o__Clostridiales|f__Lachnospiraceae|g__Butyrivibrio|s__Butyrivibrio_crossotus|t__SGB5065	Heart disease (N=59)	-0.345317	0.596456	0.881269
k__Bacteria|p__Bacteroidetes|c__Bacteroidia|o__Bacteroidales|f__Prevotellaceae|g__Prevotella|s__Prevotella_SGB1653|t__SGB1653	Heart disease (N=59)	-0.226758	0.754578	0.935953
k__Bacteria|p__Bacteroidetes|c__Bacteroidia|o__Bacteroidales|f__Bacteroidaceae|g__Bacteroidaceae_unclassified|s__Bacteroidaceae_bacterium|t__SGB1475	Heart disease (N=59)	-0.187074	0.808605	0.951819
k__Bacteria|p__Bacteroidetes|c__Bacteroidia|o__Bacteroidales|f__Prevotellaceae|g__Prevotella|s__Prevotella_SGB1680|t__SGB1680	Heart disease (N=59)	-0.0754739	0.92035	0.982
k__Archaea|p__Euryarchaeota|c__CFGB343|o__OFGB343|f__FGB343|g__GGB781|s__GGB781_SGB1024|t__SGB1024	Heart disease (N=59)	-0.642073	0.357171	0.755031
k__Bacteria|p__Spirochaetes|c__Spirochaetia|o__Spirochaetales|f__Spirochaetaceae|g__Treponema|s__Treponema_succinifaciens|t__SGB3546_group	Heart disease (N=59)	-0.912274	0.211109	0.637102
k__Bacteria|p__Firmicutes|c__Negativicutes|o__Veillonellales|f__Veillonellaceae|g__GGB4266|s__GGB4266_SGB5809|t__SGB5809_group	Heart disease (N=59)	0.23592	0.690609	0.91657
k__Bacteria|p__Spirochaetes|c__Spirochaetia|o__Brachyspirales|f__Brachyspiraceae|g__Brachyspira|s__Brachyspira_pilosicoli|t__SGB5969	Heart disease (N=59)	-0.417386	0.438388	0.804124
k__Bacteria|p__Bacteroidetes|c__Bacteroidia|o__Bacteroidales|f__Prevotellaceae|g__Prevotella|s__Prevotella_sp_885|t__SGB1677	Heart disease (N=59)	-0.451671	0.551173	0.861503
k__Bacteria|p__Candidatus_Melainabacteria|c__Candidatus_Melainabacteria_unclassified|o__Candidatus_Gastranaerophilales|f__Candidatus_Gastranaerophilales_unclassified|g__Candidatus_Gastranaerophilales_unclassified|s__Candidatus_Gastranaerophilales_bacterium|t__SGB8619	Heart disease (N=59)	-0.732253	0.217242	0.643837
k__Bacteria|p__Bacteroidetes|c__Bacteroidia|o__Bacteroidales|f__Prevotellaceae|g__GGB1235|s__GGB1235_SGB1614|t__SGB1614	Heart disease (N=59)	-0.534224	0.461454	0.817174
k__Bacteria|p__Bacteroidetes|c__Bacteroidia|o__Bacteroidales|f__Prevotellaceae|g__GGB1266|s__GGB1266_SGB1699|t__SGB1699	Heart disease (N=59)	-0.714373	0.307723	0.722226
k__Bacteria|p__Bacteroidetes|c__Bacteroidia|o__Bacteroidales|f__Prevotellaceae|g__GGB18559|s__GGB18559_SGB27424|t__SGB27424	Heart disease (N=59)	0.251936	0.711578	0.924035
k__Bacteria|p__Bacteroidetes|c__Bacteroidia|o__Bacteroidales|f__Bacteroidaceae|g__Bacteroidaceae_unclassified|s__Bacteroidaceae_bacterium|t__SGB1473	Heart disease (N=59)	-0.0258801	0.961854	0.992131
k__Bacteria|p__Firmicutes|c__Clostridia|o__Clostridiales|f__Lachnospiraceae|g__Roseburia|s__Roseburia_faecis|t__SGB4925	Heart disease (N=59)	0.00524468	0.986445	0.997438
k__Bacteria|p__Firmicutes|c__Clostridia|o__Clostridiales|f__Ruminococcaceae|g__Ruminococcus|s__Ruminococcus_sp_NSJ_71|t__SGB4290	Heart disease (N=59)	0.60001	0.39644	0.778801
k__Bacteria|p__Firmicutes|c__Clostridia|o__Clostridiales|f__Clostridiaceae|g__Clostridium|s__Clostridium_sp_AF34_10BH|t__SGB4914	Heart disease (N=59)	-0.175404	0.618536	0.88951
k__Bacteria|p__Firmicutes|c__Negativicutes|o__Selenomonadales|f__Selenomonadaceae|g__GGB4979|s__GGB4979_SGB6973|t__SGB6973	Heart disease (N=59)	-1.41694	0.0310196	0.294735
k__Bacteria|p__Firmicutes|c__Clostridia|o__Clostridiales|f__Lachnospiraceae|g__Lachnospiraceae_unclassified|s__Eubacterium_rectale|t__SGB4933_group	Heart disease (N=59)	0.285146	0.245032	0.671975
k__Bacteria|p__Firmicutes|c__Clostridia|o__Clostridiales|f__Lachnospiraceae|g__Lachnospiraceae_unclassified|s__Lachnospiraceae_bacterium_WCA3_601_WT_6H|t__SGB4910	Heart disease (N=59)	0.30787	0.383942	0.771167
k__Bacteria|p__Firmicutes|c__Bacilli|o__Lactobacillales|f__Streptococcaceae|g__Streptococcus|s__Streptococcus_salivarius|t__SGB8007_group	Heart disease (N=59)	0.237529	0.488744	0.831133
k__Bacteria|p__Firmicutes|c__Bacilli|o__Bacilli_unclassified|f__Bacilli_unclassified|g__Bacilli_unclassified|s__Bacilli_bacterium|t__SGB6472	Heart disease (N=59)	-0.395168	0.546291	0.859303
k__Bacteria|p__Bacteroidetes|c__Bacteroidia|o__Bacteroidales|f__Bacteroidales_unclassified|g__GGB1495|s__GGB1495_SGB2071|t__SGB2071	Heart disease (N=59)	0.819867	0.165476	0.584465
k__Bacteria|p__Bacteroidetes|c__Bacteroidia|o__Bacteroidales|f__Rikenellaceae|g__Rikenellaceae_unclassified|s__Rikenellaceae_unclassified_SGB2230|t__SGB2230	Heart disease (N=59)	-0.946554	0.203656	0.629966
k__Bacteria|p__Bacteroidetes|c__Bacteroidia|o__Bacteroidales|f__Prevotellaceae|g__GGB1239|s__GGB1239_SGB1657|t__SGB1657	Heart disease (N=59)	0.31916	0.663974	0.90711
k__Bacteria|p__Bacteroidetes|c__Bacteroidia|o__Bacteroidales|f__Rikenellaceae|g__GGB1630|s__GGB1630_SGB2238|t__SGB2238	Heart disease (N=59)	-1.51864	0.0257421	0.270814
k__Bacteria|p__Bacteroidetes|c__Bacteroidia|o__Bacteroidales|f__Bacteroidaceae|g__Bacteroidaceae_unclassified|s__Bacteroidaceae_bacterium|t__SGB1472	Heart disease (N=59)	-0.7658	0.252426	0.679222
k__Bacteria|p__Firmicutes|c__Clostridia|o__Clostridia_unclassified|f__Clostridia_unclassified|g__GGB4599|s__GGB4599_SGB6362|t__SGB6362	Heart disease (N=59)	-1.06014	0.103232	0.492874
k__Bacteria|p__Proteobacteria|c__Betaproteobacteria|o__Burkholderiales|f__Sutterellaceae|g__Duodenibacillus|s__Duodenibacillus_massiliensis|t__SGB9273	Heart disease (N=59)	0.406199	0.552863	0.862294
k__Bacteria|p__Firmicutes|c__Clostridia|o__Clostridiales|f__Clostridiaceae|g__Clostridium|s__Clostridium_sp_AF15_49|t__SGB5111	Heart disease (N=59)	0.736081	0.189041	0.613488
k__Bacteria|p__Firmicutes|c__Bacilli|o__Lactobacillales|f__Streptococcaceae|g__Streptococcus|s__Streptococcus_parasanguinis|t__SGB8071	Heart disease (N=59)	1.06221	0.0134142	0.192761
k__Bacteria|p__Firmicutes|c__Clostridia|o__Clostridiales|f__Lachnospiraceae|g__GGB3859|s__GGB3859_SGB5234|t__SGB5234_group	Heart disease (N=59)	-1.22183	0.0594637	0.394758
k__Bacteria|p__Firmicutes|c__Clostridia|o__Clostridiales|f__Lachnospiraceae|g__Lachnospiraceae_unclassified|s__Lachnospiraceae_unclassified_SGB4924|t__SGB4924_group	Heart disease (N=59)	-1.67655	0.00705898	0.136151
k__Bacteria|p__Firmicutes|c__Clostridia|o__Clostridiales|f__Lachnospiraceae|g__Roseburia|s__Roseburia_inulinivorans|t__SGB4940	Heart disease (N=59)	0.455521	0.0745952	0.434009
k__Bacteria|p__Firmicutes|c__Bacilli|o__Bacilli_unclassified|f__Bacilli_unclassified|g__Bacilli_unclassified|s__Bacilli_unclassified_SGB6422|t__SGB6422	Heart disease (N=59)	-0.536154	0.391712	0.775551
k__Bacteria|p__Firmicutes|c__Clostridia|o__Clostridiales|f__Ruminococcaceae|g__GGB9615|s__GGB9615_SGB15053|t__SGB15053_group	Heart disease (N=59)	0.25928	0.204715	0.630832
k__Bacteria|p__Bacteroidetes|c__Bacteroidia|o__Bacteroidales|f__Prevotellaceae|g__GGB1243|s__GGB1243_SGB1663|t__SGB1663	Heart disease (N=59)	-1.11766	0.097704	0.482974
k__Bacteria|p__Firmicutes|c__Clostridia|o__Clostridiales|f__Ruminococcaceae|g__GGB3341|s__GGB3341_SGB4420|t__SGB4420	Heart disease (N=59)	0.151352	0.797689	0.948674
k__Bacteria|p__Firmicutes|c__Clostridia|o__Clostridiales|f__Ruminococcaceae|g__Ruminococcaceae_unclassified|s__Ruminococcaceae_unclassified_SGB15265|t__SGB15265_group	Heart disease (N=59)	-0.162849	0.735592	0.931136
k__Bacteria|p__Firmicutes|c__Clostridia|o__Clostridia_unclassified|f__Clostridia_unclassified|g__GGB3293|s__GGB3293_SGB4348|t__SGB4348	Heart disease (N=59)	-0.759472	0.171622	0.59214
k__Bacteria|p__Bacteroidetes|c__Bacteroidia|o__Bacteroidales|f__Prevotellaceae|g__GGB1247|s__GGB1247_SGB1668|t__SGB1668	Heart disease (N=59)	-1.34097	0.0572336	0.388699
k__Bacteria|p__Elusimicrobia|c__Elusimicrobia|o__Elusimicrobiales|f__Elusimicrobiales_unclassified|g__Elusimicrobiales_unclassified|s__Elusimicrobiales_bacterium|t__SGB19694	Heart disease (N=59)	-1.01224	0.114812	0.512292
k__Bacteria|p__Firmicutes|c__Clostridia|o__Clostridiales|f__Ruminococcaceae|g__GGB3189|s__GGB3189_SGB4212|t__SGB4212	Heart disease (N=59)	-0.266308	0.64001	0.897598
k__Bacteria|p__Firmicutes|c__Clostridia|o__Clostridiales|f__Ruminococcaceae|g__GGB9635|s__GGB9635_SGB15106|t__SGB15106	Heart disease (N=59)	-0.360179	0.451104	0.81137
k__Bacteria|p__Bacteroidetes|c__Bacteroidia|o__Bacteroidales|f__Prevotellaceae|g__Prevotella|s__Prevotella_SGB1612|t__SGB1612	Heart disease (N=59)	-0.806686	0.150872	0.565936
k__Bacteria|p__Firmicutes|c__Negativicutes|o__Selenomonadales|f__Selenomonadaceae|g__Mitsuokella|s__Mitsuokella_jalaludinii|t__SGB5904	Heart disease (N=59)	-0.367514	0.588932	0.877709
k__Bacteria|p__Firmicutes|c__Clostridia|o__Clostridia_unclassified|f__Clostridia_unclassified|g__GGB4585|s__GGB4585_SGB6340|t__SGB6340	Heart disease (N=59)	-0.794803	0.215366	0.641691
k__Bacteria|p__Firmicutes|c__Clostridia|o__Clostridiales|f__Ruminococcaceae|g__Faecalibacterium|s__Faecalibacterium_prausnitzii|t__SGB15316_group	Heart disease (N=59)	-0.0921467	0.634504	0.895992
k__Bacteria|p__Bacteroidetes|c__Bacteroidia|o__Bacteroidales|f__Prevotellaceae|g__Prevotella|s__Prevotella_sp_Marseille_P4119|t__SGB1676	Heart disease (N=59)	-0.940372	0.186379	0.609977
k__Bacteria|p__Firmicutes|c__Clostridia|o__Clostridiales|f__Ruminococcaceae|g__GGB9615|s__GGB9615_SGB15051|t__SGB15051	Heart disease (N=59)	-0.286736	0.301704	0.717628
k__Bacteria|p__Firmicutes|c__Clostridia|o__Clostridiales|f__Lachnospiraceae|g__GGB3636|s__GGB3636_SGB4929|t__SGB4929	Heart disease (N=59)	-1.22643	0.0305891	0.292768
k__Bacteria|p__Firmicutes|c__Clostridia|o__Clostridiales|f__Oscillospiraceae|g__Oscillibacter|s__Oscillibacter_sp_ER4|t__SGB15254	Heart disease (N=59)	0.333845	0.184604	0.608103
k__Bacteria|p__Firmicutes|c__Clostridia|o__Clostridiales|f__Lachnospiraceae|g__GGB3862|s__GGB3862_SGB5239|t__SGB5239	Heart disease (N=59)	-0.857332	0.15682	0.574512
k__Bacteria|p__Firmicutes|c__Clostridia|o__Clostridiales|f__Ruminococcaceae|g__Ruminococcaceae_unclassified|s__Ruminococcaceae_unclassified_SGB15236|t__SGB15236	Heart disease (N=59)	-0.145651	0.714349	0.925083
k__Bacteria|p__Bacteroidetes|c__Bacteroidia|o__Bacteroidales|f__Prevotellaceae|g__Prevotella|s__Prevotella_sp_P4_51|t__SGB1666	Heart disease (N=59)	-0.583821	0.385002	0.771798
k__Bacteria|p__Firmicutes|c__Bacilli|o__Bacilli_unclassified|f__Bacilli_unclassified|g__Bacilli_unclassified|s__Bacilli_bacterium|t__SGB6442	Heart disease (N=59)	-0.57616	0.305817	0.720448
k__Bacteria|p__Firmicutes|c__Clostridia|o__Clostridiales|f__Lachnospiraceae|g__Lachnospira|s__Lachnospira_SGB5077|t__SGB5077	Heart disease (N=59)	0.288169	0.582394	0.874859
k__Bacteria|p__Firmicutes|c__Clostridia|o__Clostridiales|f__Lachnospiraceae|g__Roseburia|s__Roseburia_SGB4958|t__SGB4958	Heart disease (N=59)	-1.09347	0.0554849	0.383258
k__Bacteria|p__Proteobacteria|c__Gammaproteobacteria|o__Enterobacterales|f__Enterobacteriaceae|g__Klebsiella|s__Klebsiella_pneumoniae|t__SGB10115	Heart disease (N=59)	-0.296772	0.612982	0.887348
k__Bacteria|p__Bacteroidetes|c__Bacteroidia|o__Bacteroidales|f__Rikenellaceae|g__GGB1631|s__GGB1631_SGB2239|t__SGB2239	Heart disease (N=59)	-0.618635	0.339102	0.742535
k__Bacteria|p__Firmicutes|c__Clostridia|o__Clostridiales|f__Ruminococcaceae|g__Ruminococcus|s__Ruminococcus_bromii|t__SGB4285_group	Heart disease (N=59)	-0.104062	0.841463	0.960612
k__Bacteria|p__Bacteroidetes|c__Bacteroidia|o__Bacteroidales|f__Prevotellaceae|g__Prevotella|s__Prevotella_SGB1675|t__SGB1675	Heart disease (N=59)	-1.27238	0.0457604	0.352637
k__Bacteria|p__Bacteroidetes|c__Bacteroidia|o__Bacteroidales|f__Prevotellaceae|g__GGB1246|s__GGB1246_SGB1667|t__SGB1667	Heart disease (N=59)	-0.492422	0.46803	0.820708
k__Bacteria|p__Firmicutes|c__Clostridia|o__Clostridiales|f__Ruminococcaceae|g__GGB9727|s__GGB9727_SGB15285|t__SGB15285	Heart disease (N=59)	-1.01488	0.074497	0.433956
k__Bacteria|p__Firmicutes|c__Clostridia|o__Clostridiales|f__Ruminococcaceae|g__Faecalibacterium|s__Faecalibacterium_prausnitzii|t__SGB15332_group	Heart disease (N=59)	0.101372	0.617783	0.889199
k__Bacteria|p__Bacteroidetes|c__Bacteroidia|o__Bacteroidales|f__Prevotellaceae|g__GGB1249|s__GGB1249_SGB1670|t__SGB1670	Heart disease (N=59)	-0.596393	0.331961	0.737518
k__Bacteria|p__Bacteroidetes|c__Bacteroidia|o__Bacteroidales|f__Bacteroidaceae|g__Bacteroidaceae_unclassified|s__Bacteroidaceae_bacterium|t__SGB1488	Heart disease (N=59)	-0.438916	0.402443	0.782502
k__Bacteria|p__Bacteroidetes|c__CFGB544|o__OFGB544|f__FGB544|g__GGB1123|s__GGB1123_SGB1437|t__SGB1437	Heart disease (N=59)	-1.65078	0.0170782	0.218935
k__Bacteria|p__Firmicutes|c__Clostridia|o__Clostridiales|f__Lachnospiraceae|g__Lachnospira|s__Lachnospira_eligens|t__SGB5082_group	Heart disease (N=59)	0.305442	0.270812	0.694779
k__Bacteria|p__Actinobacteria|c__Coriobacteriia|o__Coriobacteriales|f__Coriobacteriaceae|g__Collinsella|s__Collinsella_aerofaciens|t__SGB14546_group	Heart disease (N=59)	0.31294	0.10833	0.501977
k__Bacteria|p__Firmicutes|c__Clostridia|o__Clostridiales|f__Lachnospiraceae|g__Coprococcus|s__Coprococcus_catus|t__SGB4670	Heart disease (N=59)	0.566479	0.0976124	0.482725
k__Bacteria|p__Firmicutes|c__Negativicutes|o__Acidaminococcales|f__Acidaminococcaceae|g__Phascolarctobacterium|s__Phascolarctobacterium_succinatutens|t__SGB5765_group	Heart disease (N=59)	0.0391243	0.949617	0.989524
k__Bacteria|p__Firmicutes|c__Clostridia|o__Clostridia_unclassified|f__Clostridia_unclassified|g__GGB3277|s__GGB3277_SGB4327|t__SGB4327_group	Heart disease (N=59)	0.0226431	0.97088	0.993601
k__Bacteria|p__Firmicutes|c__Clostridia|o__Clostridiales|f__Ruminococcaceae|g__GGB9712|s__GGB9712_SGB15244|t__SGB15244	Heart disease (N=59)	-0.0537418	0.891846	0.973809
k__Bacteria|p__Firmicutes|c__Clostridia|o__Clostridiales|f__Lachnospiraceae|g__Lacrimispora|s__Lacrimispora_amygdalina|t__SGB4716	Heart disease (N=59)	0.393419	0.0113635	0.176893
k__Bacteria|p__Bacteroidetes|c__Bacteroidia|o__Bacteroidales|f__Prevotellaceae|g__Prevotella|s__Prevotella_pectinovora|t__SGB1662	Heart disease (N=59)	-2.06959	0.00289478	0.0802827
k__Bacteria|p__Firmicutes|c__Bacilli|o__Bacilli_unclassified|f__Bacilli_unclassified|g__Bacilli_unclassified|s__Bacilli_bacterium|t__SGB6533	Heart disease (N=59)	-0.930654	0.0383461	0.325088
k__Bacteria|p__Firmicutes|c__Clostridia|o__Clostridiales|f__Ruminococcaceae|g__Ruminococcaceae_unclassified|s__Ruminococcaceae_unclassified_SGB15234|t__SGB15234	Heart disease (N=59)	0.13017	0.786151	0.945294
k__Bacteria|p__Firmicutes|c__Clostridia|o__Clostridiales|f__Ruminococcaceae|g__GGB9602|s__GGB9602_SGB15031|t__SGB15031	Heart disease (N=59)	0.342377	0.456857	0.815026
k__Bacteria|p__Firmicutes|c__Clostridia|o__Clostridia_unclassified|f__Clostridia_unclassified|g__GGB4584|s__GGB4584_SGB6338|t__SGB6338	Heart disease (N=59)	-1.24928	0.0171691	0.219242
k__Bacteria|p__Bacteroidetes|c__Bacteroidia|o__Bacteroidales|f__Prevotellaceae|g__GGB1250|s__GGB1250_SGB1672|t__SGB1672_group	Heart disease (N=59)	-0.199882	0.777887	0.942348
k__Bacteria|p__Firmicutes|c__Bacilli|o__Bacilli_unclassified|f__Bacilli_unclassified|g__Bacilli_unclassified|s__Bacilli_bacterium|t__SGB6430	Heart disease (N=59)	-0.268139	0.580539	0.874209
k__Bacteria|p__Proteobacteria|c__CFGB1062|o__OFGB1062|f__FGB1062|g__GGB2734|s__GGB2734_SGB3677|t__SGB3677	Heart disease (N=59)	-0.799528	0.294098	0.71185
k__Bacteria|p__Bacteroidetes|c__Bacteroidia|o__Bacteroidales|f__Rikenellaceae|g__Rikenellaceae_unclassified|s__Rikenellaceae_bacterium|t__SGB2215	Heart disease (N=59)	-1.73792	0.00514459	0.113041
k__Bacteria|p__Bacteroidetes|c__Bacteroidia|o__Bacteroidales|f__Bacteroidales_unclassified|g__Bacteroidales_unclassified|s__Bacteroidales_bacterium|t__SGB2021	Heart disease (N=59)	-0.595494	0.405996	0.784667
k__Bacteria|p__Firmicutes|c__Clostridia|o__Clostridiales|f__Ruminococcaceae|g__Faecalibacterium|s__Faecalibacterium_prausnitzii|t__SGB15342	Heart disease (N=59)	0.17713	0.374006	0.765892
k__Bacteria|p__Firmicutes|c__Bacilli|o__Bacilli_unclassified|f__Bacilli_unclassified|g__Bacilli_unclassified|s__Bacilli_bacterium|t__SGB6543	Heart disease (N=59)	-0.871387	0.0438597	0.345487
k__Bacteria|p__Firmicutes|c__Erysipelotrichia|o__Erysipelotrichales|f__Erysipelotrichaceae|g__Catenibacterium|s__Catenibacterium_sp_AM22_15|t__SGB6783_group	Heart disease (N=59)	0.902691	0.0461666	0.353891
k__Bacteria|p__Firmicutes|c__Clostridia|o__Clostridia_unclassified|f__Clostridia_unclassified|g__Clostridia_unclassified|s__Clostridia_unclassified_SGB13966|t__SGB13966	Heart disease (N=59)	0.269671	0.577572	0.872922
k__Bacteria|p__Firmicutes|c__Clostridia|o__Clostridiales|f__Lachnospiraceae|g__Lachnospiraceae_unclassified|s__Lachnospiraceae_bacterium|t__SGB4881	Heart disease (N=59)	-1.67419	0.00207626	0.0657749
k__Bacteria|p__Firmicutes|c__Clostridia|o__Clostridiales|f__Ruminococcaceae|g__GGB9634|s__GGB9634_SGB15095|t__SGB15095_group	Heart disease (N=59)	-0.901424	0.135962	0.545913
k__Bacteria|p__Firmicutes|c__CFGB1298|o__OFGB1298|f__FGB1298|g__GGB3118|s__GGB3118_SGB4130|t__SGB4130	Heart disease (N=59)	-1.06055	0.0213699	0.246241
k__Bacteria|p__Firmicutes|c__Clostridia|o__Clostridiales|f__Lachnospiraceae|g__Coprococcus|s__Coprococcus_sp_OM04_5BH|t__SGB5115	Heart disease (N=59)	-1.51311	0.0152585	0.2064
k__Bacteria|p__Firmicutes|c__Clostridia|o__Clostridiales|f__Ruminococcaceae|g__GGB9635|s__GGB9635_SGB15104|t__SGB15104	Heart disease (N=59)	-0.115939	0.805369	0.951025
k__Bacteria|p__Firmicutes|c__Clostridia|o__Clostridiales|f__Lachnospiraceae|g__GGB3751|s__GGB3751_SGB5099|t__SGB5099	Heart disease (N=59)	0.19935	0.725407	0.928018
k__Bacteria|p__Firmicutes|c__Clostridia|o__Clostridiales|f__Lachnospiraceae|g__Roseburia|s__Roseburia_intestinalis|t__SGB4951	Heart disease (N=59)	1.05313	0.0265364	0.274035
k__Bacteria|p__Firmicutes|c__Clostridia|o__Clostridiales|f__Ruminococcaceae|g__Ruminococcaceae_unclassified|s__Ruminococcaceae_bacterium|t__SGB15249	Heart disease (N=59)	-0.307981	0.386566	0.772684
k__Bacteria|p__Proteobacteria|c__Deltaproteobacteria|o__Desulfovibrionales|f__Desulfovibrionaceae|g__Desulfovibrio|s__Desulfovibrio_piger|t__SGB15467_group	Heart disease (N=59)	0.770417	0.194758	0.620085
k__Bacteria|p__Firmicutes|c__Bacilli|o__Bacilli_unclassified|f__Bacilli_unclassified|g__GGB4727|s__GGB4727_SGB6548|t__SGB6548	Heart disease (N=59)	-0.223036	0.627785	0.892894
k__Bacteria|p__Firmicutes|c__Clostridia|o__Clostridiales|f__Ruminococcaceae|g__GGB9686|s__GGB9686_SGB15190|t__SGB15190	Heart disease (N=59)	-1.14795	0.0447225	0.349166
k__Bacteria|p__Firmicutes|c__Clostridia|o__Clostridia_unclassified|f__Clostridia_unclassified|g__Clostridia_unclassified|s__Clostridia_bacterium|t__SGB4394	Heart disease (N=59)	0.169678	0.716896	0.92576
k__Bacteria|p__Firmicutes|c__Clostridia|o__Clostridiales|f__Lachnospiraceae|g__Lachnospiraceae_unclassified|s__Lachnospiraceae_unclassified_SGB4894|t__SGB4894	Heart disease (N=59)	-0.524753	0.172312	0.593116
k__Bacteria|p__Firmicutes|c__Clostridia|o__Clostridia_unclassified|f__Clostridia_unclassified|g__Clostridia_unclassified|s__Clostridia_bacterium|t__SGB6328	Heart disease (N=59)	-0.793686	0.196719	0.622044
k__Archaea|p__Euryarchaeota|c__Methanobacteria|o__Methanobacteriales|f__Methanobacteriaceae|g__Methanobrevibacter|s__Methanobrevibacter_smithii|t__SGB714_group	Heart disease (N=59)	-0.442947	0.465146	0.81913
k__Bacteria|p__Firmicutes|c__Clostridia|o__Clostridiales|f__Ruminococcaceae|g__Ruminococcaceae_unclassified|s__Ruminococcaceae_bacterium|t__SGB15196	Heart disease (N=59)	-0.390834	0.370252	0.763752
k__Bacteria|p__Firmicutes|c__Clostridia|o__Clostridiales|f__Ruminococcaceae|g__GGB9633|s__GGB9633_SGB15090|t__SGB15090	Heart disease (N=59)	0.931687	0.0897208	0.466913
k__Bacteria|p__Firmicutes|c__Clostridia|o__Clostridiales|f__Ruminococcaceae|g__Faecalibacterium|s__Faecalibacterium_prausnitzii|t__SGB15318_group	Heart disease (N=59)	0.772486	0.000670788	0.0303698
k__Bacteria|p__Firmicutes|c__Clostridia|o__Clostridiales|f__Clostridiaceae|g__Clostridium|s__Clostridium_SGB6179|t__SGB6179	Heart disease (N=59)	-0.407509	0.412873	0.788836
k__Bacteria|p__Firmicutes|c__Clostridia|o__Clostridiales|f__Ruminococcaceae|g__Ruminococcaceae_unclassified|s__Eubacterium_siraeum|t__SGB4198_group	Heart disease (N=59)	0.955385	0.104859	0.49565
k__Bacteria|p__Firmicutes|c__Clostridia|o__Clostridiales|f__Lachnospiraceae|g__Lachnospiraceae_unclassified|s__Lachnospiraceae_bacterium|t__SGB4957	Heart disease (N=59)	0.24445	0.660665	0.905941
k__Bacteria|p__Firmicutes|c__Clostridia|o__Clostridiales|f__Lachnospiraceae|g__Coprococcus|s__Coprococcus_eutactus|t__SGB5118	Heart disease (N=59)	-0.156009	0.790466	0.946549
k__Bacteria|p__Firmicutes|c__Clostridia|o__Clostridiales|f__Clostridiaceae|g__GGB3478|s__GGB3478_SGB4643|t__SGB4643	Heart disease (N=59)	-0.31739	0.473004	0.823276
k__Bacteria|p__Bacteroidetes|c__Bacteroidia|o__Bacteroidales|f__Bacteroidaceae|g__GGB1380|s__GGB1380_SGB1883|t__SGB1883_group	Heart disease (N=59)	-0.836193	0.170436	0.590412
k__Bacteria|p__Firmicutes|c__Clostridia|o__Clostridiales|f__Ruminococcaceae|g__Faecalibacterium|s__Faecalibacterium_SGB15346|t__SGB15346	Heart disease (N=59)	-0.4024	0.0998441	0.486573
k__Bacteria|p__Firmicutes|c__Clostridia|o__Clostridiales|f__Lachnospiraceae|g__Lachnospiraceae_unclassified|s__Lachnospiraceae_bacterium|t__SGB4669	Heart disease (N=59)	0.0571007	0.837629	0.959532
k__Bacteria|p__Candidatus_Melainabacteria|c__Candidatus_Melainabacteria_unclassified|o__Candidatus_Gastranaerophilales|f__Candidatus_Gastranaerophilales_unclassified|g__Candidatus_Gastranaerophilales_unclassified|s__Candidatus_Gastranaerophilales_bacterium|t__SGB8617	Heart disease (N=59)	-1.27726	0.00809555	0.14688
k__Bacteria|p__Firmicutes|c__Clostridia|o__Clostridiales|f__Ruminococcaceae|g__GGB9705|s__GGB9705_SGB15225|t__SGB15225	Heart disease (N=59)	0.325567	0.348788	0.7499
k__Bacteria|p__Firmicutes|c__Clostridia|o__Clostridiales|f__Ruminococcaceae|g__GGB9635|s__GGB9635_SGB15103|t__SGB15103	Heart disease (N=59)	-0.257468	0.58946	0.877924
k__Bacteria|p__Firmicutes|c__Clostridia|o__Clostridiales|f__Clostridiaceae|g__Clostridium|s__Clostridium_sp_AM49_4BH|t__SGB4652	Heart disease (N=59)	-0.237116	0.661975	0.9064
k__Bacteria|p__Firmicutes|c__Clostridia|o__Clostridiales|f__Ruminococcaceae|g__GGB9615|s__GGB9615_SGB15052|t__SGB15052	Heart disease (N=59)	-0.00304033	0.991664	0.998214
k__Bacteria|p__Firmicutes|c__Clostridia|o__Clostridiales|f__Clostridiaceae|g__Clostridium|s__Clostridium_sp_AF36_4|t__SGB4644	Heart disease (N=59)	-0.488838	0.32076	0.730176
k__Bacteria|p__Firmicutes|c__Clostridia|o__Clostridiales|f__Ruminococcaceae|g__Ruminococcaceae_unclassified|s__Ruminococcaceae_unclassified_SGB15309|t__SGB15309	Heart disease (N=59)	-0.439522	0.253798	0.680789
k__Bacteria|p__Firmicutes|c__Clostridia|o__Clostridia_unclassified|f__Clostridia_unclassified|g__Clostridia_unclassified|s__Clostridia_unclassified_SGB6276|t__SGB6276	Heart disease (N=59)	-0.586366	0.327717	0.735153
k__Bacteria|p__Firmicutes|c__Clostridia|o__Clostridiales|f__Ruminococcaceae|g__GGB9634|s__GGB9634_SGB15093|t__SGB15093	Heart disease (N=59)	-0.213242	0.677649	0.91255
k__Bacteria|p__Firmicutes|c__Clostridia|o__Clostridia_unclassified|f__Clostridia_unclassified|g__Clostridia_unclassified|s__Clostridia_bacterium|t__SGB14007	Heart disease (N=59)	-0.757109	0.164723	0.584104
k__Bacteria|p__Firmicutes|c__Clostridia|o__Clostridiales|f__Ruminococcaceae|g__GGB9729|s__GGB9729_SGB15288|t__SGB15288_group	Heart disease (N=59)	-0.887815	0.0583421	0.391858
k__Bacteria|p__Firmicutes|c__Negativicutes|o__Veillonellales|f__Veillonellaceae|g__Veillonella|s__Veillonella_parvula|t__SGB6939	Heart disease (N=59)	-0.183804	0.714929	0.925145
k__Bacteria|p__Firmicutes|c__Clostridia|o__Clostridiales|f__Lachnospiraceae|g__GGB3637|s__GGB3637_SGB4930|t__SGB4930	Heart disease (N=59)	-0.727989	0.187988	0.611911
k__Bacteria|p__Firmicutes|c__Clostridia|o__Clostridiales|f__Lachnospiraceae|g__Blautia|s__Blautia_obeum|t__SGB4811_group	Heart disease (N=59)	-0.0430597	0.891041	0.973635
k__Bacteria|p__Firmicutes|c__Erysipelotrichia|o__Erysipelotrichales|f__Erysipelotrichaceae|g__Erysipelotrichaceae_unclassified|s__Erysipelotrichaceae_bacterium|t__SGB6823	Heart disease (N=59)	-0.488985	0.377915	0.767996
k__Bacteria|p__Firmicutes|c__Clostridia|o__Clostridiales|f__Eubacteriaceae|g__Eubacterium|s__Eubacterium_sp_AM28_29|t__SGB6796_group	Heart disease (N=59)	0.508403	0.209496	0.635391
k__Bacteria|p__Firmicutes|c__Clostridia|o__Clostridiales|f__Ruminococcaceae|g__Ruminococcaceae_unclassified|s__Ruminococcaceae_bacterium|t__SGB4194	Heart disease (N=59)	0.00893174	0.984848	0.997129
k__Bacteria|p__Firmicutes|c__Clostridia|o__Clostridiales|f__Lachnospiraceae|g__Lachnospiraceae_unclassified|s__Lachnospiraceae_unclassified_SGB5104|t__SGB5104	Heart disease (N=59)	-1.13632	0.0405605	0.333361
k__Bacteria|p__Firmicutes|c__Clostridia|o__Clostridiales|f__Lachnospiraceae|g__Lachnospiraceae_unclassified|s__Lachnospiraceae_bacterium|t__SGB4909	Heart disease (N=59)	0.00820528	0.98417	0.997044
k__Bacteria|p__Proteobacteria|c__Gammaproteobacteria|o__Pasteurellales|f__Pasteurellaceae|g__Haemophilus|s__Haemophilus_parainfluenzae|t__SGB9712_group	Heart disease (N=59)	-0.208266	0.601895	0.883678
k__Bacteria|p__Firmicutes|c__Clostridia|o__Clostridiales|f__Ruminococcaceae|g__GGB9707|s__GGB9707_SGB15229|t__SGB15229	Heart disease (N=59)	-0.166727	0.626021	0.89232
k__Bacteria|p__Firmicutes|c__Clostridia|o__Clostridiales|f__Peptostreptococcaceae|g__Romboutsia|s__Romboutsia_timonensis|t__SGB6148	Heart disease (N=59)	0.345673	0.412714	0.788721
k__Bacteria|p__Firmicutes|c__Clostridia|o__Clostridia_unclassified|f__Clostridia_unclassified|g__Clostridia_unclassified|s__Clostridia_bacterium|t__SGB5180	Heart disease (N=59)	0.353178	0.283399	0.705458
k__Bacteria|p__Firmicutes|c__Clostridia|o__Clostridiales|f__Lachnospiraceae|g__GGB3733|s__GGB3733_SGB5066|t__SGB5066	Heart disease (N=59)	-0.818621	0.208678	0.634257
k__Bacteria|p__Firmicutes|c__Clostridia|o__Clostridiales|f__Ruminococcaceae|g__Ruminococcaceae_unclassified|s__Ruminococcaceae_bacterium|t__SGB14905	Heart disease (N=59)	-0.325207	0.580348	0.874092
k__Bacteria|p__Actinobacteria|c__Coriobacteriia|o__Coriobacteriales|f__Atopobiaceae|g__Parolsenella|s__Parolsenella_massiliensis|t__SGB14380	Heart disease (N=59)	-0.24309	0.634461	0.895981
k__Bacteria|p__Firmicutes|c__Clostridia|o__Clostridiales|f__Lachnospiraceae|g__Lachnospiraceae_unclassified|s__Lachnospiraceae_unclassified_SGB4890|t__SGB4890	Heart disease (N=59)	-0.429704	0.385234	0.771932
k__Bacteria|p__Firmicutes|c__Clostridia|o__Clostridiales|f__Ruminococcaceae|g__GGB9593|s__GGB9593_SGB15015|t__SGB15015	Heart disease (N=59)	0.0888428	0.823701	0.955679
k__Bacteria|p__Firmicutes|c__Clostridia|o__Clostridia_unclassified|f__Clostridia_unclassified|g__GGB9774|s__GGB9774_SGB15394|t__SGB15394	Heart disease (N=59)	-0.385637	0.384671	0.771551
k__Bacteria|p__Bacteroidetes|c__Bacteroidia|o__Bacteroidales|f__Tannerellaceae|g__GGB1405|s__GGB1405_SGB1928|t__SGB1928	Heart disease (N=59)	-0.24707	0.662251	0.90648
k__Bacteria|p__Firmicutes|c__Clostridia|o__Clostridiales|f__Clostridiaceae|g__Clostridium|s__Clostridium_sp_OM07_10AC|t__SGB4655	Heart disease (N=59)	-0.698216	0.259228	0.685502
k__Bacteria|p__Firmicutes|c__Clostridia|o__Clostridiales|f__Ruminococcaceae|g__Ruminococcaceae_unclassified|s__Ruminococcaceae_unclassified_SGB15260|t__SGB15260	Heart disease (N=59)	-0.185545	0.681469	0.913682
k__Bacteria|p__Firmicutes|c__Clostridia|o__Clostridiales|f__Lachnospiraceae|g__Mediterraneibacter|s__Ruminococcus_torques|t__SGB4563_group	Heart disease (N=59)	0.248186	0.306646	0.721167
k__Bacteria|p__Firmicutes|c__Clostridia|o__Clostridiales|f__Lachnospiraceae|g__Dorea|s__Dorea_longicatena|t__SGB4581	Heart disease (N=59)	0.28524	0.375291	0.766627
k__Bacteria|p__Firmicutes|c__Clostridia|o__Clostridiales|f__Lachnospiraceae|g__Blautia|s__Blautia_wexlerae|t__SGB4837_group	Heart disease (N=59)	0.185004	0.231948	0.65911
k__Bacteria|p__Firmicutes|c__Erysipelotrichia|o__Erysipelotrichales|f__Erysipelotrichaceae|g__Erysipelotrichaceae_unclassified|s__Erysipelotrichaceae_bacterium|t__SGB6836_group	Heart disease (N=59)	-0.0724242	0.876347	0.970004
k__Bacteria|p__Proteobacteria|c__Gammaproteobacteria|o__Enterobacterales|f__Enterobacteriaceae|g__Escherichia|s__Escherichia_coli|t__SGB10068	Heart disease (N=59)	0.401597	0.329403	0.736115
k__Bacteria|p__Firmicutes|c__Clostridia|o__Clostridiales|f__Ruminococcaceae|g__Candidatus_Cibiobacter|s__Candidatus_Cibiobacter_qucibialis|t__SGB15286	Heart disease (N=59)	0.196125	0.411051	0.787998
k__Bacteria|p__Firmicutes|c__Clostridia|o__Clostridiales|f__Lachnospiraceae|g__Dorea|s__Dorea_formicigenerans|t__SGB4575	Heart disease (N=59)	0.538835	0.00205612	0.0653213
k__Bacteria|p__Proteobacteria|c__Betaproteobacteria|o__Burkholderiales|f__Sutterellaceae|g__Sutterella|s__Sutterella_wadsworthensis|t__SGB9286	Heart disease (N=59)	1.56402	0.0116214	0.179106
k__Bacteria|p__Firmicutes|c__Clostridia|o__Clostridiales|f__Lachnospiraceae|g__Coprococcus|s__Coprococcus_comes|t__SGB4577_group	Heart disease (N=59)	0.261365	0.174865	0.596741
k__Bacteria|p__Firmicutes|c__Clostridia|o__Clostridiales|f__Clostridiaceae|g__GGB3486|s__GGB3486_SGB4658|t__SGB4658	Heart disease (N=59)	-0.246718	0.656995	0.90442
k__Bacteria|p__Firmicutes|c__Clostridia|o__Clostridiales|f__Ruminococcaceae|g__GGB9635|s__GGB9635_SGB15102|t__SGB15102	Heart disease (N=59)	-0.747916	0.187431	0.611399
k__Bacteria|p__Firmicutes|c__Bacilli|o__Bacilli_unclassified|f__Bacilli_unclassified|g__GGB4773|s__GGB4773_SGB6607|t__SGB6607	Heart disease (N=59)	-0.660253	0.189962	0.614473
k__Bacteria|p__Firmicutes|c__Clostridia|o__Clostridiales|f__Lachnospiraceae|g__Lachnospiraceae_unclassified|s__Lachnospiraceae_bacterium_OM04_12BH|t__SGB4893	Heart disease (N=59)	0.207876	0.493405	0.833558
k__Bacteria|p__Firmicutes|c__Clostridia|o__Clostridiales|f__Lachnospiraceae|g__Lachnospiraceae_unclassified|s__Lachnospiraceae_bacterium|t__SGB4887	Heart disease (N=59)	-1.08138	0.0505273	0.368468
k__Bacteria|p__Actinobacteria|c__Coriobacteriia|o__Eggerthellales|f__Eggerthellaceae|g__Slackia|s__Slackia_isoflavoniconvertens|t__SGB14773_group	Heart disease (N=59)	0.20419	0.568456	0.868502
k__Bacteria|p__Firmicutes|c__Clostridia|o__Clostridiales|f__Ruminococcaceae|g__Gemmiger|s__Gemmiger_SGB15292|t__SGB15292	Heart disease (N=59)	-0.160157	0.770703	0.940503
k__Bacteria|p__Firmicutes|c__Clostridia|o__Clostridia_unclassified|f__Clostridia_unclassified|g__Clostridia_unclassified|s__Clostridia_unclassified_SGB13999|t__SGB13999	Heart disease (N=59)	0.386573	0.526997	0.850871
k__Bacteria|p__Firmicutes|c__Clostridia|o__Clostridiales|f__Lachnospiraceae|g__Lachnospiraceae_unclassified|s__Lachnospiraceae_bacterium|t__SGB5062	Heart disease (N=59)	-1.25883	0.0266406	0.274576
k__Bacteria|p__Firmicutes|c__Clostridia|o__Clostridiales|f__Ruminococcaceae|g__Ruminococcaceae_unclassified|s__Ruminococcaceae_bacterium|t__SGB15356	Heart disease (N=59)	0.309677	0.518326	0.846853
k__Bacteria|p__Bacteroidetes|c__Bacteroidia|o__Bacteroidales|f__Tannerellaceae|g__Parabacteroides|s__Parabacteroides_massiliensis|t__SGB1945	Heart disease (N=59)	-0.0861108	0.869815	0.968406
k__Bacteria|p__Firmicutes|c__Clostridia|o__Clostridiales|f__Ruminococcaceae|g__GGB9597|s__GGB9597_SGB15022|t__SGB15022	Heart disease (N=59)	0.259628	0.435064	0.802112
k__Bacteria|p__Firmicutes|c__Clostridia|o__Clostridiales|f__Clostridiaceae|g__Clostridium|s__Clostridium_sp_AF34_13|t__SGB4659	Heart disease (N=59)	-0.249951	0.652949	0.902978
k__Bacteria|p__Bacteroidetes|c__Bacteroidia|o__Bacteroidales|f__Prevotellaceae|g__GGB1244|s__GGB1244_SGB1664|t__SGB1664	Heart disease (N=59)	-0.651854	0.291321	0.709894
k__Bacteria|p__Firmicutes|c__Clostridia|o__Clostridiales|f__Clostridiales_unclassified|g__Clostridiales_unclassified|s__Clostridiales_unclassified_SGB15145|t__SGB15145	Heart disease (N=59)	0.310024	0.105971	0.497761
k__Bacteria|p__Firmicutes|c__Bacilli|o__Bacilli_unclassified|f__Bacilli_unclassified|g__Bacilli_unclassified|s__Bacilli_bacterium|t__SGB6499	Heart disease (N=59)	-0.384671	0.541939	0.857044
k__Bacteria|p__Firmicutes|c__Clostridia|o__Clostridiales|f__Clostridiaceae|g__Clostridium|s__Clostridium_sp_NSJ_42|t__SGB6174_group	Heart disease (N=59)	0.180159	0.704898	0.921779
k__Bacteria|p__Firmicutes|c__Bacilli|o__Bacilli_unclassified|f__Bacilli_unclassified|g__Bacilli_unclassified|s__Bacilli_bacterium|t__SGB6609	Heart disease (N=59)	0.174266	0.716808	0.92576
k__Bacteria|p__Firmicutes|c__Bacilli|o__Bacilli_unclassified|f__Bacilli_unclassified|g__GGB4672|s__GGB4672_SGB6461|t__SGB6461	Heart disease (N=59)	-0.198323	0.720775	0.926571
k__Bacteria|p__Firmicutes|c__Clostridia|o__Clostridiales|f__Ruminococcaceae|g__GGB9691|s__GGB9691_SGB15198|t__SGB15198	Heart disease (N=59)	-0.300249	0.558359	0.864659
k__Bacteria|p__Firmicutes|c__Clostridia|o__Clostridia_unclassified|f__Clostridia_unclassified|g__Clostridia_unclassified|s__Clostridia_bacterium|t__SGB13979	Heart disease (N=59)	-0.186364	0.692204	0.917218
k__Bacteria|p__Firmicutes|c__Clostridia|o__Clostridia_unclassified|f__Clostridia_unclassified|g__GGB9758|s__GGB9758_SGB15368|t__SGB15368	Heart disease (N=59)	-0.344709	0.421991	0.795091
k__Bacteria|p__Firmicutes|c__Clostridia|o__Clostridia_unclassified|f__Clostridia_unclassified|g__Clostridia_unclassified|s__Clostridia_bacterium|t__SGB14252	Heart disease (N=59)	-0.138446	0.70029	0.920419
k__Bacteria|p__Bacteroidetes|c__Bacteroidia|o__Bacteroidales|f__Rikenellaceae|g__Rikenellaceae_unclassified|s__Rikenellaceae_bacterium|t__SGB2241	Heart disease (N=59)	-0.663308	0.287524	0.708047
k__Bacteria|p__Firmicutes|c__Clostridia|o__Clostridiales|f__Lachnospiraceae|g__Lachnospiraceae_unclassified|s__Lachnospiraceae_bacterium|t__SGB4750	Heart disease (N=59)	0.4699	0.0799806	0.445643
k__Bacteria|p__Firmicutes|c__Clostridia|o__Clostridiales|f__Clostridiaceae|g__Clostridium|s__Clostridium_sp_AF20_17LB|t__SGB4714	Heart disease (N=59)	0.612086	0.0536894	0.377602
k__Bacteria|p__Bacteroidetes|c__Bacteroidia|o__Bacteroidales|f__Bacteroidales_unclassified|g__Phocaeicola|s__Phocaeicola_vulgatus|t__SGB1814	Heart disease (N=59)	1.65863	0.00822732	0.147872
k__Bacteria|p__Firmicutes|c__Clostridia|o__Clostridiales|f__Ruminococcaceae|g__Ruminococcus|s__Ruminococcus_bicirculans|t__SGB4262	Heart disease (N=59)	0.0281505	0.960298	0.991968
k__Bacteria|p__Firmicutes|c__Bacilli|o__Bacilli_unclassified|f__Bacilli_unclassified|g__GGB4706|s__GGB4706_SGB6513|t__SGB6513	Heart disease (N=59)	-1.39286	0.00367248	0.0928122
k__Bacteria|p__Firmicutes|c__Clostridia|o__Clostridia_unclassified|f__Clostridia_unclassified|g__Clostridia_unclassified|s__Clostridia_bacterium|t__SGB14209	Heart disease (N=59)	0.00624761	0.99045	0.998102
k__Bacteria|p__Firmicutes|c__Clostridia|o__Clostridiales|f__Ruminococcaceae|g__GGB9614|s__GGB9614_SGB15049|t__SGB15049	Heart disease (N=59)	0.493065	0.103316	0.492962
k__Bacteria|p__Proteobacteria|c__Alphaproteobacteria|o__Rhizobiales|f__Phyllobacteriaceae|g__GGB38171|s__GGB38171_SGB72433|t__SGB72433_group	Heart disease (N=59)	0.0706729	0.858177	0.965204
k__Bacteria|p__Firmicutes|c__Clostridia|o__Clostridia_unclassified|f__Clostridia_unclassified|g__GGB9342|s__GGB9342_SGB14306|t__SGB14306	Heart disease (N=59)	-0.312265	0.585747	0.876153
k__Bacteria|p__Firmicutes|c__Clostridia|o__Clostridia_unclassified|f__Clostridia_unclassified|g__Clostridia_unclassified|s__Clostridia_bacterium|t__SGB4395	Heart disease (N=59)	0.770507	0.17737	0.599123
k__Bacteria|p__Firmicutes|c__Clostridia|o__Clostridia_unclassified|f__Clostridia_unclassified|g__Clostridia_unclassified|s__Clostridia_bacterium|t__SGB14202	Heart disease (N=59)	-0.636972	0.203042	0.62908
k__Bacteria|p__Firmicutes|c__Clostridia|o__Clostridiales|f__Ruminococcaceae|g__GGB9603|s__GGB9603_SGB15035|t__SGB15035	Heart disease (N=59)	-0.353954	0.349018	0.750077
k__Bacteria|p__Firmicutes|c__Clostridia|o__Clostridiales|f__Ruminococcaceae|g__GGB9730|s__GGB9730_SGB15291|t__SGB15291	Heart disease (N=59)	-0.251405	0.330557	0.736708
k__Bacteria|p__Firmicutes|c__Clostridia|o__Clostridiales|f__Clostridiaceae|g__GGB3528|s__GGB3528_SGB4713|t__SGB4713	Heart disease (N=59)	-1.48921	0.00354048	0.0908788
k__Bacteria|p__Actinobacteria|c__Coriobacteriia|o__Coriobacteriales|f__Atopobiaceae|g__Olsenella|s__Olsenella_sp_GAM18|t__SGB14370_group	Heart disease (N=59)	-0.263824	0.56237	0.866128
k__Bacteria|p__Firmicutes|c__Clostridia|o__Clostridiales|f__Ruminococcaceae|g__GGB9709|s__GGB9709_SGB15238|t__SGB15238	Heart disease (N=59)	-0.434991	0.356559	0.754607
k__Bacteria|p__Firmicutes|c__CFGB1424|o__OFGB1424|f__FGB1424|g__GGB3490|s__GGB3490_SGB4664|t__SGB4664	Heart disease (N=59)	-0.858763	0.0921131	0.471379
k__Bacteria|p__Firmicutes|c__Clostridia|o__Clostridiales|f__Ruminococcaceae|g__Ruminococcaceae_unclassified|s__Ruminococcaceae_bacterium|t__SGB14908	Heart disease (N=59)	0.393614	0.478042	0.825715
k__Bacteria|p__Firmicutes|c__Clostridia|o__Clostridiales|f__Lachnospiraceae|g__Lachnospiraceae_unclassified|s__Lachnospiraceae_bacterium|t__SGB48005	Heart disease (N=59)	-0.179235	0.740942	0.932683
k__Bacteria|p__Firmicutes|c__Clostridia|o__Clostridiales|f__Ruminococcaceae|g__Agathobaculum|s__Agathobaculum_butyriciproducens|t__SGB14993_group	Heart disease (N=59)	-0.144856	0.658062	0.905111
k__Bacteria|p__Firmicutes|c__Clostridia|o__Clostridiales|f__Ruminococcaceae|g__GGB9673|s__GGB9673_SGB15171|t__SGB15171	Heart disease (N=59)	-0.475751	0.412642	0.788714
k__Bacteria|p__Firmicutes|c__Clostridia|o__Clostridia_unclassified|f__Clostridia_unclassified|g__Clostridia_unclassified|s__Clostridia_bacterium|t__SGB6343	Heart disease (N=59)	0.476469	0.237138	0.664111
k__Bacteria|p__Firmicutes|c__Bacilli|o__Bacilli_unclassified|f__Bacilli_unclassified|g__Bacilli_unclassified|s__Bacilli_bacterium|t__SGB6447	Heart disease (N=59)	-0.891423	0.0578195	0.390446
k__Bacteria|p__Firmicutes|c__Negativicutes|o__Veillonellales|f__Veillonellaceae|g__Veillonella|s__Veillonella_atypica|t__SGB6936	Heart disease (N=59)	-0.589108	0.26622	0.691051
k__Bacteria|p__Firmicutes|c__Clostridia|o__Clostridiales|f__Ruminococcaceae|g__Ruminococcaceae_unclassified|s__Ruminococcaceae_unclassified_SGB4425|t__SGB4425_group	Heart disease (N=59)	-0.327938	0.517462	0.846395
k__Bacteria|p__Firmicutes|c__Clostridia|o__Clostridiales|f__Ruminococcaceae|g__Faecalibacterium|s__Faecalibacterium_SGB15345|t__SGB15345	Heart disease (N=59)	0.151886	0.779031	0.942761
k__Bacteria|p__Tenericutes|c__Mollicutes|o__Acholeplasmatales|f__Acholeplasmatales_unclassified|g__Acholeplasmatales_unclassified|s__Acholeplasmatales_unclassified_SGB6584|t__SGB6584	Heart disease (N=59)	-0.977561	0.0584729	0.3923
k__Bacteria|p__Firmicutes|c__Clostridia|o__Clostridiales|f__Lachnospiraceae|g__Lachnospira|s__Lachnospira_pectinoschiza|t__SGB5075_group	Heart disease (N=59)	0.519312	0.38978	0.774595
k__Bacteria|p__Firmicutes|c__Clostridia|o__Clostridiales|f__Ruminococcaceae|g__Faecalibacterium|s__Faecalibacterium_prausnitzii|t__SGB15323	Heart disease (N=59)	-2.05129	0.000579176	0.0274557
k__Bacteria|p__Firmicutes|c__Clostridia|o__Clostridiales|f__Ruminococcaceae|g__Ruminococcaceae_unclassified|s__Ruminococcaceae_bacterium|t__SGB43319	Heart disease (N=59)	-0.677306	0.115719	0.513881
k__Bacteria|p__Firmicutes|c__Bacilli|o__Bacilli_unclassified|f__Bacilli_unclassified|g__Bacilli_unclassified|s__Bacilli_bacterium|t__SGB6421	Heart disease (N=59)	-0.0603505	0.912398	0.979784
k__Bacteria|p__Firmicutes|c__Clostridia|o__Clostridiales|f__Ruminococcaceae|g__GGB9595|s__GGB9595_SGB15017|t__SGB15017	Heart disease (N=59)	-0.459178	0.363165	0.758878
k__Bacteria|p__Bacteroidetes|c__Bacteroidia|o__Bacteroidales|f__Bacteroidaceae|g__Bacteroides|s__Bacteroides_fragilis|t__SGB1853	Heart disease (N=59)	0.445549	0.164637	0.584086
k__Bacteria|p__Firmicutes|c__Clostridia|o__Clostridiales|f__Clostridiaceae|g__Clostridiaceae_unclassified|s__Clostridiaceae_bacterium|t__SGB4269	Heart disease (N=59)	-0.0952941	0.856054	0.964585
k__Bacteria|p__Firmicutes|c__Clostridia|o__Clostridiales|f__Lachnospiraceae|g__Lachnospiraceae_unclassified|s__Lachnospiraceae_bacterium|t__SGB4767	Heart disease (N=59)	0.11517	0.530114	0.85224
k__Bacteria|p__Firmicutes|c__Clostridia|o__Clostridiales|f__Lachnospiraceae|g__Lachnospiraceae_unclassified|s__Lachnospiraceae_bacterium|t__SGB4706	Heart disease (N=59)	0.447303	0.0373463	0.321433
k__Bacteria|p__Firmicutes|c__Clostridia|o__Clostridiales|f__Ruminococcaceae|g__GGB9631|s__GGB9631_SGB15085|t__SGB15085	Heart disease (N=59)	0.456811	0.288891	0.708741
k__Bacteria|p__Planctomycetes|c__Planctomycetia|o__Pirellulales|f__Pirellulaceae|g__GGB6565|s__GGB6565_SGB9274|t__SGB9274	Heart disease (N=59)	-0.664855	0.235451	0.662197
k__Bacteria|p__Bacteroidetes|c__Bacteroidia|o__Bacteroidales|f__Bacteroidaceae|g__Bacteroidaceae_unclassified|s__Bacteroidaceae_bacterium|t__SGB1478	Heart disease (N=59)	-0.144515	0.728134	0.929166
k__Bacteria|p__Firmicutes|c__Clostridia|o__Clostridiales|f__Clostridiaceae|g__Clostridium|s__Clostridium_perfringens|t__SGB6191	Heart disease (N=59)	-0.484813	0.324776	0.732711
k__Bacteria|p__Firmicutes|c__CFGB1340|o__OFGB1340|f__FGB1340|g__GGB3256|s__GGB3256_SGB4303|t__SGB4303	Heart disease (N=59)	0.142784	0.792856	0.947451
k__Bacteria|p__Firmicutes|c__Clostridia|o__Clostridiales|f__Ruminococcaceae|g__Faecalibacterium|s__Faecalibacterium_prausnitzii|t__SGB15317	Heart disease (N=59)	-0.186619	0.52738	0.850931
k__Bacteria|p__Firmicutes|c__Clostridia|o__Clostridiales|f__Clostridiaceae|g__Clostridium|s__Clostridium_fessum|t__SGB4705	Heart disease (N=59)	0.418036	0.0700533	0.421671
k__Bacteria|p__Firmicutes|c__Clostridia|o__Clostridia_unclassified|f__Clostridia_unclassified|g__Clostridia_unclassified|s__Clostridia_bacterium|t__SGB14005	Heart disease (N=59)	-0.690935	0.225255	0.651984
k__Bacteria|p__Firmicutes|c__Clostridia|o__Clostridia_unclassified|f__Clostridia_unclassified|g__Clostridia_unclassified|s__Clostridia_bacterium|t__SGB14861	Heart disease (N=59)	0.436522	0.181753	0.604742
k__Bacteria|p__Firmicutes|c__Clostridia|o__Clostridiales|f__Ruminococcaceae|g__GGB9595|s__GGB9595_SGB15019|t__SGB15019	Heart disease (N=59)	0.129239	0.765568	0.939004
k__Bacteria|p__Firmicutes|c__CFGB1218|o__OFGB1218|f__FGB1218|g__GGB2983|s__GGB2983_SGB3965|t__SGB3965	Heart disease (N=59)	-0.0457074	0.868277	0.968123
k__Bacteria|p__Firmicutes|c__Clostridia|o__Clostridiales|f__Ruminococcaceae|g__GGB9631|s__GGB9631_SGB15087|t__SGB15087	Heart disease (N=59)	-0.301659	0.559521	0.865052
k__Bacteria|p__Firmicutes|c__Clostridia|o__Clostridiales|f__Ruminococcaceae|g__GGB9627|s__GGB9627_SGB15081|t__SGB15081	Heart disease (N=59)	-0.297916	0.386623	0.772744
k__Bacteria|p__Bacteroidetes|c__Bacteroidia|o__Bacteroidales|f__Tannerellaceae|g__Parabacteroides|s__Parabacteroides_distasonis|t__SGB1934	Heart disease (N=59)	1.59182	0.00629803	0.127619
k__Bacteria|p__Firmicutes|c__Clostridia|o__Clostridiales|f__Lachnospiraceae|g__Blautia|s__Blautia_SGB4815|t__SGB4815_group	Heart disease (N=59)	0.569646	0.126244	0.53098
k__Bacteria|p__Firmicutes|c__Clostridia|o__Clostridia_unclassified|f__Clostridia_unclassified|g__Clostridia_unclassified|s__Clostridia_bacterium|t__SGB13997	Heart disease (N=59)	-0.699293	0.203123	0.629255
k__Bacteria|p__Firmicutes|c__Negativicutes|o__Veillonellales|f__Veillonellaceae|g__Veillonella|s__Veillonella_dispar|t__SGB6952	Heart disease (N=59)	-0.405132	0.431997	0.800478
k__Bacteria|p__Firmicutes|c__Clostridia|o__Clostridia_unclassified|f__Clostridia_unclassified|g__Clostridia_unclassified|s__Clostridia_bacterium|t__SGB14253	Heart disease (N=59)	0.245671	0.600799	0.88313
k__Bacteria|p__Firmicutes|c__Clostridia|o__Clostridiales|f__Ruminococcaceae|g__Gemmiger|s__Gemmiger_formicilis|t__SGB15300	Heart disease (N=59)	-0.116943	0.737128	0.93174
k__Bacteria|p__Firmicutes|c__Clostridia|o__Clostridiales|f__Lachnospiraceae|g__GGB3623|s__GGB3623_SGB4900|t__SGB4900	Heart disease (N=59)	-1.60975	0.010042	0.164981
k__Bacteria|p__Firmicutes|c__Clostridia|o__Clostridiales|f__Lachnospiraceae|g__Lachnospiraceae_unclassified|s__Lachnospiraceae_bacterium|t__SGB5060	Heart disease (N=59)	-0.00191285	0.996727	0.999292
k__Bacteria|p__Firmicutes|c__Erysipelotrichia|o__Erysipelotrichales|f__Erysipelotrichaceae|g__Holdemanella|s__Holdemanella_biformis|t__SGB6806_group	Heart disease (N=59)	0.111561	0.816586	0.953477
k__Bacteria|p__Firmicutes|c__Clostridia|o__Clostridiales|f__Ruminococcaceae|g__GGB9636|s__GGB9636_SGB15107|t__SGB15107	Heart disease (N=59)	-0.0122216	0.982466	0.996516
k__Bacteria|p__Firmicutes|c__Bacilli|o__Bacilli_unclassified|f__Bacilli_unclassified|g__Bacilli_unclassified|s__Bacilli_bacterium|t__SGB6521	Heart disease (N=59)	-0.214842	0.647501	0.900912
k__Bacteria|p__Bacteroidetes|c__Bacteroidia|o__Bacteroidales|f__Rikenellaceae|g__Rikenellaceae_unclassified|s__Rikenellaceae_bacterium|t__SGB2229	Heart disease (N=59)	-0.508872	0.413009	0.78889
k__Bacteria|p__Firmicutes|c__Clostridia|o__Clostridia_unclassified|f__Clostridia_unclassified|g__GGB9284|s__GGB9284_SGB14237|t__SGB14237	Heart disease (N=59)	-0.366372	0.544849	0.858464
k__Bacteria|p__Firmicutes|c__Erysipelotrichia|o__Erysipelotrichales|f__Erysipelotrichaceae|g__GGB4888|s__GGB4888_SGB6837|t__SGB6837	Heart disease (N=59)	0.0146308	0.976463	0.99511
k__Bacteria|p__Firmicutes|c__Clostridia|o__Clostridia_unclassified|f__Clostridia_unclassified|g__Clostridia_unclassified|s__Clostridia_bacterium|t__SGB14256	Heart disease (N=59)	-0.686193	0.179179	0.601577
k__Bacteria|p__Firmicutes|c__Clostridia|o__Clostridia_unclassified|f__Clostridia_unclassified|g__GGB9288|s__GGB9288_SGB14243|t__SGB14243	Heart disease (N=59)	-0.353073	0.511209	0.843256
k__Bacteria|p__Firmicutes|c__Clostridia|o__Clostridiales|f__Ruminococcaceae|g__Ruminococcaceae_unclassified|s__Ruminococcaceae_bacterium|t__SGB14834	Heart disease (N=59)	0.239361	0.619882	0.889625
k__Bacteria|p__Firmicutes|c__Firmicutes_unclassified|o__Firmicutes_unclassified|f__Firmicutes_unclassified|g__Firmicutes_unclassified|s__Firmicutes_bacterium_AF16_15|t__SGB4993	Heart disease (N=59)	-0.00107164	0.996819	0.999292
k__Bacteria|p__Firmicutes|c__Clostridia|o__Clostridia_unclassified|f__Clostridia_unclassified|g__Clostridia_unclassified|s__Clostridia_bacterium|t__SGB15377	Heart disease (N=59)	-0.498695	0.352965	0.752207
k__Bacteria|p__Firmicutes|c__Clostridia|o__Clostridiales|f__Clostridiaceae|g__Butyricicoccus|s__Butyricicoccus_SGB14990|t__SGB14990	Heart disease (N=59)	0.532877	0.302526	0.717998
k__Bacteria|p__Firmicutes|c__Clostridia|o__Clostridiales|f__Lachnospiraceae|g__GGB3474|s__GGB3474_SGB4637|t__SGB4637	Heart disease (N=59)	-0.0985215	0.839605	0.960202
k__Bacteria|p__Firmicutes|c__Clostridia|o__Clostridia_unclassified|f__Clostridia_unclassified|g__Clostridia_unclassified|s__Clostridia_bacterium|t__SGB15385	Heart disease (N=59)	-0.747568	0.122974	0.526039
k__Bacteria|p__Firmicutes|c__Clostridia|o__Clostridiales|f__Ruminococcaceae|g__GGB9618|s__GGB9618_SGB15065|t__SGB15065	Heart disease (N=59)	-1.10175	0.0117288	0.180014
k__Bacteria|p__Firmicutes|c__Clostridia|o__Clostridiales|f__Ruminococcaceae|g__GGB9642|s__GGB9642_SGB15119|t__SGB15119	Heart disease (N=59)	-0.326977	0.276953	0.699992
k__Bacteria|p__Firmicutes|c__Clostridia|o__Clostridia_unclassified|f__Clostridia_unclassified|g__Clostridia_unclassified|s__Clostridia_bacterium|t__SGB15370	Heart disease (N=59)	0.169496	0.566624	0.867959
k__Bacteria|p__Firmicutes|c__Clostridia|o__Clostridiales|f__Lachnospiraceae|g__GGB3746|s__GGB3746_SGB5089|t__SGB5089	Heart disease (N=59)	-0.506645	0.310014	0.723547
k__Bacteria|p__Firmicutes|c__Bacilli|o__Lactobacillales|f__Streptococcaceae|g__Streptococcus|s__Streptococcus_equinus|t__SGB8022	Heart disease (N=59)	-0.0420868	0.928103	0.984283
k__Bacteria|p__Firmicutes|c__Clostridia|o__Clostridia_unclassified|f__Clostridia_unclassified|g__Clostridia_unclassified|s__Clostridia_bacterium|t__SGB15374	Heart disease (N=59)	-0.220608	0.544821	0.858464
k__Bacteria|p__Firmicutes|c__Bacilli|o__Bacilli_unclassified|f__Bacilli_unclassified|g__GGB4710|s__GGB4710_SGB6522|t__SGB6522	Heart disease (N=59)	-0.775154	0.174516	0.596302
k__Bacteria|p__Firmicutes|c__Clostridia|o__Clostridiales|f__Lachnospiraceae|g__Coprococcus|s__Coprococcus_eutactus|t__SGB5121	Heart disease (N=59)	-0.395392	0.477604	0.825478
k__Bacteria|p__Firmicutes|c__Clostridia|o__Clostridia_unclassified|f__Clostridia_unclassified|g__GGB9067|s__GGB9067_SGB13986|t__SGB13986	Heart disease (N=59)	-0.542983	0.296622	0.713586
k__Bacteria|p__Firmicutes|c__Clostridia|o__Clostridia_unclassified|f__Clostridia_unclassified|g__Clostridia_unclassified|s__Clostridia_unclassified_SGB4373|t__SGB4373	Heart disease (N=59)	-0.100201	0.878601	0.970465
k__Bacteria|p__Firmicutes|c__Clostridia|o__Clostridia_unclassified|f__Clostridia_unclassified|g__Clostridia_unclassified|s__Clostridia_bacterium|t__SGB53819	Heart disease (N=59)	-0.626028	0.176685	0.598419
k__Bacteria|p__Firmicutes|c__Clostridia|o__Clostridiales|f__Clostridiaceae|g__Clostridium|s__Clostridium_sp_AF27_2AA|t__SGB4712	Heart disease (N=59)	1.39144	0.00586106	0.122354
k__Bacteria|p__Bacteroidetes|c__Bacteroidia|o__Bacteroidales|f__Prevotellaceae|g__Prevotella|s__Prevotella_stercorea|t__SGB1679	Heart disease (N=59)	-0.670405	0.354617	0.753455
k__Bacteria|p__Firmicutes|c__Clostridia|o__Clostridia_unclassified|f__Clostridia_unclassified|g__Clostridia_unclassified|s__Clostridia_bacterium|t__SGB3988	Heart disease (N=59)	0.404099	0.328126	0.735382
k__Bacteria|p__Firmicutes|c__CFGB11737|o__OFGB11737|f__FGB11737|g__GGB34228|s__GGB34228_SGB72916|t__SGB72916	Heart disease (N=59)	0.156993	0.615616	0.888251
k__Bacteria|p__Firmicutes|c__Clostridia|o__Clostridiales|f__Ruminococcaceae|g__GGB9590|s__GGB9590_SGB15012|t__SGB15012	Heart disease (N=59)	-0.248612	0.516352	0.846073
k__Bacteria|p__Firmicutes|c__Clostridia|o__Clostridia_unclassified|f__Clostridia_unclassified|g__Clostridia_unclassified|s__Clostridia_bacterium|t__SGB14291	Heart disease (N=59)	0.0239061	0.965034	0.992622
k__Bacteria|p__Firmicutes|c__Clostridia|o__Clostridiales|f__Clostridiaceae|g__Clostridiaceae_unclassified|s__Clostridiaceae_unclassified_SGB4769|t__SGB4769	Heart disease (N=59)	-0.185719	0.511171	0.843229
k__Bacteria|p__Firmicutes|c__Clostridia|o__Clostridiales|f__Ruminococcaceae|g__GGB9621|s__GGB9621_SGB15073|t__SGB15073	Heart disease (N=59)	0.7257	0.144946	0.558072
k__Bacteria|p__Firmicutes|c__Bacilli|o__Bacilli_unclassified|f__Bacilli_unclassified|g__Bacilli_unclassified|s__Bacilli_bacterium|t__SGB6606	Heart disease (N=59)	-0.357117	0.475731	0.82419
k__Bacteria|p__Firmicutes|c__Clostridia|o__Clostridiales|f__Lachnospiraceae|g__Lachnospiraceae_unclassified|s__Lachnospiraceae_unclassified_SGB4882|t__SGB4882	Heart disease (N=59)	-0.418585	0.404742	0.784035
k__Bacteria|p__Proteobacteria|c__CFGB2394|o__OFGB2394|f__FGB2394|g__GGB6544|s__GGB6544_SGB9243|t__SGB9243	Heart disease (N=59)	-0.606602	0.301373	0.717316
k__Bacteria|p__Firmicutes|c__Clostridia|o__Clostridiales|f__Clostridiaceae|g__Clostridium|s__Clostridium_ventriculi|t__SGB6190	Heart disease (N=59)	0.0744884	0.887103	0.972808
k__Bacteria|p__Firmicutes|c__CFGB1798|o__OFGB1798|f__FGB1798|g__GGB4769|s__GGB4769_SGB6602|t__SGB6602	Heart disease (N=59)	0.353616	0.502518	0.838226
k__Bacteria|p__Firmicutes|c__Clostridia|o__Clostridiales|f__Ruminococcaceae|g__GGB9635|s__GGB9635_SGB15101|t__SGB15101	Heart disease (N=59)	0.114564	0.829181	0.957301
k__Bacteria|p__Firmicutes|c__Bacilli|o__Bacilli_unclassified|f__Bacilli_unclassified|g__GGB4750|s__GGB4750_SGB6579|t__SGB6579	Heart disease (N=59)	0.562475	0.340012	0.743033
k__Bacteria|p__Firmicutes|c__Clostridia|o__Clostridiales|f__Lachnospiraceae|g__Dorea|s__Dorea_longicatena|t__SGB4582_group	Heart disease (N=59)	0.316218	0.351612	0.751312
k__Bacteria|p__Firmicutes|c__Clostridia|o__Clostridiales|f__Ruminococcaceae|g__GGB9632|s__GGB9632_SGB15089|t__SGB15089	Heart disease (N=59)	0.0813572	0.84192	0.960626
k__Bacteria|p__Firmicutes|c__Clostridia|o__Clostridiales|f__Lachnospiraceae|g__Blautia|s__Blautia_massiliensis|t__SGB4826_group	Heart disease (N=59)	0.518186	0.209917	0.636113
k__Bacteria|p__Firmicutes|c__Clostridia|o__Clostridia_unclassified|f__Clostridia_unclassified|g__Clostridia_unclassified|s__Clostridia_bacterium|t__SGB15038	Heart disease (N=59)	-1.53201	0.00280664	0.0786711
k__Bacteria|p__Firmicutes|c__Clostridia|o__Clostridiales|f__Clostridiaceae|g__Clostridiaceae_unclassified|s__Clostridiaceae_bacterium_OM08_6BH|t__SGB4768	Heart disease (N=59)	0.407998	0.0730586	0.430062
k__Bacteria|p__Firmicutes|c__Clostridia|o__Clostridiales|f__Ruminococcaceae|g__GGB9701|s__GGB9701_SGB15218|t__SGB15218	Heart disease (N=59)	-1.04031	0.04823	0.360713
k__Bacteria|p__Firmicutes|c__Clostridia|o__Clostridiales|f__Lachnospiraceae|g__Fusicatenibacter|s__Fusicatenibacter_saccharivorans|t__SGB4874	Heart disease (N=59)	0.504727	0.118807	0.518223
k__Bacteria|p__Firmicutes|c__Bacilli|o__Lactobacillales|f__Lactobacillaceae|g__Ligilactobacillus|s__Ligilactobacillus_ruminis|t__SGB7061	Heart disease (N=59)	-0.472441	0.397914	0.779557
k__Bacteria|p__Firmicutes|c__Clostridia|o__Clostridia_unclassified|f__Clostridia_unclassified|g__Clostridia_unclassified|s__Clostridia_bacterium|t__SGB14190	Heart disease (N=59)	-0.737759	0.107979	0.501517
k__Bacteria|p__Firmicutes|c__Clostridia|o__Clostridiales|f__Ruminococcaceae|g__Ruminococcaceae_unclassified|s__Ruminococcaceae_unclassified_SGB69291|t__SGB69291	Heart disease (N=59)	-0.848749	0.116174	0.514451
k__Bacteria|p__Firmicutes|c__Clostridia|o__Clostridiales|f__Ruminococcaceae|g__GGB9687|s__GGB9687_SGB15191|t__SGB15191	Heart disease (N=59)	0.044188	0.940796	0.987137
k__Bacteria|p__Firmicutes|c__Clostridia|o__Clostridiales|f__Ruminococcaceae|g__Ruminococcaceae_unclassified|s__Ruminococcaceae_bacterium|t__SGB15084	Heart disease (N=59)	0.476371	0.411313	0.788099
k__Bacteria|p__Firmicutes|c__Clostridia|o__Clostridiales|f__Ruminococcaceae|g__GGB9604|s__GGB9604_SGB15036|t__SGB15036	Heart disease (N=59)	-0.306032	0.545482	0.858905
k__Bacteria|p__Firmicutes|c__Clostridia|o__Clostridiales|f__Ruminococcaceae|g__Ruminococcaceae_unclassified|s__Ruminococcaceae_unclassified_SGB15233|t__SGB15233	Heart disease (N=59)	-0.0277422	0.958185	0.991736
k__Bacteria|p__Firmicutes|c__Clostridia|o__Clostridiales|f__Ruminococcaceae|g__GGB9636|s__GGB9636_SGB15108|t__SGB15108	Heart disease (N=59)	-0.328799	0.554458	0.862825
k__Bacteria|p__Firmicutes|c__Clostridia|o__Clostridiales|f__Ruminococcaceae|g__GGB9637|s__GGB9637_SGB15111|t__SGB15111	Heart disease (N=59)	-0.380361	0.43808	0.803871
k__Bacteria|p__Firmicutes|c__Bacilli|o__Bacilli_unclassified|f__Bacilli_unclassified|g__GGB4651|s__GGB4651_SGB6438|t__SGB6438	Heart disease (N=59)	-0.140028	0.786626	0.945398
k__Bacteria|p__Firmicutes|c__Clostridia|o__Clostridiales|f__Ruminococcaceae|g__GGB9705|s__GGB9705_SGB15224|t__SGB15224	Heart disease (N=59)	-0.13959	0.771681	0.940559
k__Bacteria|p__Firmicutes|c__Clostridia|o__Clostridiales|f__Lachnospiraceae|g__Coprococcus|s__Coprococcus_eutactus|t__SGB5117	Heart disease (N=59)	-0.289785	0.635092	0.896324
k__Bacteria|p__Firmicutes|c__Clostridia|o__Clostridia_unclassified|f__Clostridia_unclassified|g__Clostridia_unclassified|s__Clostridia_bacterium|t__SGB4365	Heart disease (N=59)	-1.03733	0.109887	0.504356
k__Bacteria|p__Firmicutes|c__Clostridia|o__Clostridiales|f__Clostridiales_unclassified|g__Clostridiales_unclassified|s__Clostridiales_bacterium_KLE1615|t__SGB5090_group	Heart disease (N=59)	0.0263096	0.919399	0.981772
k__Bacteria|p__Firmicutes|c__Clostridia|o__Clostridiales|f__Lachnospiraceae|g__Lachnospira|s__Lachnospira_sp_NSJ_43|t__SGB5087	Heart disease (N=59)	-0.530366	0.321266	0.73049
k__Bacteria|p__Bacteroidetes|c__Bacteroidia|o__Bacteroidales|f__Bacteroidaceae|g__Bacteroides|s__Bacteroides_uniformis|t__SGB1836_group	Heart disease (N=59)	1.2342	0.0223567	0.252037
k__Bacteria|p__Firmicutes|c__Clostridia|o__Clostridiales|f__Ruminococcaceae|g__GGB9618|s__GGB9618_SGB15064|t__SGB15064	Heart disease (N=59)	-0.605711	0.212559	0.638577
k__Bacteria|p__Elusimicrobia|c__Elusimicrobia|o__Elusimicrobiales|f__Elusimicrobiales_unclassified|g__Elusimicrobiales_unclassified|s__Elusimicrobiales_bacterium|t__SGB19692	Heart disease (N=59)	-1.13819	0.0418922	0.338771
k__Bacteria|p__Firmicutes|c__Clostridia|o__Clostridiales|f__Clostridiaceae|g__Clostridium|s__Clostridium_sp_AM33_3|t__SGB4711	Heart disease (N=59)	0.631761	0.0342019	0.308547
k__Bacteria|p__Firmicutes|c__Clostridia|o__Clostridia_unclassified|f__Clostridia_unclassified|g__Clostridia_unclassified|s__Clostridia_bacterium|t__SGB14311	Heart disease (N=59)	0.12042	0.841452	0.960612
k__Bacteria|p__Firmicutes|c__Clostridia|o__Clostridia_unclassified|f__Clostridia_unclassified|g__GGB9059|s__GGB9059_SGB13976|t__SGB13976	Heart disease (N=59)	-0.0198083	0.975337	0.994798
k__Bacteria|p__Firmicutes|c__Clostridia|o__Clostridiales|f__Ruminococcaceae|g__GGB9699|s__GGB9699_SGB15216|t__SGB15216	Heart disease (N=59)	0.888234	0.0428368	0.341791
k__Bacteria|p__Firmicutes|c__Bacilli|o__Bacilli_unclassified|f__Bacilli_unclassified|g__Bacilli_unclassified|s__Bacilli_bacterium|t__SGB6529	Heart disease (N=59)	-0.640639	0.270515	0.694463
k__Bacteria|p__Firmicutes|c__Clostridia|o__Clostridia_unclassified|f__Clostridia_unclassified|g__Clostridia_unclassified|s__Clostridia_bacterium|t__SGB14193	Heart disease (N=59)	1.02538	0.0731521	0.430451
k__Bacteria|p__Firmicutes|c__Clostridia|o__Clostridia_unclassified|f__Clostridia_unclassified|g__Clostridia_unclassified|s__Clostridia_bacterium|t__SGB14017	Heart disease (N=59)	-0.422669	0.421875	0.795006
k__Bacteria|p__Firmicutes|c__Bacilli|o__Bacilli_unclassified|f__Bacilli_unclassified|g__Bacilli_unclassified|s__Bacilli_bacterium|t__SGB6503	Heart disease (N=59)	0.506687	0.427468	0.798268
k__Bacteria|p__Firmicutes|c__Clostridia|o__Clostridiales|f__Lachnospiraceae|g__Blautia|s__Blautia_faecis|t__SGB4820	Heart disease (N=59)	0.324514	0.355589	0.75416
k__Bacteria|p__Firmicutes|c__Clostridia|o__Clostridia_unclassified|f__Clostridia_unclassified|g__Clostridia_unclassified|s__Clostridia_bacterium|t__SGB6370	Heart disease (N=59)	-0.695823	0.162449	0.581611
k__Bacteria|p__Lentisphaerae|c__Lentisphaeria|o__Lentisphaeria_unclassified|f__Lentisphaeria_unclassified|g__Lentisphaeria_unclassified|s__Lentisphaeria_bacterium|t__SGB9209	Heart disease (N=59)	-0.735988	0.137823	0.548502
k__Bacteria|p__Firmicutes|c__Clostridia|o__Clostridiales|f__Lachnospiraceae|g__Anaerobutyricum|s__Anaerobutyricum_hallii|t__SGB4532	Heart disease (N=59)	0.0292656	0.934764	0.985482
k__Bacteria|p__Firmicutes|c__Clostridia|o__Clostridiales|f__Lachnospiraceae|g__Mediterraneibacter|s__Mediterraneibacter_sp_gm002|t__SGB4553	Heart disease (N=59)	-0.18706	0.721612	0.926843
k__Bacteria|p__Firmicutes|c__Clostridia|o__Clostridiales|f__Lachnospiraceae|g__Lachnospiraceae_unclassified|s__Lachnospiraceae_bacterium|t__SGB4648	Heart disease (N=59)	-1.28117	0.0157376	0.210111
k__Bacteria|p__Firmicutes|c__Bacilli|o__Bacilli_unclassified|f__Bacilli_unclassified|g__Bacilli_unclassified|s__Bacilli_bacterium|t__SGB6868	Heart disease (N=59)	-1.05622	0.0340707	0.308093
k__Bacteria|p__Firmicutes|c__Clostridia|o__Clostridia_unclassified|f__Clostridia_unclassified|g__Clostridia_unclassified|s__Clostridia_unclassified_SGB4374|t__SGB4374	Heart disease (N=59)	-0.344303	0.30144	0.717376
k__Bacteria|p__Bacteroidetes|c__Bacteroidia|o__Bacteroidales|f__Rikenellaceae|g__GGB1617|s__GGB1617_SGB2214|t__SGB2214	Heart disease (N=59)	-1.32596	0.0298029	0.289152
k__Bacteria|p__Kiritimatiellaeota|c__Kiritimatiellae|o__Kiritimatiellae_unclassified|f__Kiritimatiellae_unclassified|g__Kiritimatiellae_unclassified|s__Kiritimatiellae_bacterium|t__SGB17364	Heart disease (N=59)	-0.586297	0.293287	0.711426
k__Bacteria|p__Firmicutes|c__Clostridia|o__Clostridiales|f__Ruminococcaceae|g__GGB9634|s__GGB9634_SGB15099|t__SGB15099	Heart disease (N=59)	-1.48748	0.0139281	0.196607
k__Bacteria|p__Firmicutes|c__Bacilli|o__Bacilli_unclassified|f__Bacilli_unclassified|g__GGB4693|s__GGB4693_SGB6491|t__SGB6491	Heart disease (N=59)	0.263819	0.618602	0.88951
k__Bacteria|p__Firmicutes|c__Clostridia|o__Clostridiales|f__Ruminococcaceae|g__GGB3185|s__GGB3185_SGB4208|t__SGB4208	Heart disease (N=59)	-0.43873	0.470512	0.822019
k__Bacteria|p__Firmicutes|c__Bacilli|o__Bacilli_unclassified|f__Bacilli_unclassified|g__GGB4700|s__GGB4700_SGB6506|t__SGB6506	Heart disease (N=59)	-0.633191	0.31602	0.727443
k__Bacteria|p__Firmicutes|c__Bacilli|o__Bacilli_unclassified|f__Bacilli_unclassified|g__Bacilli_unclassified|s__Bacilli_bacterium|t__SGB58483	Heart disease (N=59)	-0.848755	0.0534844	0.377015
k__Bacteria|p__Firmicutes|c__Clostridia|o__Clostridia_unclassified|f__Clostridia_unclassified|g__Clostridia_unclassified|s__Clostridia_bacterium|t__SGB14078	Heart disease (N=59)	0.235463	0.480531	0.827239
k__Bacteria|p__Proteobacteria|c__Alphaproteobacteria|o__Alphaproteobacteria_unclassified|f__Alphaproteobacteria_unclassified|g__Alphaproteobacteria_unclassified|s__Alphaproteobacteria_bacterium|t__SGB9324	Heart disease (N=59)	-1.31332	0.0446565	0.348963
k__Bacteria|p__Firmicutes|c__Clostridia|o__Clostridiales|f__Ruminococcaceae|g__Ruminococcus|s__Ruminococcus_sp_JE7A12|t__SGB4272	Heart disease (N=59)	-1.29513	0.0390183	0.327536
k__Bacteria|p__Firmicutes|c__Clostridia|o__Clostridia_unclassified|f__Clostridia_unclassified|g__GGB4569|s__GGB4569_SGB6312|t__SGB6312	Heart disease (N=59)	0.280716	0.509343	0.842052
k__Bacteria|p__Firmicutes|c__Bacilli|o__Bacilli_unclassified|f__Bacilli_unclassified|g__GGB4714|s__GGB4714_SGB6528|t__SGB6528	Heart disease (N=59)	0.208673	0.605392	0.884751
k__Bacteria|p__Firmicutes|c__Bacilli|o__Bacilli_unclassified|f__Bacilli_unclassified|g__GGB4713|s__GGB4713_SGB6526|t__SGB6526	Heart disease (N=59)	-0.409164	0.515246	0.84536
k__Bacteria|p__Firmicutes|c__Clostridia|o__Clostridiales|f__Lachnospiraceae|g__GGB3617|s__GGB3617_SGB4891|t__SGB4891	Heart disease (N=59)	-0.226242	0.727084	0.928878
k__Bacteria|p__Firmicutes|c__Clostridia|o__Clostridia_unclassified|f__Clostridia_unclassified|g__Clostridia_unclassified|s__Clostridia_unclassified_SGB4367|t__SGB4367	Heart disease (N=59)	0.408023	0.543947	0.857978
k__Bacteria|p__Firmicutes|c__Bacilli|o__Bacilli_unclassified|f__Bacilli_unclassified|g__GGB4638|s__GGB4638_SGB6417|t__SGB6417	Heart disease (N=59)	-0.176527	0.649598	0.901646
k__Bacteria|p__Firmicutes|c__Bacilli|o__Bacilli_unclassified|f__Bacilli_unclassified|g__GGB4701|s__GGB4701_SGB6508|t__SGB6508	Heart disease (N=59)	-0.0834513	0.877995	0.970374
k__Bacteria|p__Proteobacteria|c__Alphaproteobacteria|o__Alphaproteobacteria_unclassified|f__Alphaproteobacteria_unclassified|g__Alphaproteobacteria_unclassified|s__Alphaproteobacteria_bacterium|t__SGB9311	Heart disease (N=59)	-0.573514	0.331321	0.737008
k__Bacteria|p__Candidatus_Melainabacteria|c__Candidatus_Melainabacteria_unclassified|o__Candidatus_Gastranaerophilales|f__Candidatus_Gastranaerophilales_unclassified|g__Candidatus_Gastranaerophilales_unclassified|s__Candidatus_Gastranaerophilales_bacterium|t__SGB8629	Heart disease (N=59)	-1.50488	0.011949	0.18124
k__Bacteria|p__Bacteroidetes|c__Bacteroidia|o__Bacteroidales|f__Prevotellaceae|g__Prevotellamassilia|s__Prevotellamassilia_timonensis|t__SGB1477_group	Heart disease (N=59)	-0.429454	0.573307	0.87083
k__Bacteria|p__Bacteroidetes|c__CFGB671|o__OFGB671|f__FGB671|g__GGB1669|s__GGB1669_SGB2285|t__SGB2285	Heart disease (N=59)	-0.497454	0.28761	0.708097
k__Bacteria|p__Firmicutes|c__Clostridia|o__Clostridiales|f__Lachnospiraceae|g__Lachnospiraceae_unclassified|s__Lachnospiraceae_unclassified_SGB4904|t__SGB4904	Heart disease (N=59)	-1.24909	0.0181235	0.226118
k__Bacteria|p__Firmicutes|c__Clostridia|o__Clostridia_unclassified|f__Clostridia_unclassified|g__Clostridia_unclassified|s__Clostridia_bacterium|t__SGB14110	Heart disease (N=59)	-0.716052	0.1849	0.608462
k__Bacteria|p__Firmicutes|c__Clostridia|o__Clostridia_unclassified|f__Clostridia_unclassified|g__Clostridia_unclassified|s__Clostridia_bacterium|t__SGB4329	Heart disease (N=59)	-0.54365	0.321885	0.730684
k__Bacteria|p__Firmicutes|c__Clostridia|o__Clostridiales|f__Clostridiaceae|g__Butyricicoccus|s__Butyricicoccus_sp_AM29_23AC|t__SGB14991	Heart disease (N=59)	-0.055827	0.920595	0.982081
k__Bacteria|p__Firmicutes|c__Clostridia|o__Clostridia_unclassified|f__Clostridia_unclassified|g__Clostridia_unclassified|s__Clostridia_bacterium|t__SGB14263	Heart disease (N=59)	-0.74492	0.152481	0.568193
k__Bacteria|p__Firmicutes|c__Clostridia|o__Clostridia_unclassified|f__Clostridia_unclassified|g__Clostridia_unclassified|s__Clostridia_bacterium|t__SGB14081	Heart disease (N=59)	0.543067	0.134287	0.543027
k__Bacteria|p__Firmicutes|c__Clostridia|o__Clostridia_unclassified|f__Clostridia_unclassified|g__Clostridia_unclassified|s__Clostridia_unclassified_SGB20792|t__SGB20792	Heart disease (N=59)	-0.623334	0.286502	0.707319
k__Bacteria|p__Firmicutes|c__Clostridia|o__Clostridia_unclassified|f__Clostridia_unclassified|g__GGB9278|s__GGB9278_SGB14230|t__SGB14230	Heart disease (N=59)	-0.103361	0.859214	0.965569
k__Bacteria|p__Firmicutes|c__Clostridia|o__Clostridiales|f__Ruminococcaceae|g__GGB9636|s__GGB9636_SGB15109|t__SGB15109	Heart disease (N=59)	-0.93639	0.0752673	0.435477
k__Bacteria|p__Firmicutes|c__Clostridia|o__Clostridiales|f__Lachnospiraceae|g__GGB3632|s__GGB3632_SGB4920|t__SGB4920	Heart disease (N=59)	0.0643315	0.910544	0.979178
k__Bacteria|p__Firmicutes|c__Clostridia|o__Clostridiales|f__Ruminococcaceae|g__GGB9677|s__GGB9677_SGB15180|t__SGB15180	Heart disease (N=59)	-0.077676	0.882872	0.971699
k__Bacteria|p__Firmicutes|c__Clostridia|o__Clostridia_unclassified|f__Clostridia_unclassified|g__Clostridia_unclassified|s__Clostridia_bacterium|t__SGB14004	Heart disease (N=59)	-0.187296	0.740121	0.932364
k__Bacteria|p__Firmicutes|c__Clostridia|o__Clostridia_unclassified|f__Clostridia_unclassified|g__Clostridia_unclassified|s__Clostridia_bacterium|t__SGB14001	Heart disease (N=59)	-0.639016	0.162141	0.581478
k__Bacteria|p__Firmicutes|c__Bacilli|o__Bacilli_unclassified|f__Bacilli_unclassified|g__Bacilli_unclassified|s__Bacilli_bacterium|t__SGB6517	Heart disease (N=59)	-1.07002	0.0213613	0.246238
k__Bacteria|p__Verrucomicrobia|c__Opitutae|o__Opitutales|f__Opitutales_unclassified|g__GGB6128|s__GGB6128_SGB8774|t__SGB8774	Heart disease (N=59)	-0.319525	0.461267	0.817125
k__Bacteria|p__Firmicutes|c__Clostridia|o__Clostridia_unclassified|f__Clostridia_unclassified|g__Clostridia_unclassified|s__Clostridia_unclassified_SGB6385|t__SGB6385	Heart disease (N=59)	-1.17843	0.0585473	0.392531
k__Bacteria|p__Firmicutes|c__Clostridia|o__Clostridiales|f__Ruminococcaceae|g__GGB9635|s__GGB9635_SGB15100|t__SGB15100	Heart disease (N=59)	0.168585	0.800478	0.949562
k__Bacteria|p__Firmicutes|c__Clostridia|o__Clostridiales|f__Lachnospiraceae|g__Lachnospiraceae_unclassified|s__Lachnospiraceae_unclassified_SGB26919|t__SGB26919	Heart disease (N=59)	-0.736572	0.150809	0.565863
k__Bacteria|p__Proteobacteria|c__Alphaproteobacteria|o__Alphaproteobacteria_unclassified|f__Alphaproteobacteria_unclassified|g__Alphaproteobacteria_unclassified|s__Alphaproteobacteria_bacterium|t__SGB9320	Heart disease (N=59)	-0.882956	0.0864801	0.459596
k__Bacteria|p__Firmicutes|c__Clostridia|o__Clostridia_unclassified|f__Clostridia_unclassified|g__Clostridia_unclassified|s__Clostridia_bacterium|t__SGB14242	Heart disease (N=59)	-0.639393	0.180598	0.603055
k__Bacteria|p__Firmicutes|c__Bacilli|o__Bacilli_unclassified|f__Bacilli_unclassified|g__GGB4676|s__GGB4676_SGB6465|t__SGB6465	Heart disease (N=59)	-0.833878	0.122917	0.526039
k__Bacteria|p__Firmicutes|c__Clostridia|o__Clostridia_unclassified|f__Clostridia_unclassified|g__GGB4549|s__GGB4549_SGB6271|t__SGB6271	Heart disease (N=59)	0.317852	0.482749	0.828225
k__Bacteria|p__Firmicutes|c__Clostridia|o__Clostridia_unclassified|f__Clostridia_unclassified|g__Clostridia_unclassified|s__Clostridia_unclassified_SGB13993|t__SGB13993	Heart disease (N=59)	-1.11217	0.0320091	0.299226
k__Bacteria|p__Firmicutes|c__Clostridia|o__Clostridia_unclassified|f__Clostridia_unclassified|g__Clostridia_unclassified|s__Clostridia_bacterium|t__SGB3989	Heart disease (N=59)	0.326383	0.543691	0.857977
k__Bacteria|p__Proteobacteria|c__Alphaproteobacteria|o__Alphaproteobacteria_unclassified|f__Alphaproteobacteria_unclassified|g__Alphaproteobacteria_unclassified|s__Alphaproteobacteria_bacterium|t__SGB9323	Heart disease (N=59)	-0.52583	0.420229	0.793827
k__Bacteria|p__Firmicutes|c__Clostridia|o__Clostridia_unclassified|f__Clostridia_unclassified|g__Clostridia_unclassified|s__Clostridia_bacterium|t__SGB14185	Heart disease (N=59)	-0.595623	0.240188	0.666975
k__Bacteria|p__Firmicutes|c__Clostridia|o__Clostridia_unclassified|f__Clostridia_unclassified|g__Clostridia_unclassified|s__Clostridia_unclassified_SGB4372|t__SGB4372	Heart disease (N=59)	-0.3064	0.612245	0.887062
k__Bacteria|p__Firmicutes|c__Clostridia|o__Clostridia_unclassified|f__Clostridia_unclassified|g__Clostridia_unclassified|s__Clostridia_unclassified_SGB6293|t__SGB6293	Heart disease (N=59)	-0.222414	0.712575	0.924291
k__Bacteria|p__Firmicutes|c__Clostridia|o__Clostridia_unclassified|f__Clostridia_unclassified|g__Clostridia_unclassified|s__Clostridia_bacterium|t__SGB14216	Heart disease (N=59)	-0.601583	0.206195	0.632293
k__Bacteria|p__Bacteroidetes|c__Bacteroidia|o__Bacteroidales|f__Bacteroidaceae|g__Bacteroidaceae_unclassified|s__Bacteroidaceae_bacterium|t__SGB1404	Heart disease (N=59)	-0.397343	0.578755	0.873551
k__Bacteria|p__Firmicutes|c__Clostridia|o__Clostridia_unclassified|f__Clostridia_unclassified|g__Clostridia_unclassified|s__Clostridia_bacterium|t__SGB14832	Heart disease (N=59)	-0.393317	0.378549	0.76843
k__Bacteria|p__Firmicutes|c__Clostridia|o__Clostridiales|f__Lachnospiraceae|g__Lachnospiraceae_unclassified|s__Lachnospiraceae_bacterium|t__SGB4906	Heart disease (N=59)	-0.356736	0.482255	0.827994
k__Bacteria|p__Firmicutes|c__Bacilli|o__Bacilli_unclassified|f__Bacilli_unclassified|g__GGB4669|s__GGB4669_SGB6458|t__SGB6458	Heart disease (N=59)	-0.293241	0.624234	0.891643
k__Bacteria|p__Firmicutes|c__Clostridia|o__Clostridia_unclassified|f__Clostridia_unclassified|g__Clostridia_unclassified|s__Clostridia_bacterium|t__SGB3940	Heart disease (N=59)	0.651833	0.213385	0.639595
k__Bacteria|p__Firmicutes|c__Bacilli|o__Bacilli_unclassified|f__Bacilli_unclassified|g__Bacilli_unclassified|s__Bacilli_unclassified_SGB6478|t__SGB6478	Heart disease (N=59)	-0.0474214	0.941812	0.987338
k__Bacteria|p__Firmicutes|c__Clostridia|o__Clostridia_unclassified|f__Clostridia_unclassified|g__Clostridia_unclassified|s__Clostridia_bacterium|t__SGB14215	Heart disease (N=59)	-0.00887795	0.98696	0.997534
k__Bacteria|p__Firmicutes|c__Clostridia|o__Clostridiales|f__Ruminococcaceae|g__Ruminococcus|s__Ruminococcus_champanellensis|t__SGB4418	Heart disease (N=59)	-0.274006	0.619401	0.889565
k__Bacteria|p__Firmicutes|c__Clostridia|o__Clostridiales|f__Ruminococcaceae|g__GGB9634|s__GGB9634_SGB15097|t__SGB15097	Heart disease (N=59)	-0.0166352	0.977165	0.995268
k__Bacteria|p__Firmicutes|c__Clostridia|o__Clostridiales|f__Ruminococcaceae|g__Pseudoruminococcus|s__Pseudoruminococcus_massiliensis|t__SGB4280	Heart disease (N=59)	-0.183673	0.690355	0.91657
k__Bacteria|p__Firmicutes|c__Clostridia|o__Clostridia_unclassified|f__Clostridia_unclassified|g__GGB9347|s__GGB9347_SGB14313|t__SGB14313	Heart disease (N=59)	-0.254169	0.672301	0.910392
k__Bacteria|p__Firmicutes|c__Clostridia|o__Clostridiales|f__Lachnospiraceae|g__Anaerotignum|s__Anaerotignum_faecicola|t__SGB5190	Heart disease (N=59)	0.651355	0.23619	0.662922
k__Bacteria|p__Firmicutes|c__Clostridia|o__Clostridia_unclassified|f__Clostridia_unclassified|g__Clostridia_unclassified|s__Clostridia_bacterium|t__SGB47307	Heart disease (N=59)	-0.573217	0.18142	0.60419
k__Bacteria|p__Firmicutes|c__Clostridia|o__Clostridiales|f__Ruminococcaceae|g__Ruminococcaceae_unclassified|s__Ruminococcaceae_bacterium|t__SGB15355	Heart disease (N=59)	-0.0659416	0.899859	0.976573
k__Bacteria|p__Firmicutes|c__Clostridia|o__Clostridiales|f__Lachnospiraceae|g__Faecalicatena|s__Faecalicatena_fissicatena|t__SGB4871_group	Heart disease (N=59)	0.529304	0.277463	0.700527
k__Bacteria|p__Bacteroidetes|c__Bacteroidia|o__Bacteroidales|f__Bacteroidales_unclassified|g__Bacteroidales_unclassified|s__Bacteroidales_unclassified_SGB2076|t__SGB2076	Heart disease (N=59)	-0.209789	0.67309	0.910539
k__Bacteria|p__Firmicutes|c__Bacilli|o__Bacilli_unclassified|f__Bacilli_unclassified|g__Bacilli_unclassified|s__Bacilli_unclassified_SGB6502|t__SGB6502	Heart disease (N=59)	0.423882	0.427344	0.798208
k__Bacteria|p__Firmicutes|c__Clostridia|o__Clostridiales|f__Ruminococcaceae|g__Ruminococcaceae_unclassified|s__Ruminococcaceae_bacterium|t__SGB15353	Heart disease (N=59)	-0.246186	0.627461	0.892818
k__Bacteria|p__Firmicutes|c__Clostridia|o__Clostridiales|f__Ruminococcaceae|g__Ruminococcaceae_unclassified|s__Ruminococcaceae_unclassified_SGB69292|t__SGB69292	Heart disease (N=59)	-0.941862	0.0505803	0.36862
k__Bacteria|p__Firmicutes|c__Clostridia|o__Clostridiales|f__Ruminococcaceae|g__GGB13580|s__GGB13580_SGB20916|t__SGB20916	Heart disease (N=59)	-0.167303	0.745526	0.933826
k__Bacteria|p__Firmicutes|c__Clostridia|o__Clostridiales|f__Lachnospiraceae|g__Lachnospiraceae_unclassified|s__Lachnospiraceae_bacterium|t__SGB48024	Heart disease (N=59)	0.329181	0.392368	0.776174
k__Bacteria|p__Firmicutes|c__Clostridia|o__Clostridiales|f__Ruminococcaceae|g__GGB9697|s__GGB9697_SGB15213|t__SGB15213	Heart disease (N=59)	0.425463	0.396327	0.778771
k__Bacteria|p__Firmicutes|c__Clostridia|o__Clostridia_unclassified|f__Clostridia_unclassified|g__Clostridia_unclassified|s__Clostridia_bacterium|t__SGB13987	Heart disease (N=59)	-1.10278	0.0300663	0.290524
k__Bacteria|p__Firmicutes|c__Clostridia|o__Clostridiales|f__Eubacteriaceae|g__Eubacterium|s__Eubacterium_sp_AF22_8LB|t__SGB6816	Heart disease (N=59)	-0.548416	0.309223	0.723028
k__Bacteria|p__Firmicutes|c__Clostridia|o__Clostridiales|f__Eubacteriaceae|g__Eubacteriaceae_unclassified|s__Eubacteriaceae_bacterium|t__SGB5058	Heart disease (N=59)	-0.111114	0.764253	0.938667
k__Bacteria|p__Firmicutes|c__Clostridia|o__Clostridiales|f__Ruminococcaceae|g__Ruminococcaceae_unclassified|s__Ruminococcaceae_bacterium|t__SGB4419	Heart disease (N=59)	-0.843864	0.0959777	0.479288
k__Bacteria|p__Firmicutes|c__Clostridia|o__Clostridiales|f__Ruminococcaceae|g__GGB9591|s__GGB9591_SGB15013|t__SGB15013	Heart disease (N=59)	-0.428018	0.447645	0.809691
k__Bacteria|p__Firmicutes|c__CFGB2950|o__OFGB2950|f__FGB2950|g__GGB9291|s__GGB9291_SGB14248|t__SGB14248	Heart disease (N=59)	-0.352183	0.481657	0.827697
k__Bacteria|p__Firmicutes|c__Clostridia|o__Clostridiales|f__Lachnospiraceae|g__Roseburia|s__Roseburia_sp_AM59_24XD|t__SGB4654	Heart disease (N=59)	-0.561834	0.271892	0.695835
k__Bacteria|p__Firmicutes|c__Bacilli|o__Bacilli_unclassified|f__Bacilli_unclassified|g__Bacilli_unclassified|s__Bacilli_bacterium|t__SGB6427	Heart disease (N=59)	-0.235335	0.580833	0.874316
k__Bacteria|p__Firmicutes|c__Clostridia|o__Clostridia_unclassified|f__Clostridia_unclassified|g__Clostridia_unclassified|s__Clostridia_bacterium|t__SGB14205	Heart disease (N=59)	-0.378479	0.455656	0.814181
k__Bacteria|p__Firmicutes|c__Clostridia|o__Clostridia_unclassified|f__Clostridia_unclassified|g__Clostridia_unclassified|s__Clostridia_bacterium|t__SGB13978	Heart disease (N=59)	-0.167422	0.744891	0.933649
k__Bacteria|p__Firmicutes|c__Clostridia|o__Clostridia_unclassified|f__Clostridia_unclassified|g__Clostridia_unclassified|s__Clostridia_bacterium|t__SGB14199	Heart disease (N=59)	0.0884539	0.864016	0.966589
k__Bacteria|p__Firmicutes|c__Clostridia|o__Clostridiales|f__Lachnospiraceae|g__Roseburia|s__Roseburia_hominis|t__SGB4936	Heart disease (N=59)	0.20182	0.597708	0.881804
k__Bacteria|p__Firmicutes|c__Bacilli|o__Bacilli_unclassified|f__Bacilli_unclassified|g__GGB4678|s__GGB4678_SGB6468|t__SGB6468	Heart disease (N=59)	-0.0437852	0.929943	0.984656
k__Bacteria|p__Firmicutes|c__Clostridia|o__Clostridia_unclassified|f__Clostridia_unclassified|g__Clostridia_unclassified|s__Clostridia_bacterium|t__SGB14011	Heart disease (N=59)	-0.75456	0.136439	0.546374
k__Bacteria|p__Firmicutes|c__Clostridia|o__Clostridia_unclassified|f__Clostridia_unclassified|g__Clostridia_unclassified|s__Clostridia_bacterium|t__SGB4153	Heart disease (N=59)	0.396068	0.459742	0.816455
k__Bacteria|p__Firmicutes|c__Clostridia|o__Clostridia_unclassified|f__Clostridia_unclassified|g__Clostridia_unclassified|s__Clostridia_bacterium|t__SGB14136	Heart disease (N=59)	0.136289	0.797922	0.948715
k__Bacteria|p__Firmicutes|c__Clostridia|o__Clostridiales|f__Ruminococcaceae|g__GGB9633|s__GGB9633_SGB15091|t__SGB15091	Heart disease (N=59)	-0.819276	0.151639	0.566946
k__Bacteria|p__Firmicutes|c__Bacilli|o__Bacilli_unclassified|f__Bacilli_unclassified|g__Bacilli_unclassified|s__Bacilli_bacterium|t__SGB6452	Heart disease (N=59)	0.2572	0.544135	0.858007
k__Bacteria|p__Firmicutes|c__Clostridia|o__Clostridia_unclassified|f__Clostridia_unclassified|g__Clostridia_unclassified|s__Clostridia_bacterium|t__SGB14250	Heart disease (N=59)	0.500904	0.318005	0.728781
k__Bacteria|p__Firmicutes|c__Bacilli|o__Bacilli_unclassified|f__Bacilli_unclassified|g__Bacilli_unclassified|s__Bacilli_bacterium|t__SGB6486	Heart disease (N=59)	0.497287	0.299611	0.716197
k__Bacteria|p__Firmicutes|c__Clostridia|o__Clostridiales|f__Ruminococcaceae|g__Ruminococcaceae_unclassified|s__Ruminococcaceae_unclassified_SGB15257|t__SGB15257	Heart disease (N=59)	0.255407	0.592845	0.879682
k__Bacteria|p__Actinobacteria|c__Actinobacteria|o__Bifidobacteriales|f__Bifidobacteriaceae|g__Bifidobacterium|s__Bifidobacterium_adolescentis|t__SGB17244	Heart disease (N=59)	-0.551126	0.347191	0.748997
k__Bacteria|p__Firmicutes|c__Clostridia|o__Clostridiales|f__Ruminococcaceae|g__Faecalibacterium|s__Faecalibacterium_prausnitzii|t__SGB15322	Heart disease (N=59)	-0.388181	0.495552	0.834608
k__Bacteria|p__Firmicutes|c__Clostridia|o__Clostridia_unclassified|f__Clostridia_unclassified|g__Clostridia_unclassified|s__Clostridia_bacterium|t__SGB4122	Heart disease (N=59)	-0.500053	0.304871	0.719587
k__Bacteria|p__Bacteroidetes|c__Bacteroidia|o__Bacteroidales|f__Rikenellaceae|g__Alistipes|s__Alistipes_senegalensis|t__SGB2296	Heart disease (N=59)	1.06235	0.0407797	0.334286
k__Bacteria|p__Bacteroidetes|c__Bacteroidia|o__Bacteroidales|f__Prevotellaceae|g__GGB12985|s__GGB12985_SGB20152|t__SGB20152	Heart disease (N=59)	-0.890524	0.0824185	0.451103
k__Bacteria|p__Actinobacteria|c__Actinobacteria|o__Bifidobacteriales|f__Bifidobacteriaceae|g__Bifidobacterium|s__Bifidobacterium_pseudocatenulatum|t__SGB17237	Heart disease (N=59)	0.123847	0.791937	0.947131
k__Bacteria|p__Bacteroidetes|c__Bacteroidia|o__Bacteroidales|f__Odoribacteraceae|g__Butyricimonas|s__Butyricimonas_faecalis|t__SGB1782	Heart disease (N=59)	-0.821897	0.109378	0.503562
k__Bacteria|p__Firmicutes|c__Bacilli|o__Lactobacillales|f__Enterococcaceae|g__Enterococcus|s__Enterococcus_faecium|t__SGB7967	Heart disease (N=59)	-0.273828	0.535032	0.854384
k__Bacteria|p__Firmicutes|c__Clostridia|o__Clostridiales|f__Ruminococcaceae|g__Ruminococcaceae_unclassified|s__Ruminococcaceae_unclassified_SGB4191|t__SGB4191	Heart disease (N=59)	-0.919819	0.14045	0.551961
k__Bacteria|p__Proteobacteria|c__Deltaproteobacteria|o__Desulfovibrionales|f__Desulfovibrionaceae|g__Bilophila|s__Bilophila_wadsworthia|t__SGB15452	Heart disease (N=59)	0.56923	0.277894	0.700665
k__Bacteria|p__Firmicutes|c__Clostridia|o__Clostridia_unclassified|f__Clostridia_unclassified|g__Clostridia_unclassified|s__Clostridia_unclassified_SGB14196|t__SGB14196	Heart disease (N=59)	0.286931	0.559291	0.864998
k__Bacteria|p__Bacteroidetes|c__Bacteroidia|o__Bacteroidales|f__Rikenellaceae|g__Alistipes|s__Alistipes_putredinis|t__SGB2318	Heart disease (N=59)	1.06277	0.0617484	0.401161
k__Bacteria|p__Firmicutes|c__Bacilli|o__Bacilli_unclassified|f__Bacilli_unclassified|g__GGB4708|s__GGB4708_SGB6518|t__SGB6518	Heart disease (N=59)	-1.08249	0.0505924	0.36863
k__Bacteria|p__Firmicutes|c__Clostridia|o__Clostridiales|f__Lachnospiraceae|g__Blautia|s__Blautia_sp_AF19_10LB|t__SGB4810	Heart disease (N=59)	-0.104227	0.840314	0.960298
k__Bacteria|p__Firmicutes|c__Clostridia|o__Clostridiales|f__Ruminococcaceae|g__Ruminococcaceae_unclassified|s__Ruminococcaceae_bacterium|t__SGB4300	Heart disease (N=59)	-1.53504	0.0050259	0.111336
k__Bacteria|p__Firmicutes|c__Clostridia|o__Clostridia_unclassified|f__Clostridia_unclassified|g__Clostridia_unclassified|s__Clostridia_bacterium|t__SGB4350	Heart disease (N=59)	-0.819862	0.03888	0.327214
k__Bacteria|p__Firmicutes|c__Clostridia|o__Clostridiales|f__Lachnospiraceae|g__GGB3614|s__GGB3614_SGB4886|t__SGB4886	Heart disease (N=59)	-0.0640042	0.896549	0.975545
k__Bacteria|p__Firmicutes|c__Clostridia|o__Clostridiales|f__Lachnospiraceae|g__Roseburia|s__Roseburia_sp_AF02_12|t__SGB4938	Heart disease (N=59)	0.505951	0.355734	0.75416
k__Bacteria|p__Bacteroidetes|c__Bacteroidia|o__Bacteroidales|f__Bacteroidaceae|g__Bacteroidaceae_unclassified|s__Bacteroidaceae_bacterium|t__SGB1474	Heart disease (N=59)	0.173726	0.75296	0.935507
k__Bacteria|p__Firmicutes|c__Negativicutes|o__Veillonellales|f__Veillonellaceae|g__Megasphaera|s__Megasphaera_elsdenii|t__SGB5862	Heart disease (N=59)	0.611272	0.25376	0.680789
k__Bacteria|p__Firmicutes|c__Clostridia|o__Clostridia_unclassified|f__Clostridia_unclassified|g__GGB3278|s__GGB3278_SGB4328|t__SGB4328	Heart disease (N=59)	-0.16645	0.757589	0.936829
k__Bacteria|p__Bacteroidetes|c__Bacteroidia|o__Bacteroidales|f__Rikenellaceae|g__Alistipes|s__Alistipes_shahii|t__SGB2295	Heart disease (N=59)	0.857066	0.142499	0.554867
k__Bacteria|p__Proteobacteria|c__Epsilonproteobacteria|o__Campylobacterales|f__Campylobacteraceae|g__Campylobacteraceae_unclassified|s__Campylobacteraceae_bacterium|t__SGB19434	Heart disease (N=59)	0.152564	0.629806	0.893612
k__Bacteria|p__Firmicutes|c__Negativicutes|o__Veillonellales|f__Veillonellaceae|g__Allisonella|s__Allisonella_histaminiformans|t__SGB5843	Heart disease (N=59)	-0.0375072	0.935845	0.985734
k__Bacteria|p__Bacteroidetes|c__Bacteroidia|o__Bacteroidales|f__Bacteroidaceae|g__Bacteroides|s__Bacteroides_xylanisolvens|t__SGB1867	Heart disease (N=59)	1.44558	0.0121369	0.182743
k__Bacteria|p__Firmicutes|c__Clostridia|o__Clostridiales|f__Ruminococcaceae|g__GGB9710|s__GGB9710_SGB15239|t__SGB15239	Heart disease (N=59)	-0.426284	0.351118	0.751249
k__Bacteria|p__Firmicutes|c__Clostridia|o__Clostridia_unclassified|f__Clostridia_unclassified|g__Clostridia_unclassified|s__Clostridia_bacterium|t__SGB14255	Heart disease (N=59)	0.211345	0.709363	0.923229
k__Bacteria|p__Firmicutes|c__Clostridia|o__Clostridiales|f__Clostridiaceae|g__Clostridium|s__Clostridium_sp_AM22_11AC|t__SGB4749	Heart disease (N=59)	1.46962	0.0016582	0.0568874
k__Bacteria|p__Bacteroidetes|c__Bacteroidia|o__Bacteroidales|f__Bacteroidaceae|g__Bacteroides|s__Bacteroides_thetaiotaomicron|t__SGB1861	Heart disease (N=59)	1.46681	0.00846922	0.150434
k__Bacteria|p__Firmicutes|c__Clostridia|o__Clostridiales|f__Ruminococcaceae|g__Ruminococcus|s__Ruminococcus_callidus|t__SGB4422	Heart disease (N=59)	-0.951206	0.109156	0.503159
k__Bacteria|p__Firmicutes|c__Clostridia|o__Clostridia_unclassified|f__Clostridia_unclassified|g__Clostridia_unclassified|s__Clostridia_bacterium|t__SGB4155	Heart disease (N=59)	-1.83138	0.00138898	0.0504715
k__Bacteria|p__Bacteroidetes|c__Bacteroidia|o__Bacteroidales|f__Bacteroidaceae|g__Bacteroides|s__Bacteroides_ovatus|t__SGB1871	Heart disease (N=59)	1.63182	0.00653996	0.130429
k__Bacteria|p__Firmicutes|c__Clostridia|o__Clostridiales|f__Lachnospiraceae|g__GGB13294|s__GGB13294_SGB20534|t__SGB20534	Heart disease (N=59)	-0.548041	0.089926	0.467379
k__Bacteria|p__Firmicutes|c__Clostridia|o__Clostridiales|f__Ruminococcaceae|g__GGB3343|s__GGB3343_SGB4423|t__SGB4423	Heart disease (N=59)	-0.182369	0.666189	0.908034
k__Bacteria|p__Firmicutes|c__Negativicutes|o__Acidaminococcales|f__Acidaminococcaceae|g__GGB4251|s__GGB4251_SGB5752|t__SGB5752	Heart disease (N=59)	-0.543792	0.0953311	0.478228
k__Bacteria|p__Candidatus_Melainabacteria|c__Candidatus_Melainabacteria_unclassified|o__Candidatus_Gastranaerophilales|f__Candidatus_Gastranaerophilales_unclassified|g__Candidatus_Gastranaerophilales_unclassified|s__Candidatus_Gastranaerophilales_bacterium|t__SGB49026	Heart disease (N=59)	-0.502031	0.119611	0.519713
k__Bacteria|p__Firmicutes|c__Bacilli|o__Bacilli_unclassified|f__Bacilli_unclassified|g__Bacilli_unclassified|s__Bacilli_bacterium|t__SGB6407	Heart disease (N=59)	-0.533549	0.299833	0.716292
k__Bacteria|p__Firmicutes|c__Clostridia|o__Clostridiales|f__Ruminococcaceae|g__Ruminococcaceae_unclassified|s__Ruminococcaceae_unclassified_SGB4193|t__SGB4193	Heart disease (N=59)	-0.603063	0.185091	0.60872
k__Bacteria|p__Candidatus_Melainabacteria|c__Candidatus_Melainabacteria_unclassified|o__Candidatus_Gastranaerophilales|f__Candidatus_Gastranaerophilales_unclassified|g__Candidatus_Gastranaerophilales_unclassified|s__Candidatus_Gastranaerophilales_bacterium|t__SGB8593	Heart disease (N=59)	-0.245991	0.418777	0.792616
k__Bacteria|p__Candidatus_Melainabacteria|c__Candidatus_Melainabacteria_unclassified|o__Candidatus_Gastranaerophilales|f__Candidatus_Gastranaerophilales_unclassified|g__GGB6012|s__GGB6012_SGB8640|t__SGB8640	Heart disease (N=59)	-0.971951	0.125303	0.52937
k__Bacteria|p__Firmicutes|c__Clostridia|o__Clostridia_unclassified|f__Clostridia_unclassified|g__Clostridia_unclassified|s__Clostridia_bacterium|t__SGB4110	Heart disease (N=59)	-0.991216	0.0572964	0.388888
k__Bacteria|p__Firmicutes|c__Bacilli|o__Bacilli_unclassified|f__Bacilli_unclassified|g__GGB4702|s__GGB4702_SGB6509|t__SGB6509	Heart disease (N=59)	-0.129865	0.731627	0.930185
k__Bacteria|p__Candidatus_Melainabacteria|c__Candidatus_Melainabacteria_unclassified|o__Candidatus_Gastranaerophilales|f__Candidatus_Gastranaerophilales_unclassified|g__Candidatus_Gastranaerophilales_unclassified|s__Candidatus_Gastranaerophilales_bacterium|t__SGB8644	Heart disease (N=59)	-0.300507	0.584795	0.87557
k__Bacteria|p__Firmicutes|c__Bacilli|o__Bacilli_unclassified|f__Bacilli_unclassified|g__GGB4671|s__GGB4671_SGB6460|t__SGB6460	Heart disease (N=59)	0.316054	0.462244	0.817547
k__Bacteria|p__Firmicutes|c__Bacilli|o__Bacilli_unclassified|f__Bacilli_unclassified|g__Bacilli_unclassified|s__Bacilli_bacterium|t__SGB6492	Heart disease (N=59)	0.046913	0.918121	0.981256
k__Bacteria|p__Lentisphaerae|c__Lentisphaeria|o__Lentisphaeria_unclassified|f__Lentisphaeria_unclassified|g__Lentisphaeria_unclassified|s__Lentisphaeria_bacterium|t__SGB9210	Heart disease (N=59)	0.145364	0.758682	0.937177
k__Bacteria|p__Firmicutes|c__Clostridia|o__Clostridia_unclassified|f__Clostridia_unclassified|g__Clostridia_unclassified|s__Clostridia_bacterium|t__SGB6289	Heart disease (N=59)	0.152133	0.782383	0.943896
k__Bacteria|p__Firmicutes|c__Clostridia|o__Clostridia_unclassified|f__Clostridia_unclassified|g__Clostridia_unclassified|s__Clostridia_unclassified_SGB3983|t__SGB3983	Heart disease (N=59)	-1.09997	0.0418062	0.338272
k__Bacteria|p__Proteobacteria|c__Alphaproteobacteria|o__Alphaproteobacteria_unclassified|f__Alphaproteobacteria_unclassified|g__Alphaproteobacteria_unclassified|s__Alphaproteobacteria_bacterium|t__SGB17319	Heart disease (N=59)	0.0651277	0.889408	0.973225
k__Bacteria|p__Firmicutes|c__Negativicutes|o__Veillonellales|f__Veillonellaceae|g__GGB18271|s__GGB18271_SGB26989|t__SGB26989	Heart disease (N=59)	-1.26515	0.0403383	0.332718
k__Bacteria|p__Firmicutes|c__Clostridia|o__Clostridiales|f__Lachnospiraceae|g__GGB3632|s__GGB3632_SGB4921|t__SGB4921	Heart disease (N=59)	-0.776394	0.167308	0.586979
k__Bacteria|p__Proteobacteria|c__Alphaproteobacteria|o__Alphaproteobacteria_unclassified|f__Alphaproteobacteria_unclassified|g__GGB6594|s__GGB6594_SGB9325|t__SGB9325	Heart disease (N=59)	-0.780414	0.0471774	0.357157
k__Bacteria|p__Bacteroidetes|c__Bacteroidia|o__Bacteroidales|f__Tannerellaceae|g__Parabacteroides|s__Parabacteroides_merdae|t__SGB1949	Heart disease (N=59)	2.14118	0.00028146	0.0165956
k__Bacteria|p__Candidatus_Melainabacteria|c__Candidatus_Melainabacteria_unclassified|o__Candidatus_Gastranaerophilales|f__Candidatus_Gastranaerophilales_unclassified|g__Candidatus_Gastranaerophilales_unclassified|s__Candidatus_Gastranaerophilales_bacterium|t__SGB8608	Heart disease (N=59)	-0.396918	0.436646	0.803069
k__Bacteria|p__Firmicutes|c__Clostridia|o__Clostridiales|f__Ruminococcaceae|g__Ruminococcaceae_unclassified|s__Ruminococcaceae_bacterium|t__SGB4241	Heart disease (N=59)	-0.604561	0.258664	0.684965
k__Bacteria|p__Firmicutes|c__Bacilli|o__Bacilli_unclassified|f__Bacilli_unclassified|g__Bacilli_unclassified|s__Bacilli_bacterium|t__SGB6477	Heart disease (N=59)	-0.550707	0.165401	0.584465
k__Bacteria|p__Firmicutes|c__Bacilli|o__Bacilli_unclassified|f__Bacilli_unclassified|g__GGB4677|s__GGB4677_SGB6466|t__SGB6466	Heart disease (N=59)	0.105922	0.827466	0.956661
k__Bacteria|p__Firmicutes|c__Clostridia|o__Clostridiales|f__Lachnospiraceae|g__Lachnospiraceae_unclassified|s__Lachnospiraceae_bacterium|t__SGB5112	Heart disease (N=59)	-1.39116	0.00385176	0.0954705
k__Bacteria|p__Candidatus_Melainabacteria|c__Candidatus_Melainabacteria_unclassified|o__Candidatus_Gastranaerophilales|f__Candidatus_Gastranaerophilales_unclassified|g__Candidatus_Gastranaerophilales_unclassified|s__Candidatus_Gastranaerophilales_bacterium|t__SGB8645	Heart disease (N=59)	-0.59818	0.158849	0.577344
k__Bacteria|p__Firmicutes|c__Clostridia|o__Clostridiales|f__Lachnospiraceae|g__Mediterraneibacter|s__Ruminococcus_lactaris|t__SGB4557	Heart disease (N=59)	0.573713	0.311475	0.724613
k__Bacteria|p__Firmicutes|c__CFGB1788|o__OFGB1788|f__FGB1788|g__GGB4751|s__GGB4751_SGB6580|t__SGB6580	Heart disease (N=59)	-0.642308	0.156073	0.573632
k__Bacteria|p__Candidatus_Melainabacteria|c__Candidatus_Melainabacteria_unclassified|o__Candidatus_Gastranaerophilales|f__Candidatus_Gastranaerophilales_unclassified|g__Candidatus_Gastranaerophilales_unclassified|s__Candidatus_Gastranaerophilales_bacterium|t__SGB8603	Heart disease (N=59)	0.0761949	0.79138	0.94706
k__Bacteria|p__Firmicutes|c__Clostridia|o__Clostridia_unclassified|f__Clostridia_unclassified|g__Clostridia_unclassified|s__Clostridia_bacterium|t__SGB4335	Heart disease (N=59)	-0.0180704	0.970948	0.993615
k__Bacteria|p__Firmicutes|c__Bacilli|o__Bacilli_unclassified|f__Bacilli_unclassified|g__Bacilli_unclassified|s__Bacilli_unclassified_SGB6540|t__SGB6540	Heart disease (N=59)	-0.993948	0.0642057	0.407623
k__Bacteria|p__Firmicutes|c__Clostridia|o__Clostridia_unclassified|f__Clostridia_unclassified|g__Clostridia_unclassified|s__Clostridia_bacterium|t__SGB14232	Heart disease (N=59)	-0.973779	0.0928063	0.4731
k__Bacteria|p__Firmicutes|c__Clostridia|o__Clostridia_unclassified|f__Clostridia_unclassified|g__GGB4569|s__GGB4569_SGB6310|t__SGB6310	Heart disease (N=59)	-0.400929	0.404844	0.784035
k__Bacteria|p__Firmicutes|c__Clostridia|o__Clostridia_unclassified|f__Clostridia_unclassified|g__Clostridia_unclassified|s__Clostridia_bacterium|t__SGB15408	Heart disease (N=59)	-0.485625	0.387399	0.773195
k__Bacteria|p__Firmicutes|c__Bacilli|o__Bacilli_unclassified|f__Bacilli_unclassified|g__GGB4691|s__GGB4691_SGB6489|t__SGB6489	Heart disease (N=59)	-0.164116	0.68986	0.916423
k__Bacteria|p__Bacteroidetes|c__Bacteroidia|o__Bacteroidales|f__Odoribacteraceae|g__Odoribacter|s__Odoribacter_splanchnicus|t__SGB1790	Heart disease (N=59)	1.17161	0.0393503	0.329023
k__Bacteria|p__Bacteroidetes|c__Bacteroidia|o__Bacteroidales|f__Bacteroidales_unclassified|g__Phocaeicola|s__Phocaeicola_dorei|t__SGB1815	Heart disease (N=59)	0.928514	0.0818132	0.449917
k__Bacteria|p__Firmicutes|c__Clostridia|o__Clostridiales|f__Ruminococcaceae|g__Ruminococcaceae_unclassified|s__Ruminococcaceae_bacterium|t__SGB4247	Heart disease (N=59)	-0.887844	0.155232	0.572439
k__Bacteria|p__Bacteroidetes|c__Bacteroidia|o__Bacteroidales|f__Barnesiellaceae|g__Barnesiella|s__Barnesiella_intestinihominis|t__SGB1965	Heart disease (N=59)	1.04837	0.0640608	0.407238
k__Bacteria|p__Firmicutes|c__Bacilli|o__Bacilli_unclassified|f__Bacilli_unclassified|g__Bacilli_unclassified|s__Bacilli_unclassified_SGB6428|t__SGB6428	Heart disease (N=59)	-1.11272	0.0624147	0.402974
k__Bacteria|p__Bacteroidetes|c__Bacteroidia|o__Bacteroidales|f__Prevotellaceae|g__Paraprevotella|s__Paraprevotella_clara|t__SGB1798	Heart disease (N=59)	1.05625	0.0690695	0.419635
k__Bacteria|p__Firmicutes|c__Bacilli|o__Bacilli_unclassified|f__Bacilli_unclassified|g__Bacilli_unclassified|s__Bacilli_unclassified_SGB6473|t__SGB6473	Heart disease (N=59)	0.0508513	0.92083	0.98215
k__Bacteria|p__Firmicutes|c__Clostridia|o__Clostridiales|f__Lachnospiraceae|g__Lachnospiraceae_unclassified|s__Lachnospiraceae_bacterium|t__SGB5100	Heart disease (N=59)	-0.854031	0.0311349	0.295438
k__Bacteria|p__Firmicutes|c__Clostridia|o__Clostridiales|f__Ruminococcaceae|g__Ruminococcaceae_unclassified|s__Ruminococcaceae_bacterium|t__SGB4246	Heart disease (N=59)	-0.444666	0.210459	0.63665
k__Bacteria|p__Candidatus_Melainabacteria|c__Candidatus_Melainabacteria_unclassified|o__Candidatus_Gastranaerophilales|f__Candidatus_Gastranaerophilales_unclassified|g__Candidatus_Gastranaerophilales_unclassified|s__Candidatus_Gastranaerophilales_bacterium|t__SGB8653	Heart disease (N=59)	-0.0935386	0.891589	0.973708
k__Bacteria|p__Firmicutes|c__Clostridia|o__Clostridiales|f__Clostridiales_unclassified|g__Clostridiales_unclassified|s__Bacteroides_pectinophilus|t__SGB5068	Heart disease (N=59)	-0.417266	0.416399	0.791172
k__Bacteria|p__Bacteroidetes|c__Bacteroidia|o__Bacteroidales|f__Bacteroidaceae|g__Bacteroides|s__Bacteroides_stercoris|t__SGB1830_group	Heart disease (N=59)	0.694038	0.197538	0.622881
k__Bacteria|p__Firmicutes|c__Bacilli|o__Bacilli_unclassified|f__Bacilli_unclassified|g__Bacilli_unclassified|s__Bacilli_unclassified_SGB6487|t__SGB6487	Heart disease (N=59)	-0.0481616	0.92859	0.984343
k__Bacteria|p__Firmicutes|c__Bacilli|o__Bacilli_unclassified|f__Bacilli_unclassified|g__GGB4641|s__GGB4641_SGB6420|t__SGB6420	Heart disease (N=59)	-0.0813612	0.829151	0.957294
k__Bacteria|p__Bacteroidetes|c__Bacteroidia|o__Bacteroidales|f__Rikenellaceae|g__Alistipes|s__Alistipes_finegoldii|t__SGB2301	Heart disease (N=59)	0.381999	0.446141	0.808844
k__Bacteria|p__Spirochaetes|c__Spirochaetia|o__Spirochaetia_unclassified|f__Spirochaetia_unclassified|g__Spirochaetia_unclassified|s__Spirochaetia_bacterium|t__SGB3539	Heart disease (N=59)	0.0749409	0.887704	0.972812
k__Bacteria|p__Spirochaetes|c__Spirochaetia|o__Brachyspirales|f__Brachyspiraceae|g__Brachyspira|s__Brachyspira_aalborgi|t__SGB5967	Heart disease (N=59)	-0.746497	0.264213	0.689454
k__Bacteria|p__Firmicutes|c__Clostridia|o__Clostridia_unclassified|f__Clostridia_unclassified|g__Clostridia_unclassified|s__Clostridia_bacterium|t__SGB4289	Heart disease (N=59)	-0.201232	0.535274	0.85451
k__Bacteria|p__Bacteroidetes|c__Bacteroidia|o__Bacteroidales|f__Rikenellaceae|g__GGB1632|s__GGB1632_SGB2240|t__SGB2240	Heart disease (N=59)	-1.14313	0.0997278	0.486458
k__Bacteria|p__Firmicutes|c__Clostridia|o__Clostridia_unclassified|f__Clostridia_unclassified|g__Clostridia_unclassified|s__Clostridia_unclassified_SGB6371|t__SGB6371	Heart disease (N=59)	-0.630403	0.240459	0.66728
k__Bacteria|p__Firmicutes|c__Bacilli|o__Bacilli_unclassified|f__Bacilli_unclassified|g__Bacilli_unclassified|s__Bacilli_bacterium|t__SGB1016	Heart disease (N=59)	-0.14181	0.786392	0.945294
k__Bacteria|p__Proteobacteria|c__Epsilonproteobacteria|o__Campylobacterales|f__Campylobacteraceae|g__GGB12503|s__GGB12503_SGB19436|t__SGB19436	Heart disease (N=59)	-0.196454	0.724794	0.927911
k__Bacteria|p__Firmicutes|c__Negativicutes|o__Selenomonadales|f__Selenomonadales_unclassified|g__Selenomonadales_unclassified|s__Selenomonadales_bacterium|t__SGB6970	Heart disease (N=59)	-0.480064	0.332672	0.73803
k__Bacteria|p__Candidatus_Melainabacteria|c__Candidatus_Melainabacteria_unclassified|o__Candidatus_Gastranaerophilales|f__Candidatus_Gastranaerophilales_unclassified|g__GGB6021|s__GGB6021_SGB8655|t__SGB8655	Heart disease (N=59)	-1.22622	0.069265	0.419892
k__Bacteria|p__Candidatus_Melainabacteria|c__Candidatus_Melainabacteria_unclassified|o__Candidatus_Gastranaerophilales|f__Candidatus_Gastranaerophilales_unclassified|g__Candidatus_Gastranaerophilales_unclassified|s__Candidatus_Gastranaerophilales_bacterium|t__SGB8651	Heart disease (N=59)	-0.627877	0.269754	0.69389
k__Bacteria|p__Firmicutes|c__Bacilli|o__Lactobacillales|f__Streptococcaceae|g__Streptococcus|s__Streptococcus_gallolyticus|t__SGB8018	Heart disease (N=59)	-0.0492592	0.906155	0.97807
k__Bacteria|p__Firmicutes|c__Clostridia|o__Clostridia_unclassified|f__Clostridia_unclassified|g__GGB9285|s__GGB9285_SGB14238|t__SGB14238	Heart disease (N=59)	0.292221	0.634216	0.89588
k__Bacteria|p__Proteobacteria|c__Deltaproteobacteria|o__Desulfovibrionales|f__Desulfovibrionaceae|g__Desulfovibrionaceae_unclassified|s__Desulfovibrionaceae_bacterium|t__SGB15447	Heart disease (N=59)	0.0319286	0.939525	0.9868
k__Bacteria|p__Bacteroidetes|c__Bacteroidia|o__Bacteroidales|f__Bacteroidales_unclassified|g__Bacteroidales_unclassified|s__Bacteroidales_bacterium|t__SGB1370	Heart disease (N=59)	-1.14252	0.0115516	0.17841
k__Bacteria|p__Firmicutes|c__Bacilli|o__Bacilli_unclassified|f__Bacilli_unclassified|g__GGB4698|s__GGB4698_SGB6498|t__SGB6498	Heart disease (N=59)	-0.227615	0.641485	0.898107
k__Bacteria|p__Firmicutes|c__Clostridia|o__Clostridia_unclassified|f__Clostridia_unclassified|g__Clostridia_unclassified|s__Clostridia_bacterium|t__SGB13977	Heart disease (N=59)	-0.200243	0.703204	0.921203
k__Bacteria|p__Proteobacteria|c__Gammaproteobacteria|o__Enterobacterales|f__Enterobacteriaceae|g__Enterobacter|s__Enterobacter_hormaechei|t__SGB10130_group	Heart disease (N=59)	-0.73774	0.110119	0.504597
k__Bacteria|p__Firmicutes|c__Negativicutes|o__Veillonellales|f__Veillonellaceae|g__Veillonella|s__Veillonella_rogosae|t__SGB6956	Heart disease (N=59)	-0.695046	0.15349	0.569856
k__Bacteria|p__Firmicutes|c__Clostridia|o__Clostridiales|f__Ruminococcaceae|g__Gemmiger|s__Gemmiger_SGB15295|t__SGB15295_group	Heart disease (N=59)	1.1366	0.0203136	0.240197
k__Bacteria|p__Firmicutes|c__Bacilli|o__Lactobacillales|f__Streptococcaceae|g__Lactococcus|s__Lactococcus_petauri|t__SGB7980_group	Heart disease (N=59)	0.387488	0.421906	0.795045
k__Bacteria|p__Bacteroidetes|c__Bacteroidia|o__Bacteroidales|f__Rikenellaceae|g__Rikenellaceae_unclassified|s__Rikenellaceae_unclassified_SGB2227|t__SGB2227	Heart disease (N=59)	0.165531	0.743006	0.933141
k__Bacteria|p__Firmicutes|c__Bacilli|o__Bacilli_unclassified|f__Bacilli_unclassified|g__Bacilli_unclassified|s__Bacilli_bacterium|t__SGB6476	Heart disease (N=59)	-0.129585	0.782382	0.943896
k__Bacteria|p__Bacteroidetes|c__Bacteroidia|o__Bacteroidales|f__Prevotellaceae|g__Prevotella|s__Prevotella_sp_P3_120|t__SGB1606	Heart disease (N=59)	-1.07606	0.0284763	0.28324
k__Bacteria|p__Bacteroidetes|c__Bacteroidia|o__Bacteroidales|f__Rikenellaceae|g__Alistipes|s__Alistipes_communis|t__SGB2290	Heart disease (N=59)	0.876764	0.0862329	0.459035
k__Bacteria|p__Firmicutes|c__Bacilli|o__Bacilli_unclassified|f__Bacilli_unclassified|g__Bacilli_unclassified|s__Bacilli_unclassified_SGB6493|t__SGB6493	Heart disease (N=59)	-0.134704	0.812268	0.952771
k__Bacteria|p__Firmicutes|c__Clostridia|o__Clostridia_unclassified|f__Clostridia_unclassified|g__Clostridia_unclassified|s__Clostridia_unclassified_SGB20884|t__SGB20884	Heart disease (N=59)	-0.134966	0.720034	0.926434
k__Bacteria|p__Candidatus_Melainabacteria|c__Candidatus_Melainabacteria_unclassified|o__Candidatus_Gastranaerophilales|f__Candidatus_Gastranaerophilales_unclassified|g__Candidatus_Gastranaerophilales_unclassified|s__Candidatus_Gastranaerophilales_bacterium|t__SGB8609	Heart disease (N=59)	1.15803	0.0227347	0.254044
k__Bacteria|p__Firmicutes|c__Clostridia|o__Clostridiales|f__Lachnospiraceae|g__Lachnospira|s__Lachnospira_SGB5076|t__SGB5076	Heart disease (N=59)	-0.240273	0.645661	0.900206
k__Bacteria|p__Elusimicrobia|c__Elusimicrobia|o__Elusimicrobiales|f__Elusimicrobiales_unclassified|g__Elusimicrobiales_unclassified|s__Elusimicrobiales_bacterium|t__SGB19688	Heart disease (N=59)	-0.508685	0.114319	0.51143
k__Bacteria|p__Firmicutes|c__CFGB1798|o__OFGB1798|f__FGB1798|g__GGB4768|s__GGB4768_SGB6601|t__SGB6601	Heart disease (N=59)	0.259024	0.619297	0.889565
k__Bacteria|p__Firmicutes|c__Clostridia|o__Clostridiales|f__Lachnospiraceae|g__GGB3737|s__GGB3737_SGB5071|t__SGB5071	Heart disease (N=59)	0.0917937	0.862542	0.966244
k__Bacteria|p__Proteobacteria|c__Betaproteobacteria|o__Burkholderiales|f__Sutterellaceae|g__Sutterella|s__Sutterella_wadsworthensis|t__SGB9283	Heart disease (N=59)	0.661782	0.142445	0.554744
k__Bacteria|p__Firmicutes|c__Clostridia|o__Clostridiales|f__Ruminococcaceae|g__GGB9677|s__GGB9677_SGB15179|t__SGB15179	Heart disease (N=59)	-1.20208	0.0344674	0.30946
k__Bacteria|p__Firmicutes|c__Clostridia|o__Clostridia_unclassified|f__Clostridia_unclassified|g__Clostridia_unclassified|s__Clostridia_unclassified_SGB4317|t__SGB4317	Heart disease (N=59)	0.083489	0.861364	0.965964
k__Bacteria|p__Bacteroidetes|c__Bacteroidia|o__Bacteroidales|f__Rikenellaceae|g__Rikenellaceae_unclassified|s__Rikenellaceae_bacterium|t__SGB2212	Heart disease (N=59)	-1.04404	0.0582755	0.391653
k__Bacteria|p__Firmicutes|c__Bacilli|o__Bacilli_unclassified|f__Bacilli_unclassified|g__GGB4712|s__GGB4712_SGB6525|t__SGB6525	Heart disease (N=59)	0.504112	0.219053	0.645856
k__Bacteria|p__Firmicutes|c__Clostridia|o__Clostridia_unclassified|f__Clostridia_unclassified|g__Clostridia_unclassified|s__Clostridia_bacterium|t__SGB4333	Heart disease (N=59)	-0.579668	0.315087	0.726711
k__Bacteria|p__Bacteroidetes|c__Bacteroidia|o__Bacteroidales|f__Bacteroidaceae|g__Bacteroides|s__Bacteroides_fragilis|t__SGB1855_group	Heart disease (N=59)	1.06329	0.0552832	0.382411
k__Bacteria|p__Firmicutes|c__Erysipelotrichia|o__Erysipelotrichales|f__Erysipelotrichaceae|g__Faecalibacillus|s__Faecalibacillus_intestinalis|t__SGB6754	Heart disease (N=59)	0.57736	0.27173	0.69582
k__Bacteria|p__Proteobacteria|c__Alphaproteobacteria|o__Alphaproteobacteria_unclassified|f__Alphaproteobacteria_unclassified|g__Alphaproteobacteria_unclassified|s__Alphaproteobacteria_unclassified_SGB9321|t__SGB9321	Heart disease (N=59)	-0.11829	0.776132	0.941945
k__Bacteria|p__Bacteroidetes|c__Bacteroidia|o__Bacteroidales|f__Bacteroidaceae|g__Bacteroidaceae_unclassified|s__Bacteroidaceae_bacterium|t__SGB1471	Heart disease (N=59)	-0.470963	0.263301	0.688926
k__Bacteria|p__Bacteroidetes|c__Bacteroidia|o__Bacteroidales|f__Prevotellaceae|g__GGB1250|s__GGB1250_SGB1673|t__SGB1673	Heart disease (N=59)	-0.245416	0.459578	0.816418
k__Bacteria|p__Firmicutes|c__Bacilli|o__Bacilli_unclassified|f__Bacilli_unclassified|g__GGB4780|s__GGB4780_SGB6615|t__SGB6615	Heart disease (N=59)	-0.412345	0.317097	0.728372
k__Bacteria|p__Firmicutes|c__Bacilli|o__Lactobacillales|f__Streptococcaceae|g__Lactococcus|s__Lactococcus_lactis|t__SGB7985	Heart disease (N=59)	-0.0221872	0.961006	0.992037
k__Bacteria|p__Firmicutes|c__Clostridia|o__Clostridia_unclassified|f__Clostridia_unclassified|g__Clostridia_unclassified|s__Clostridia_unclassified_SGB6369|t__SGB6369	Heart disease (N=59)	-0.515249	0.284787	0.706378
k__Bacteria|p__Firmicutes|c__Clostridia|o__Clostridiales|f__Ruminococcaceae|g__Ruminococcaceae_unclassified|s__Ruminococcaceae_unclassified_SGB15251|t__SGB15251	Heart disease (N=59)	-0.982679	0.0500631	0.367101
k__Bacteria|p__Proteobacteria|c__Gammaproteobacteria|o__Enterobacterales|f__Enterobacteriaceae|g__Citrobacter|s__Citrobacter_freundii|t__SGB10083_group	Heart disease (N=59)	-0.220167	0.609769	0.886288
k__Bacteria|p__Bacteroidetes|c__Bacteroidia|o__Bacteroidales|f__Rikenellaceae|g__Alistipes|s__Alistipes_onderdonkii|t__SGB2303	Heart disease (N=59)	0.462466	0.31663	0.727918
k__Bacteria|p__Bacteroidetes|c__Bacteroidia|o__Bacteroidales|f__Rikenellaceae|g__GGB1629|s__GGB1629_SGB2237|t__SGB2237	Heart disease (N=59)	-0.469728	0.372984	0.765416
k__Bacteria|p__Firmicutes|c__Clostridia|o__Clostridiales|f__Lachnospiraceae|g__Lachnospiraceae_unclassified|s__Lachnospiraceae_bacterium|t__SGB4883	Heart disease (N=59)	-0.423036	0.329206	0.736095
k__Bacteria|p__Firmicutes|c__Clostridia|o__Clostridia_unclassified|f__Clostridia_unclassified|g__GGB3303|s__GGB3303_SGB4364|t__SGB4364	Heart disease (N=59)	0.307928	0.613838	0.887773
k__Bacteria|p__Firmicutes|c__Clostridia|o__Clostridia_unclassified|f__Clostridia_unclassified|g__GGB4608|s__GGB4608_SGB6382|t__SGB6382	Heart disease (N=59)	0.272468	0.413537	0.789154
k__Bacteria|p__Firmicutes|c__CFGB2829|o__OFGB2829|f__FGB2829|g__GGB9045|s__GGB9045_SGB13947|t__SGB13947	Heart disease (N=59)	-0.274187	0.489587	0.831211
k__Bacteria|p__Firmicutes|c__Clostridia|o__Clostridia_unclassified|f__Clostridia_unclassified|g__Clostridia_unclassified|s__Clostridia_bacterium|t__SGB4361	Heart disease (N=59)	-0.0985143	0.758747	0.937177
k__Bacteria|p__Bacteroidetes|c__Bacteroidia|o__Bacteroidales|f__Bacteroidaceae|g__Bacteroides|s__Bacteroides_cellulosilyticus|t__SGB1844	Heart disease (N=59)	0.134254	0.722267	0.9271
k__Bacteria|p__Firmicutes|c__Clostridia|o__Clostridia_unclassified|f__Clostridia_unclassified|g__Clostridia_unclassified|s__Clostridia_bacterium|t__SGB14227	Heart disease (N=59)	-0.334195	0.518215	0.846757
k__Bacteria|p__Firmicutes|c__CFGB3170|o__OFGB3170|f__FGB3170|g__GGB10690|s__GGB10690_SGB17345|t__SGB17345	Heart disease (N=59)	-0.510507	0.199992	0.625747
k__Bacteria|p__Firmicutes|c__Negativicutes|o__Selenomonadales|f__Selenomonadaceae|g__Mitsuokella|s__Mitsuokella_multacida|t__SGB5906_group	Heart disease (N=59)	0.653131	0.161711	0.581272
k__Bacteria|p__Lentisphaerae|c__Lentisphaeria|o__Victivallales|f__Victivallales_unclassified|g__Victivallales_unclassified|s__Victivallales_bacterium|t__SGB17348	Heart disease (N=59)	-0.121664	0.792999	0.947475
k__Bacteria|p__Fusobacteria|c__Fusobacteriia|o__Fusobacteriales|f__Fusobacteriaceae|g__Fusobacterium|s__Fusobacterium_mortiferum|t__SGB6031	Heart disease (N=59)	0.452969	0.132427	0.540412
k__Bacteria|p__Firmicutes|c__Clostridia|o__Clostridiales|f__Ruminococcaceae|g__Ruminococcaceae_unclassified|s__Ruminococcaceae_bacterium|t__SGB4393	Heart disease (N=59)	1.02781	0.0575293	0.389517
k__Bacteria|p__Firmicutes|c__Clostridia|o__Clostridiales|f__Lachnospiraceae|g__Coprococcus|s__Coprococcus_SGB5119|t__SGB5119	Heart disease (N=59)	0.196667	0.580125	0.873959
k__Bacteria|p__Firmicutes|c__Clostridia|o__Clostridiales|f__Ruminococcaceae|g__Ruminococcus|s__Ruminococcus_SGB4421|t__SGB4421	Heart disease (N=59)	0.289297	0.548405	0.860482
k__Bacteria|p__Bacteroidetes|c__Bacteroidia|o__Bacteroidales|f__Bacteroidaceae|g__Bacteroides|s__Bacteroides_caccae|t__SGB1877	Heart disease (N=59)	1.3432	0.0231502	0.256083
k__Bacteria|p__Firmicutes|c__Clostridia|o__Clostridia_unclassified|f__Clostridia_unclassified|g__Clostridia_unclassified|s__Clostridia_bacterium|t__SGB14240	Heart disease (N=59)	-0.161789	0.678161	0.912655
k__Bacteria|p__Firmicutes|c__Clostridia|o__Clostridia_unclassified|f__Clostridia_unclassified|g__Clostridia_unclassified|s__Clostridia_bacterium|t__SGB6308	Heart disease (N=59)	-0.613662	0.295709	0.712836
k__Bacteria|p__Actinobacteria|c__Actinobacteria|o__Bifidobacteriales|f__Bifidobacteriaceae|g__Bifidobacterium|s__Bifidobacterium_longum|t__SGB17248	Heart disease (N=59)	1.0733	0.0298085	0.289171
k__Bacteria|p__Verrucomicrobia|c__Verrucomicrobiae|o__Verrucomicrobiales|f__Akkermansiaceae|g__Akkermansia|s__Akkermansia_muciniphila|t__SGB9226	Heart disease (N=59)	0.376606	0.404071	0.78355
k__Bacteria|p__Spirochaetes|c__Spirochaetia|o__Spirochaetia_unclassified|f__Spirochaetia_unclassified|g__Spirochaetia_unclassified|s__Spirochaetia_bacterium|t__SGB3548	Heart disease (N=59)	-0.755646	0.225989	0.652589
k__Bacteria|p__Bacteroidetes|c__Bacteroidia|o__Bacteroidales|f__Prevotellaceae|g__GGB1237|s__GGB1237_SGB1623|t__SGB1623	Heart disease (N=59)	-0.721732	0.11618	0.514451
k__Bacteria|p__Firmicutes|c__Bacilli|o__Bacilli_unclassified|f__Bacilli_unclassified|g__GGB4687|s__GGB4687_SGB6484|t__SGB6484	Heart disease (N=59)	0.645932	0.0647445	0.409522
k__Bacteria|p__Bacteroidetes|c__Bacteroidia|o__Bacteroidales|f__Bacteroidaceae|g__Bacteroidaceae_unclassified|s__Bacteroidaceae_bacterium|t__SGB1487	Heart disease (N=59)	-0.214995	0.613445	0.887592
k__Bacteria|p__Bacteroidetes|c__Bacteroidia|o__Bacteroidales|f__Bacteroidaceae|g__Bacteroidaceae_unclassified|s__Bacteroidaceae_bacterium|t__SGB1415	Heart disease (N=59)	-1.03902	0.0610335	0.399199
k__Bacteria|p__Firmicutes|c__Clostridia|o__Clostridia_unclassified|f__Clostridia_unclassified|g__Clostridia_unclassified|s__Clostridia_unclassified_SGB13974|t__SGB13974	Heart disease (N=59)	-0.177104	0.539224	0.856272
k__Bacteria|p__Firmicutes|c__Clostridia|o__Clostridiales|f__Lachnospiraceae|g__Coprococcus|s__Coprococcus_SGB5116|t__SGB5116	Heart disease (N=59)	-0.459892	0.347067	0.748892
k__Bacteria|p__Firmicutes|c__Bacilli|o__Bacilli_unclassified|f__Bacilli_unclassified|g__Bacilli_unclassified|s__Bacilli_bacterium|t__SGB6488	Heart disease (N=59)	-0.0844892	0.80229	0.950248
k__Bacteria|p__Firmicutes|c__Clostridia|o__Clostridia_unclassified|f__Clostridia_unclassified|g__Clostridia_unclassified|s__Clostridia_bacterium|t__SGB6325	Heart disease (N=59)	0.128831	0.710887	0.923796
k__Bacteria|p__Proteobacteria|c__Alphaproteobacteria|o__Alphaproteobacteria_unclassified|f__Alphaproteobacteria_unclassified|g__Alphaproteobacteria_unclassified|s__Alphaproteobacteria_bacterium|t__SGB17316	Heart disease (N=59)	-0.431873	0.272538	0.696645
k__Bacteria|p__Firmicutes|c__Clostridia|o__Clostridiales|f__Ruminococcaceae|g__GGB9689|s__GGB9689_SGB15194|t__SGB15194	Heart disease (N=59)	-0.667367	0.067177	0.414929
k__Bacteria|p__Firmicutes|c__Clostridia|o__Clostridia_unclassified|f__Clostridia_unclassified|g__GGB9331|s__GGB9331_SGB14294|t__SGB14294	Heart disease (N=59)	-0.817374	0.129255	0.535766
k__Bacteria|p__Firmicutes|c__Clostridia|o__Clostridiales|f__Ruminococcaceae|g__GGB9592|s__GGB9592_SGB15014|t__SGB15014	Heart disease (N=59)	-0.417996	0.216383	0.642959
k__Bacteria|p__Firmicutes|c__Bacilli|o__Bacilli_unclassified|f__Bacilli_unclassified|g__Bacilli_unclassified|s__Bacilli_bacterium|t__SGB1005	Heart disease (N=59)	-0.686368	0.161309	0.580858
k__Bacteria|p__Firmicutes|c__Clostridia|o__Clostridia_unclassified|f__Clostridia_unclassified|g__GGB4579|s__GGB4579_SGB6329|t__SGB6329	Heart disease (N=59)	0.209756	0.50504	0.839882
k__Bacteria|p__Bacteroidetes|c__Bacteroidia|o__Bacteroidales|f__Prevotellaceae|g__Prevotella|s__Prevotella_lascolaii|t__SGB1585	Heart disease (N=59)	0.334922	0.384816	0.77167
k__Bacteria|p__Bacteroidetes|c__Bacteroidia|o__Bacteroidales|f__Bacteroidales_unclassified|g__Phocaeicola|s__Phocaeicola_plebeius|t__SGB1903_group	Heart disease (N=59)	0.0383519	0.915705	0.981031
k__Bacteria|p__Bacteroidetes|c__Bacteroidia|o__Bacteroidales|f__Bacteroidaceae|g__Bacteroidaceae_unclassified|s__Bacteroidaceae_bacterium|t__SGB1408	Heart disease (N=59)	-0.134459	0.687399	0.91547
k__Bacteria|p__Bacteroidetes|c__Bacteroidia|o__Bacteroidales|f__Rikenellaceae|g__Rikenellaceae_unclassified|s__Rikenellaceae_bacterium|t__SGB2279	Heart disease (N=59)	-0.0591634	0.855377	0.96438
k__Bacteria|p__Bacteroidetes|c__Bacteroidia|o__Bacteroidales|f__Bacteroidales_unclassified|g__Phocaeicola|s__Phocaeicola_coprophilus|t__SGB1888	Heart disease (N=59)	0.0765421	0.83884	0.959964
k__Bacteria|p__Bacteroidetes|c__Bacteroidia|o__Bacteroidales|f__Bacteroidaceae|g__Bacteroides|s__Bacteroides_finegoldii|t__SGB1862	Heart disease (N=59)	0.439241	0.269953	0.694019
k__Bacteria|p__Firmicutes|c__Bacilli|o__Bacilli_unclassified|f__Bacilli_unclassified|g__Bacilli_unclassified|s__Bacilli_bacterium|t__SGB6510	Heart disease (N=59)	0.000848818	0.998499	0.999714
k__Bacteria|p__Firmicutes|c__Clostridia|o__Clostridia_unclassified|f__Clostridia_unclassified|g__Clostridia_unclassified|s__Clostridia_bacterium|t__SGB6249	Heart disease (N=59)	-0.455289	0.295895	0.71319
k__Bacteria|p__Candidatus_Melainabacteria|c__Candidatus_Melainabacteria_unclassified|o__Candidatus_Gastranaerophilales|f__Candidatus_Gastranaerophilales_unclassified|g__Candidatus_Gastranaerophilales_unclassified|s__Candidatus_Gastranaerophilales_bacterium|t__SGB8595	Heart disease (N=59)	-0.393785	0.371662	0.764747
k__Bacteria|p__Firmicutes|c__Bacilli|o__Bacilli_unclassified|f__Bacilli_unclassified|g__GGB4673|s__GGB4673_SGB6462|t__SGB6462	Heart disease (N=59)	-0.141167	0.698659	0.919608
k__Bacteria|p__Spirochaetes|c__Spirochaetia|o__Spirochaetales|f__Spirochaetaceae|g__Treponema|s__Treponema_berlinense|t__SGB3542_group	Heart disease (N=59)	-0.695064	0.0746271	0.434012
k__Bacteria|p__Proteobacteria|c__Alphaproteobacteria|o__Alphaproteobacteria_unclassified|f__Alphaproteobacteria_unclassified|g__GGB6588|s__GGB6588_SGB9315|t__SGB9315	Heart disease (N=59)	-0.052299	0.885068	0.972189
k__Bacteria|p__Firmicutes|c__Clostridia|o__Clostridiales|f__Lachnospiraceae|g__Lachnospiraceae_unclassified|s__Lachnospiraceae_bacterium|t__SGB4898	Heart disease (N=59)	-0.589291	0.0695268	0.420451
k__Bacteria|p__Firmicutes|c__Negativicutes|o__Veillonellales|f__Veillonellaceae|g__Megasphaera|s__Megasphaera_sp_BL7|t__SGB5858	Heart disease (N=59)	0.541369	0.269232	0.693632
k__Bacteria|p__Proteobacteria|c__Alphaproteobacteria|o__Alphaproteobacteria_unclassified|f__Alphaproteobacteria_unclassified|g__Alphaproteobacteria_unclassified|s__Alphaproteobacteria_unclassified_SGB9319|t__SGB9319	Heart disease (N=59)	-0.189891	0.58739	0.877214
k__Bacteria|p__Firmicutes|c__Bacilli|o__Bacilli_unclassified|f__Bacilli_unclassified|g__GGB4674|s__GGB4674_SGB6463|t__SGB6463	Heart disease (N=59)	-0.433141	0.320588	0.730124
k__Bacteria|p__Candidatus_Melainabacteria|c__Candidatus_Melainabacteria_unclassified|o__Candidatus_Gastranaerophilales|f__Candidatus_Gastranaerophilales_unclassified|g__Candidatus_Gastranaerophilales_unclassified|s__Candidatus_Gastranaerophilales_bacterium|t__SGB8616	Heart disease (N=59)	-0.0746644	0.84112	0.960561
k__Bacteria|p__Firmicutes|c__Negativicutes|o__Acidaminococcales|f__Acidaminococcaceae|g__Phascolarctobacterium|s__Phascolarctobacterium_faecium|t__SGB5792	Heart disease (N=59)	0.0167005	0.964903	0.992577
k__Bacteria|p__Bacteroidetes|c__Bacteroidia|o__Bacteroidales|f__Bacteroidaceae|g__Bacteroides|s__Bacteroides_eggerthii|t__SGB1829	Heart disease (N=59)	-0.20355	0.515657	0.845641
k__Bacteria|p__Bacteroidetes|c__Bacteroidia|o__Bacteroidales|f__Bacteroidales_unclassified|g__Phocaeicola|s__Phocaeicola_massiliensis|t__SGB1812	Heart disease (N=59)	0.560242	0.0965023	0.480234
k__Bacteria|p__Firmicutes|c__Clostridia|o__Clostridiales|f__Lachnospiraceae|g__Mediterraneibacter|s__Ruminococcus_torques|t__SGB4608	Heart disease (N=59)	0.32349	0.386048	0.772401
k__Bacteria|p__Bacteroidetes|c__Bacteroidia|o__Bacteroidales|f__Bacteroidaceae|g__Bacteroides|s__Bacteroides_intestinalis|t__SGB1846	Heart disease (N=59)	0.466171	0.185106	0.60872
k__Bacteria|p__Firmicutes|c__Clostridia|o__Clostridiales|f__Ruminococcaceae|g__Flavonifractor|s__Flavonifractor_plautii|t__SGB15132	Heart disease (N=59)	0.740758	0.0313497	0.296402
k__Bacteria|p__Firmicutes|c__Clostridia|o__Clostridiales|f__Lachnospiraceae|g__Lachnospiraceae_unclassified|s__Lachnospiraceae_bacterium|t__SGB5057	Heart disease (N=59)	-0.459927	0.165098	0.584363
k__Bacteria|p__Firmicutes|c__CFGB1462|o__OFGB1462|f__FGB1462|g__GGB3673|s__GGB3673_SGB4986|t__SGB4986	Heart disease (N=59)	-0.0700679	0.855054	0.964335
k__Bacteria|p__Firmicutes|c__Clostridia|o__Clostridia_unclassified|f__Clostridia_unclassified|g__Clostridia_unclassified|s__Clostridia_bacterium|t__SGB6251	Heart disease (N=59)	-0.274637	0.503068	0.838515
k__Bacteria|p__Elusimicrobia|c__Elusimicrobia|o__Elusimicrobiales|f__Elusimicrobiales_unclassified|g__GGB13148|s__GGB13148_SGB20355|t__SGB20355	Heart disease (N=59)	0.342133	0.294513	0.712001
k__Bacteria|p__Kiritimatiellaeota|c__Kiritimatiellae|o__Kiritimatiellae_unclassified|f__Kiritimatiellae_unclassified|g__Kiritimatiellae_unclassified|s__Kiritimatiellae_bacterium|t__SGB17365	Heart disease (N=59)	-0.44541	0.161287	0.580858
k__Bacteria|p__Firmicutes|c__Clostridia|o__Clostridia_unclassified|f__Clostridia_unclassified|g__Clostridia_unclassified|s__Clostridia_bacterium|t__SGB4368	Heart disease (N=59)	0.234466	0.589116	0.877764
k__Bacteria|p__Firmicutes|c__CFGB1287|o__OFGB1287|f__FGB1287|g__GGB3103|s__GGB3103_SGB4112|t__SGB4112	Heart disease (N=59)	-0.464388	0.178924	0.601227
k__Bacteria|p__Proteobacteria|c__Alphaproteobacteria|o__Alphaproteobacteria_unclassified|f__Alphaproteobacteria_unclassified|g__Alphaproteobacteria_unclassified|s__Alphaproteobacteria_unclassified_SGB9310|t__SGB9310	Heart disease (N=59)	-0.388458	0.276357	0.699372
k__Bacteria|p__Firmicutes|c__Bacilli|o__Lactobacillales|f__Streptococcaceae|g__Streptococcus|s__Streptococcus_lutetiensis|t__SGB8021	Heart disease (N=59)	-0.266304	0.501699	0.837644
k__Bacteria|p__Firmicutes|c__Clostridia|o__Clostridia_unclassified|f__Clostridia_unclassified|g__Clostridia_unclassified|s__Clostridia_unclassified_SGB13972|t__SGB13972	Heart disease (N=59)	0.124766	0.746451	0.934048
k__Bacteria|p__Firmicutes|c__Clostridia|o__Clostridia_unclassified|f__Clostridia_unclassified|g__Clostridia_unclassified|s__Clostridia_bacterium|t__SGB6290	Heart disease (N=59)	-0.361253	0.282904	0.704969
k__Bacteria|p__Firmicutes|c__Clostridia|o__Clostridiales|f__Lachnospiraceae|g__Mediterraneibacter|s__Ruminococcus_gnavus|t__SGB4584	Heart disease (N=59)	0.0146378	0.968707	0.993469
k__Bacteria|p__Firmicutes|c__Negativicutes|o__Veillonellales|f__Veillonellaceae|g__GGB18271|s__GGB18271_SGB26990|t__SGB26990	Heart disease (N=59)	-0.068744	0.835023	0.959072
k__Bacteria|p__Firmicutes|c__CFGB1358|o__OFGB1358|f__FGB1358|g__GGB3314|s__GGB3314_SGB4383|t__SGB4383	Heart disease (N=59)	-0.439429	0.234777	0.661984
k__Bacteria|p__Firmicutes|c__Clostridia|o__Clostridiales|f__Ruminococcaceae|g__GGB9676|s__GGB9676_SGB15176|t__SGB15176	Heart disease (N=59)	-0.170051	0.679706	0.913173
k__Bacteria|p__Firmicutes|c__Bacilli|o__Bacilli_unclassified|f__Bacilli_unclassified|g__Bacilli_unclassified|s__Bacilli_bacterium|t__SGB6451	Heart disease (N=59)	0.341953	0.367448	0.761613
k__Bacteria|p__Firmicutes|c__Bacilli|o__Bacilli_unclassified|f__Bacilli_unclassified|g__Bacilli_unclassified|s__Bacilli_bacterium|t__SGB6494	Heart disease (N=59)	-0.399432	0.311589	0.724647
k__Bacteria|p__Firmicutes|c__Clostridia|o__Clostridia_unclassified|f__Clostridia_unclassified|g__Clostridia_unclassified|s__Clostridia_unclassified_SGB6291|t__SGB6291	Heart disease (N=59)	0.492696	0.101915	0.490278
k__Bacteria|p__Firmicutes|c__Clostridia|o__Clostridia_unclassified|f__Clostridia_unclassified|g__GGB4576|s__GGB4576_SGB6326|t__SGB6326	Heart disease (N=59)	-0.369325	0.220977	0.647727
k__Bacteria|p__Firmicutes|c__Clostridia|o__Clostridia_unclassified|f__Clostridia_unclassified|g__GGB9145|s__GGB9145_SGB14079|t__SGB14079	Heart disease (N=59)	-0.380246	0.203981	0.63015
k__Bacteria|p__Firmicutes|c__Clostridia|o__Clostridiales|f__Ruminococcaceae|g__GGB9673|s__GGB9673_SGB15172|t__SGB15172	Heart disease (N=59)	0.12828	0.717469	0.925901
k__Bacteria|p__Bacteroidetes|c__Bacteroidia|o__Bacteroidales|f__Prevotellaceae|g__GGB1270|s__GGB1270_SGB1705|t__SGB1705	Heart disease (N=59)	-0.486855	0.25899	0.685267
k__Bacteria|p__Firmicutes|c__Bacilli|o__Bacilli_unclassified|f__Bacilli_unclassified|g__Bacilli_unclassified|s__Bacilli_bacterium|t__SGB1022	Heart disease (N=59)	-0.363508	0.361458	0.757795
k__Bacteria|p__Bacteroidetes|c__Bacteroidia|o__Bacteroidales|f__Bacteroidales_unclassified|g__Bacteroidales_unclassified|s__Bacteroidales_bacterium|t__SGB1333	Heart disease (N=59)	0.221968	0.526178	0.850366
k__Bacteria|p__Bacteroidetes|c__Bacteroidia|o__Bacteroidales|f__Bacteroidaceae|g__GGB18547|s__GGB18547_SGB27410|t__SGB27410	Heart disease (N=59)	-0.279437	0.414381	0.789661
k__Bacteria|p__Proteobacteria|c__CFGB1058|o__OFGB1058|f__FGB1058|g__GGB2726|s__GGB2726_SGB3668|t__SGB3668	Heart disease (N=59)	-0.893207	0.036289	0.317074
k__Bacteria|p__Firmicutes|c__Clostridia|o__Clostridia_unclassified|f__Clostridia_unclassified|g__Clostridia_unclassified|s__Clostridia_unclassified_SGB14065|t__SGB14065	Heart disease (N=59)	0.0383441	0.911196	0.979385
k__Bacteria|p__Firmicutes|c__Clostridia|o__Clostridia_unclassified|f__Clostridia_unclassified|g__Clostridia_unclassified|s__Clostridia_bacterium|t__SGB6270	Heart disease (N=59)	-0.22148	0.468715	0.821076
k__Bacteria|p__Proteobacteria|c__Alphaproteobacteria|o__Alphaproteobacteria_unclassified|f__Alphaproteobacteria_unclassified|g__Alphaproteobacteria_unclassified|s__Alphaproteobacteria_unclassified_SGB26749|t__SGB26749	Heart disease (N=59)	-0.179836	0.57239	0.870491
k__Bacteria|p__Firmicutes|c__Clostridia|o__Clostridia_unclassified|f__Clostridia_unclassified|g__Clostridia_unclassified|s__Clostridia_bacterium|t__SGB14066	Heart disease (N=59)	-0.650226	0.0860123	0.458587
k__Bacteria|p__Firmicutes|c__Bacilli|o__Bacilli_unclassified|f__Bacilli_unclassified|g__Bacilli_unclassified|s__Bacilli_bacterium|t__SGB47336	Heart disease (N=59)	-0.440665	0.256037	0.682515
k__Bacteria|p__Kiritimatiellaeota|c__Kiritimatiellae|o__Kiritimatiellae_unclassified|f__Kiritimatiellae_unclassified|g__GGB13152|s__GGB13152_SGB20361|t__SGB20361	Heart disease (N=59)	-0.394677	0.21085	0.636784
k__Bacteria|p__Proteobacteria|c__Alphaproteobacteria|o__Alphaproteobacteria_unclassified|f__Alphaproteobacteria_unclassified|g__Alphaproteobacteria_unclassified|s__Alphaproteobacteria_bacterium|t__SGB9313	Heart disease (N=59)	0.476322	0.104285	0.494935
k__Bacteria|p__Bacteroidetes|c__Bacteroidia|o__Bacteroidales|f__Prevotellaceae|g__Prevotella|s__Prevotella_copri_clade_A|t__SGB1626	Asthma (N=62)	-0.036086	0.935303	0.985546
k__Bacteria|p__Bacteroidetes|c__Bacteroidia|o__Bacteroidales|f__Prevotellaceae|g__Prevotella|s__Prevotella_copri_clade_B|t__SGB1613	Asthma (N=62)	0.24093	0.718951	0.926111
k__Bacteria|p__Bacteroidetes|c__Bacteroidia|o__Bacteroidales|f__Prevotellaceae|g__Prevotella|s__Prevotella_copri_clade_D|t__SGB1636_group	Asthma (N=62)	0.648423	0.352382	0.751887
k__Bacteria|p__Bacteroidetes|c__Bacteroidia|o__Bacteroidales|f__Prevotellaceae|g__Prevotella|s__Prevotella_copri_clade_C|t__SGB1644	Asthma (N=62)	0.0429715	0.944207	0.987911
k__Bacteria|p__Bacteroidetes|c__Bacteroidia|o__Bacteroidales|f__Prevotellaceae|g__Prevotella|s__Prevotella_hominis|t__SGB1617_group	Asthma (N=62)	0.502901	0.482557	0.828064
k__Bacteria|p__Bacteroidetes|c__Bacteroidia|o__Bacteroidales|f__Prevotellaceae|g__GGB1267|s__GGB1267_SGB1701|t__SGB1701	Asthma (N=62)	-0.377669	0.64414	0.899292
k__Bacteria|p__Firmicutes|c__Clostridia|o__Clostridiales|f__Lachnospiraceae|g__Butyrivibrio|s__Butyrivibrio_crossotus|t__SGB5065	Asthma (N=62)	-0.136254	0.836394	0.959392
k__Bacteria|p__Bacteroidetes|c__Bacteroidia|o__Bacteroidales|f__Prevotellaceae|g__Prevotella|s__Prevotella_SGB1653|t__SGB1653	Asthma (N=62)	0.110225	0.879796	0.97086
k__Bacteria|p__Bacteroidetes|c__Bacteroidia|o__Bacteroidales|f__Bacteroidaceae|g__Bacteroidaceae_unclassified|s__Bacteroidaceae_bacterium|t__SGB1475	Asthma (N=62)	0.333922	0.667288	0.908249
k__Bacteria|p__Bacteroidetes|c__Bacteroidia|o__Bacteroidales|f__Prevotellaceae|g__Prevotella|s__Prevotella_SGB1680|t__SGB1680	Asthma (N=62)	-1.29981	0.086642	0.459807
k__Archaea|p__Euryarchaeota|c__CFGB343|o__OFGB343|f__FGB343|g__GGB781|s__GGB781_SGB1024|t__SGB1024	Asthma (N=62)	-0.0555266	0.936908	0.986084
k__Bacteria|p__Spirochaetes|c__Spirochaetia|o__Spirochaetales|f__Spirochaetaceae|g__Treponema|s__Treponema_succinifaciens|t__SGB3546_group	Asthma (N=62)	-1.08233	0.139539	0.550333
k__Bacteria|p__Firmicutes|c__Negativicutes|o__Veillonellales|f__Veillonellaceae|g__GGB4266|s__GGB4266_SGB5809|t__SGB5809_group	Asthma (N=62)	0.186018	0.755273	0.936268
k__Bacteria|p__Spirochaetes|c__Spirochaetia|o__Brachyspirales|f__Brachyspiraceae|g__Brachyspira|s__Brachyspira_pilosicoli|t__SGB5969	Asthma (N=62)	0.4878	0.36765	0.761731
k__Bacteria|p__Bacteroidetes|c__Bacteroidia|o__Bacteroidales|f__Prevotellaceae|g__Prevotella|s__Prevotella_sp_885|t__SGB1677	Asthma (N=62)	-0.817483	0.283143	0.705294
k__Bacteria|p__Candidatus_Melainabacteria|c__Candidatus_Melainabacteria_unclassified|o__Candidatus_Gastranaerophilales|f__Candidatus_Gastranaerophilales_unclassified|g__Candidatus_Gastranaerophilales_unclassified|s__Candidatus_Gastranaerophilales_bacterium|t__SGB8619	Asthma (N=62)	0.299202	0.616201	0.888454
k__Bacteria|p__Bacteroidetes|c__Bacteroidia|o__Bacteroidales|f__Prevotellaceae|g__GGB1235|s__GGB1235_SGB1614|t__SGB1614	Asthma (N=62)	0.0736364	0.919567	0.981837
k__Bacteria|p__Bacteroidetes|c__Bacteroidia|o__Bacteroidales|f__Prevotellaceae|g__GGB1266|s__GGB1266_SGB1699|t__SGB1699	Asthma (N=62)	0.433551	0.538233	0.855889
k__Bacteria|p__Bacteroidetes|c__Bacteroidia|o__Bacteroidales|f__Prevotellaceae|g__GGB18559|s__GGB18559_SGB27424|t__SGB27424	Asthma (N=62)	-0.349896	0.609042	0.886176
k__Bacteria|p__Bacteroidetes|c__Bacteroidia|o__Bacteroidales|f__Bacteroidaceae|g__Bacteroidaceae_unclassified|s__Bacteroidaceae_bacterium|t__SGB1473	Asthma (N=62)	-0.500043	0.357157	0.755031
k__Bacteria|p__Firmicutes|c__Clostridia|o__Clostridiales|f__Lachnospiraceae|g__Roseburia|s__Roseburia_faecis|t__SGB4925	Asthma (N=62)	-0.218597	0.482681	0.828134
k__Bacteria|p__Firmicutes|c__Clostridia|o__Clostridiales|f__Ruminococcaceae|g__Ruminococcus|s__Ruminococcus_sp_NSJ_71|t__SGB4290	Asthma (N=62)	-1.08601	0.130013	0.53713
k__Bacteria|p__Firmicutes|c__Clostridia|o__Clostridiales|f__Clostridiaceae|g__Clostridium|s__Clostridium_sp_AF34_10BH|t__SGB4914	Asthma (N=62)	-0.115848	0.744204	0.933456
k__Bacteria|p__Firmicutes|c__Negativicutes|o__Selenomonadales|f__Selenomonadaceae|g__GGB4979|s__GGB4979_SGB6973|t__SGB6973	Asthma (N=62)	-0.775564	0.23983	0.666628
k__Bacteria|p__Firmicutes|c__Clostridia|o__Clostridiales|f__Lachnospiraceae|g__Lachnospiraceae_unclassified|s__Eubacterium_rectale|t__SGB4933_group	Asthma (N=62)	-0.124574	0.613931	0.887773
k__Bacteria|p__Firmicutes|c__Clostridia|o__Clostridiales|f__Lachnospiraceae|g__Lachnospiraceae_unclassified|s__Lachnospiraceae_bacterium_WCA3_601_WT_6H|t__SGB4910	Asthma (N=62)	-0.0412579	0.908247	0.978643
k__Bacteria|p__Firmicutes|c__Bacilli|o__Lactobacillales|f__Streptococcaceae|g__Streptococcus|s__Streptococcus_salivarius|t__SGB8007_group	Asthma (N=62)	-0.184442	0.59378	0.880104
k__Bacteria|p__Firmicutes|c__Bacilli|o__Bacilli_unclassified|f__Bacilli_unclassified|g__Bacilli_unclassified|s__Bacilli_bacterium|t__SGB6472	Asthma (N=62)	-1.16016	0.07867	0.443173
k__Bacteria|p__Bacteroidetes|c__Bacteroidia|o__Bacteroidales|f__Bacteroidales_unclassified|g__GGB1495|s__GGB1495_SGB2071|t__SGB2071	Asthma (N=62)	-0.639238	0.284621	0.70629
k__Bacteria|p__Bacteroidetes|c__Bacteroidia|o__Bacteroidales|f__Rikenellaceae|g__Rikenellaceae_unclassified|s__Rikenellaceae_unclassified_SGB2230|t__SGB2230	Asthma (N=62)	-0.117651	0.875244	0.969919
k__Bacteria|p__Bacteroidetes|c__Bacteroidia|o__Bacteroidales|f__Prevotellaceae|g__GGB1239|s__GGB1239_SGB1657|t__SGB1657	Asthma (N=62)	-1.16676	0.11346	0.510114
k__Bacteria|p__Bacteroidetes|c__Bacteroidia|o__Bacteroidales|f__Rikenellaceae|g__GGB1630|s__GGB1630_SGB2238|t__SGB2238	Asthma (N=62)	-1.65285	0.0155858	0.209299
k__Bacteria|p__Bacteroidetes|c__Bacteroidia|o__Bacteroidales|f__Bacteroidaceae|g__Bacteroidaceae_unclassified|s__Bacteroidaceae_bacterium|t__SGB1472	Asthma (N=62)	-1.03801	0.123286	0.526379
k__Bacteria|p__Firmicutes|c__Clostridia|o__Clostridia_unclassified|f__Clostridia_unclassified|g__GGB4599|s__GGB4599_SGB6362|t__SGB6362	Asthma (N=62)	-0.0524889	0.936183	0.985841
k__Bacteria|p__Proteobacteria|c__Betaproteobacteria|o__Burkholderiales|f__Sutterellaceae|g__Duodenibacillus|s__Duodenibacillus_massiliensis|t__SGB9273	Asthma (N=62)	-0.0652618	0.924429	0.983198
k__Bacteria|p__Firmicutes|c__Clostridia|o__Clostridiales|f__Clostridiaceae|g__Clostridium|s__Clostridium_sp_AF15_49|t__SGB5111	Asthma (N=62)	-0.239436	0.672778	0.910539
k__Bacteria|p__Firmicutes|c__Bacilli|o__Lactobacillales|f__Streptococcaceae|g__Streptococcus|s__Streptococcus_parasanguinis|t__SGB8071	Asthma (N=62)	0.34119	0.431543	0.800151
k__Bacteria|p__Firmicutes|c__Clostridia|o__Clostridiales|f__Lachnospiraceae|g__GGB3859|s__GGB3859_SGB5234|t__SGB5234_group	Asthma (N=62)	-0.243257	0.709085	0.923179
k__Bacteria|p__Firmicutes|c__Clostridia|o__Clostridiales|f__Lachnospiraceae|g__Lachnospiraceae_unclassified|s__Lachnospiraceae_unclassified_SGB4924|t__SGB4924_group	Asthma (N=62)	-0.298383	0.633955	0.895673
k__Bacteria|p__Firmicutes|c__Clostridia|o__Clostridiales|f__Lachnospiraceae|g__Roseburia|s__Roseburia_inulinivorans|t__SGB4940	Asthma (N=62)	-0.17505	0.497029	0.835364
k__Bacteria|p__Firmicutes|c__Bacilli|o__Bacilli_unclassified|f__Bacilli_unclassified|g__Bacilli_unclassified|s__Bacilli_unclassified_SGB6422|t__SGB6422	Asthma (N=62)	-1.01611	0.107837	0.501348
k__Bacteria|p__Firmicutes|c__Clostridia|o__Clostridiales|f__Ruminococcaceae|g__GGB9615|s__GGB9615_SGB15053|t__SGB15053_group	Asthma (N=62)	-0.647949	0.00169517	0.0576276
k__Bacteria|p__Bacteroidetes|c__Bacteroidia|o__Bacteroidales|f__Prevotellaceae|g__GGB1243|s__GGB1243_SGB1663|t__SGB1663	Asthma (N=62)	-0.265141	0.695844	0.918681
k__Bacteria|p__Firmicutes|c__Clostridia|o__Clostridiales|f__Ruminococcaceae|g__GGB3341|s__GGB3341_SGB4420|t__SGB4420	Asthma (N=62)	0.614845	0.300827	0.717022
k__Bacteria|p__Firmicutes|c__Clostridia|o__Clostridiales|f__Ruminococcaceae|g__Ruminococcaceae_unclassified|s__Ruminococcaceae_unclassified_SGB15265|t__SGB15265_group	Asthma (N=62)	0.0178022	0.970836	0.993601
k__Bacteria|p__Firmicutes|c__Clostridia|o__Clostridia_unclassified|f__Clostridia_unclassified|g__GGB3293|s__GGB3293_SGB4348|t__SGB4348	Asthma (N=62)	0.00630273	0.991063	0.998155
k__Bacteria|p__Bacteroidetes|c__Bacteroidia|o__Bacteroidales|f__Prevotellaceae|g__GGB1247|s__GGB1247_SGB1668|t__SGB1668	Asthma (N=62)	-0.698767	0.324473	0.732465
k__Bacteria|p__Elusimicrobia|c__Elusimicrobia|o__Elusimicrobiales|f__Elusimicrobiales_unclassified|g__Elusimicrobiales_unclassified|s__Elusimicrobiales_bacterium|t__SGB19694	Asthma (N=62)	-0.117099	0.856144	0.964585
k__Bacteria|p__Firmicutes|c__Clostridia|o__Clostridiales|f__Ruminococcaceae|g__GGB3189|s__GGB3189_SGB4212|t__SGB4212	Asthma (N=62)	0.608732	0.287979	0.708226
k__Bacteria|p__Firmicutes|c__Clostridia|o__Clostridiales|f__Ruminococcaceae|g__GGB9635|s__GGB9635_SGB15106|t__SGB15106	Asthma (N=62)	-0.266932	0.579791	0.873908
k__Bacteria|p__Bacteroidetes|c__Bacteroidia|o__Bacteroidales|f__Prevotellaceae|g__Prevotella|s__Prevotella_SGB1612|t__SGB1612	Asthma (N=62)	-0.141408	0.801837	0.950171
k__Bacteria|p__Firmicutes|c__Negativicutes|o__Selenomonadales|f__Selenomonadaceae|g__Mitsuokella|s__Mitsuokella_jalaludinii|t__SGB5904	Asthma (N=62)	-0.788651	0.24981	0.676539
k__Bacteria|p__Firmicutes|c__Clostridia|o__Clostridia_unclassified|f__Clostridia_unclassified|g__GGB4585|s__GGB4585_SGB6340|t__SGB6340	Asthma (N=62)	-1.00537	0.121824	0.524015
k__Bacteria|p__Firmicutes|c__Clostridia|o__Clostridiales|f__Ruminococcaceae|g__Faecalibacterium|s__Faecalibacterium_prausnitzii|t__SGB15316_group	Asthma (N=62)	0.217064	0.267215	0.691942
k__Bacteria|p__Bacteroidetes|c__Bacteroidia|o__Bacteroidales|f__Prevotellaceae|g__Prevotella|s__Prevotella_sp_Marseille_P4119|t__SGB1676	Asthma (N=62)	0.409884	0.56639	0.867934
k__Bacteria|p__Firmicutes|c__Clostridia|o__Clostridiales|f__Ruminococcaceae|g__GGB9615|s__GGB9615_SGB15051|t__SGB15051	Asthma (N=62)	-0.234197	0.403173	0.783087
k__Bacteria|p__Firmicutes|c__Clostridia|o__Clostridiales|f__Lachnospiraceae|g__GGB3636|s__GGB3636_SGB4929|t__SGB4929	Asthma (N=62)	-1.13711	0.0461742	0.353891
k__Bacteria|p__Firmicutes|c__Clostridia|o__Clostridiales|f__Oscillospiraceae|g__Oscillibacter|s__Oscillibacter_sp_ER4|t__SGB15254	Asthma (N=62)	-0.241421	0.340536	0.743579
k__Bacteria|p__Firmicutes|c__Clostridia|o__Clostridiales|f__Lachnospiraceae|g__GGB3862|s__GGB3862_SGB5239|t__SGB5239	Asthma (N=62)	-0.257352	0.67277	0.910539
k__Bacteria|p__Firmicutes|c__Clostridia|o__Clostridiales|f__Ruminococcaceae|g__Ruminococcaceae_unclassified|s__Ruminococcaceae_unclassified_SGB15236|t__SGB15236	Asthma (N=62)	-0.126791	0.752748	0.93544
k__Bacteria|p__Bacteroidetes|c__Bacteroidia|o__Bacteroidales|f__Prevotellaceae|g__Prevotella|s__Prevotella_sp_P4_51|t__SGB1666	Asthma (N=62)	-0.0673431	0.920661	0.982089
k__Bacteria|p__Firmicutes|c__Bacilli|o__Bacilli_unclassified|f__Bacilli_unclassified|g__Bacilli_unclassified|s__Bacilli_bacterium|t__SGB6442	Asthma (N=62)	0.074975	0.894921	0.975025
k__Bacteria|p__Firmicutes|c__Clostridia|o__Clostridiales|f__Lachnospiraceae|g__Lachnospira|s__Lachnospira_SGB5077|t__SGB5077	Asthma (N=62)	0.191596	0.717483	0.925901
k__Bacteria|p__Firmicutes|c__Clostridia|o__Clostridiales|f__Lachnospiraceae|g__Roseburia|s__Roseburia_SGB4958|t__SGB4958	Asthma (N=62)	-0.202762	0.724654	0.927911
k__Bacteria|p__Proteobacteria|c__Gammaproteobacteria|o__Enterobacterales|f__Enterobacteriaceae|g__Klebsiella|s__Klebsiella_pneumoniae|t__SGB10115	Asthma (N=62)	-0.176801	0.764534	0.938819
k__Bacteria|p__Bacteroidetes|c__Bacteroidia|o__Bacteroidales|f__Rikenellaceae|g__GGB1631|s__GGB1631_SGB2239|t__SGB2239	Asthma (N=62)	-0.62858	0.333937	0.738885
k__Bacteria|p__Firmicutes|c__Clostridia|o__Clostridiales|f__Ruminococcaceae|g__Ruminococcus|s__Ruminococcus_bromii|t__SGB4285_group	Asthma (N=62)	-0.365265	0.487206	0.830492
k__Bacteria|p__Bacteroidetes|c__Bacteroidia|o__Bacteroidales|f__Prevotellaceae|g__Prevotella|s__Prevotella_SGB1675|t__SGB1675	Asthma (N=62)	-0.587212	0.358783	0.756128
k__Bacteria|p__Bacteroidetes|c__Bacteroidia|o__Bacteroidales|f__Prevotellaceae|g__GGB1246|s__GGB1246_SGB1667|t__SGB1667	Asthma (N=62)	0.177184	0.79499	0.9482
k__Bacteria|p__Firmicutes|c__Clostridia|o__Clostridiales|f__Ruminococcaceae|g__GGB9727|s__GGB9727_SGB15285|t__SGB15285	Asthma (N=62)	0.207201	0.716958	0.92576
k__Bacteria|p__Firmicutes|c__Clostridia|o__Clostridiales|f__Ruminococcaceae|g__Faecalibacterium|s__Faecalibacterium_prausnitzii|t__SGB15332_group	Asthma (N=62)	0.173626	0.39641	0.77879
k__Bacteria|p__Bacteroidetes|c__Bacteroidia|o__Bacteroidales|f__Prevotellaceae|g__GGB1249|s__GGB1249_SGB1670|t__SGB1670	Asthma (N=62)	-0.380976	0.537368	0.855534
k__Bacteria|p__Bacteroidetes|c__Bacteroidia|o__Bacteroidales|f__Bacteroidaceae|g__Bacteroidaceae_unclassified|s__Bacteroidaceae_bacterium|t__SGB1488	Asthma (N=62)	0.163751	0.755581	0.936268
k__Bacteria|p__Bacteroidetes|c__CFGB544|o__OFGB544|f__FGB544|g__GGB1123|s__GGB1123_SGB1437|t__SGB1437	Asthma (N=62)	-0.18033	0.795575	0.948255
k__Bacteria|p__Firmicutes|c__Clostridia|o__Clostridiales|f__Lachnospiraceae|g__Lachnospira|s__Lachnospira_eligens|t__SGB5082_group	Asthma (N=62)	-0.361707	0.196963	0.622341
k__Bacteria|p__Actinobacteria|c__Coriobacteriia|o__Coriobacteriales|f__Coriobacteriaceae|g__Collinsella|s__Collinsella_aerofaciens|t__SGB14546_group	Asthma (N=62)	0.0862553	0.660384	0.905941
k__Bacteria|p__Firmicutes|c__Clostridia|o__Clostridiales|f__Lachnospiraceae|g__Coprococcus|s__Coprococcus_catus|t__SGB4670	Asthma (N=62)	0.0346693	0.919731	0.981845
k__Bacteria|p__Firmicutes|c__Negativicutes|o__Acidaminococcales|f__Acidaminococcaceae|g__Phascolarctobacterium|s__Phascolarctobacterium_succinatutens|t__SGB5765_group	Asthma (N=62)	-0.431829	0.489085	0.831163
k__Bacteria|p__Firmicutes|c__Clostridia|o__Clostridia_unclassified|f__Clostridia_unclassified|g__GGB3277|s__GGB3277_SGB4327|t__SGB4327_group	Asthma (N=62)	0.207149	0.74086	0.93264
k__Bacteria|p__Firmicutes|c__Clostridia|o__Clostridiales|f__Ruminococcaceae|g__GGB9712|s__GGB9712_SGB15244|t__SGB15244	Asthma (N=62)	-0.319805	0.423156	0.795812
k__Bacteria|p__Firmicutes|c__Clostridia|o__Clostridiales|f__Lachnospiraceae|g__Lacrimispora|s__Lacrimispora_amygdalina|t__SGB4716	Asthma (N=62)	-0.00920229	0.953041	0.990487
k__Bacteria|p__Bacteroidetes|c__Bacteroidia|o__Bacteroidales|f__Prevotellaceae|g__Prevotella|s__Prevotella_pectinovora|t__SGB1662	Asthma (N=62)	-0.767226	0.272198	0.696168
k__Bacteria|p__Firmicutes|c__Bacilli|o__Bacilli_unclassified|f__Bacilli_unclassified|g__Bacilli_unclassified|s__Bacilli_bacterium|t__SGB6533	Asthma (N=62)	-0.260909	0.56592	0.867705
k__Bacteria|p__Firmicutes|c__Clostridia|o__Clostridiales|f__Ruminococcaceae|g__Ruminococcaceae_unclassified|s__Ruminococcaceae_unclassified_SGB15234|t__SGB15234	Asthma (N=62)	-0.327774	0.499066	0.83664
k__Bacteria|p__Firmicutes|c__Clostridia|o__Clostridiales|f__Ruminococcaceae|g__GGB9602|s__GGB9602_SGB15031|t__SGB15031	Asthma (N=62)	-0.263294	0.570084	0.869412
k__Bacteria|p__Firmicutes|c__Clostridia|o__Clostridia_unclassified|f__Clostridia_unclassified|g__GGB4584|s__GGB4584_SGB6338|t__SGB6338	Asthma (N=62)	-0.876848	0.0964455	0.480222
k__Bacteria|p__Bacteroidetes|c__Bacteroidia|o__Bacteroidales|f__Prevotellaceae|g__GGB1250|s__GGB1250_SGB1672|t__SGB1672_group	Asthma (N=62)	-0.167066	0.814207	0.953037
k__Bacteria|p__Firmicutes|c__Bacilli|o__Bacilli_unclassified|f__Bacilli_unclassified|g__Bacilli_unclassified|s__Bacilli_bacterium|t__SGB6430	Asthma (N=62)	-0.517209	0.290851	0.709575
k__Bacteria|p__Proteobacteria|c__CFGB1062|o__OFGB1062|f__FGB1062|g__GGB2734|s__GGB2734_SGB3677|t__SGB3677	Asthma (N=62)	-0.167335	0.827602	0.956661
k__Bacteria|p__Bacteroidetes|c__Bacteroidia|o__Bacteroidales|f__Rikenellaceae|g__Rikenellaceae_unclassified|s__Rikenellaceae_bacterium|t__SGB2215	Asthma (N=62)	-0.596819	0.339216	0.742535
k__Bacteria|p__Bacteroidetes|c__Bacteroidia|o__Bacteroidales|f__Bacteroidales_unclassified|g__Bacteroidales_unclassified|s__Bacteroidales_bacterium|t__SGB2021	Asthma (N=62)	-0.848063	0.238397	0.665433
k__Bacteria|p__Firmicutes|c__Clostridia|o__Clostridiales|f__Ruminococcaceae|g__Faecalibacterium|s__Faecalibacterium_prausnitzii|t__SGB15342	Asthma (N=62)	0.120815	0.547803	0.860221
k__Bacteria|p__Firmicutes|c__Bacilli|o__Bacilli_unclassified|f__Bacilli_unclassified|g__Bacilli_unclassified|s__Bacilli_bacterium|t__SGB6543	Asthma (N=62)	0.386167	0.374025	0.765892
k__Bacteria|p__Firmicutes|c__Erysipelotrichia|o__Erysipelotrichales|f__Erysipelotrichaceae|g__Catenibacterium|s__Catenibacterium_sp_AM22_15|t__SGB6783_group	Asthma (N=62)	0.230655	0.613618	0.887657
k__Bacteria|p__Firmicutes|c__Clostridia|o__Clostridia_unclassified|f__Clostridia_unclassified|g__Clostridia_unclassified|s__Clostridia_unclassified_SGB13966|t__SGB13966	Asthma (N=62)	0.480649	0.32445	0.732465
k__Bacteria|p__Firmicutes|c__Clostridia|o__Clostridiales|f__Lachnospiraceae|g__Lachnospiraceae_unclassified|s__Lachnospiraceae_bacterium|t__SGB4881	Asthma (N=62)	-0.326027	0.553685	0.862687
k__Bacteria|p__Firmicutes|c__Clostridia|o__Clostridiales|f__Ruminococcaceae|g__GGB9634|s__GGB9634_SGB15095|t__SGB15095_group	Asthma (N=62)	0.6098	0.316063	0.727443
k__Bacteria|p__Firmicutes|c__CFGB1298|o__OFGB1298|f__FGB1298|g__GGB3118|s__GGB3118_SGB4130|t__SGB4130	Asthma (N=62)	-0.903614	0.0513748	0.370733
k__Bacteria|p__Firmicutes|c__Clostridia|o__Clostridiales|f__Lachnospiraceae|g__Coprococcus|s__Coprococcus_sp_OM04_5BH|t__SGB5115	Asthma (N=62)	-0.403169	0.521958	0.848579
k__Bacteria|p__Firmicutes|c__Clostridia|o__Clostridiales|f__Ruminococcaceae|g__GGB9635|s__GGB9635_SGB15104|t__SGB15104	Asthma (N=62)	-0.0401256	0.9325	0.984893
k__Bacteria|p__Firmicutes|c__Clostridia|o__Clostridiales|f__Lachnospiraceae|g__GGB3751|s__GGB3751_SGB5099|t__SGB5099	Asthma (N=62)	0.320855	0.5744	0.87137
k__Bacteria|p__Firmicutes|c__Clostridia|o__Clostridiales|f__Lachnospiraceae|g__Roseburia|s__Roseburia_intestinalis|t__SGB4951	Asthma (N=62)	0.286866	0.55007	0.861013
k__Bacteria|p__Firmicutes|c__Clostridia|o__Clostridiales|f__Ruminococcaceae|g__Ruminococcaceae_unclassified|s__Ruminococcaceae_bacterium|t__SGB15249	Asthma (N=62)	-0.303539	0.397917	0.779557
k__Bacteria|p__Proteobacteria|c__Deltaproteobacteria|o__Desulfovibrionales|f__Desulfovibrionaceae|g__Desulfovibrio|s__Desulfovibrio_piger|t__SGB15467_group	Asthma (N=62)	0.821082	0.169429	0.589444
k__Bacteria|p__Firmicutes|c__Bacilli|o__Bacilli_unclassified|f__Bacilli_unclassified|g__GGB4727|s__GGB4727_SGB6548|t__SGB6548	Asthma (N=62)	-0.268558	0.563376	0.866619
k__Bacteria|p__Firmicutes|c__Clostridia|o__Clostridiales|f__Ruminococcaceae|g__GGB9686|s__GGB9686_SGB15190|t__SGB15190	Asthma (N=62)	-0.995333	0.0846935	0.455833
k__Bacteria|p__Firmicutes|c__Clostridia|o__Clostridia_unclassified|f__Clostridia_unclassified|g__Clostridia_unclassified|s__Clostridia_bacterium|t__SGB4394	Asthma (N=62)	0.246416	0.601471	0.883552
k__Bacteria|p__Firmicutes|c__Clostridia|o__Clostridiales|f__Lachnospiraceae|g__Lachnospiraceae_unclassified|s__Lachnospiraceae_unclassified_SGB4894|t__SGB4894	Asthma (N=62)	-0.37264	0.336659	0.740686
k__Bacteria|p__Firmicutes|c__Clostridia|o__Clostridia_unclassified|f__Clostridia_unclassified|g__Clostridia_unclassified|s__Clostridia_bacterium|t__SGB6328	Asthma (N=62)	-0.261545	0.673575	0.910718
k__Archaea|p__Euryarchaeota|c__Methanobacteria|o__Methanobacteriales|f__Methanobacteriaceae|g__Methanobrevibacter|s__Methanobrevibacter_smithii|t__SGB714_group	Asthma (N=62)	-0.0520623	0.93209	0.984884
k__Bacteria|p__Firmicutes|c__Clostridia|o__Clostridiales|f__Ruminococcaceae|g__Ruminococcaceae_unclassified|s__Ruminococcaceae_bacterium|t__SGB15196	Asthma (N=62)	-0.302322	0.492788	0.833172
k__Bacteria|p__Firmicutes|c__Clostridia|o__Clostridiales|f__Ruminococcaceae|g__GGB9633|s__GGB9633_SGB15090|t__SGB15090	Asthma (N=62)	-0.376495	0.497667	0.835758
k__Bacteria|p__Firmicutes|c__Clostridia|o__Clostridiales|f__Ruminococcaceae|g__Faecalibacterium|s__Faecalibacterium_prausnitzii|t__SGB15318_group	Asthma (N=62)	0.167568	0.466055	0.819523
k__Bacteria|p__Firmicutes|c__Clostridia|o__Clostridiales|f__Clostridiaceae|g__Clostridium|s__Clostridium_SGB6179|t__SGB6179	Asthma (N=62)	-0.400276	0.426054	0.797605
k__Bacteria|p__Firmicutes|c__Clostridia|o__Clostridiales|f__Ruminococcaceae|g__Ruminococcaceae_unclassified|s__Eubacterium_siraeum|t__SGB4198_group	Asthma (N=62)	0.232312	0.696243	0.918792
k__Bacteria|p__Firmicutes|c__Clostridia|o__Clostridiales|f__Lachnospiraceae|g__Lachnospiraceae_unclassified|s__Lachnospiraceae_bacterium|t__SGB4957	Asthma (N=62)	-0.735412	0.190996	0.615817
k__Bacteria|p__Firmicutes|c__Clostridia|o__Clostridiales|f__Lachnospiraceae|g__Coprococcus|s__Coprococcus_eutactus|t__SGB5118	Asthma (N=62)	0.342099	0.564207	0.867027
k__Bacteria|p__Firmicutes|c__Clostridia|o__Clostridiales|f__Clostridiaceae|g__GGB3478|s__GGB3478_SGB4643|t__SGB4643	Asthma (N=62)	-0.730132	0.102531	0.49141
k__Bacteria|p__Bacteroidetes|c__Bacteroidia|o__Bacteroidales|f__Bacteroidaceae|g__GGB1380|s__GGB1380_SGB1883|t__SGB1883_group	Asthma (N=62)	-0.490026	0.424284	0.796625
k__Bacteria|p__Firmicutes|c__Clostridia|o__Clostridiales|f__Ruminococcaceae|g__Faecalibacterium|s__Faecalibacterium_SGB15346|t__SGB15346	Asthma (N=62)	0.143891	0.55892	0.864821
k__Bacteria|p__Firmicutes|c__Clostridia|o__Clostridiales|f__Lachnospiraceae|g__Lachnospiraceae_unclassified|s__Lachnospiraceae_bacterium|t__SGB4669	Asthma (N=62)	0.119575	0.670204	0.90918
k__Bacteria|p__Candidatus_Melainabacteria|c__Candidatus_Melainabacteria_unclassified|o__Candidatus_Gastranaerophilales|f__Candidatus_Gastranaerophilales_unclassified|g__Candidatus_Gastranaerophilales_unclassified|s__Candidatus_Gastranaerophilales_bacterium|t__SGB8617	Asthma (N=62)	-0.0761325	0.875722	0.969986
k__Bacteria|p__Firmicutes|c__Clostridia|o__Clostridiales|f__Ruminococcaceae|g__GGB9705|s__GGB9705_SGB15225|t__SGB15225	Asthma (N=62)	-0.22464	0.521744	0.848443
k__Bacteria|p__Firmicutes|c__Clostridia|o__Clostridiales|f__Ruminococcaceae|g__GGB9635|s__GGB9635_SGB15103|t__SGB15103	Asthma (N=62)	0.0216384	0.964151	0.992493
k__Bacteria|p__Firmicutes|c__Clostridia|o__Clostridiales|f__Clostridiaceae|g__Clostridium|s__Clostridium_sp_AM49_4BH|t__SGB4652	Asthma (N=62)	-0.29339	0.592841	0.879682
k__Bacteria|p__Firmicutes|c__Clostridia|o__Clostridiales|f__Ruminococcaceae|g__GGB9615|s__GGB9615_SGB15052|t__SGB15052	Asthma (N=62)	-0.0277064	0.92468	0.983277
k__Bacteria|p__Firmicutes|c__Clostridia|o__Clostridiales|f__Clostridiaceae|g__Clostridium|s__Clostridium_sp_AF36_4|t__SGB4644	Asthma (N=62)	-1.15513	0.0197561	0.236666
k__Bacteria|p__Firmicutes|c__Clostridia|o__Clostridiales|f__Ruminococcaceae|g__Ruminococcaceae_unclassified|s__Ruminococcaceae_unclassified_SGB15309|t__SGB15309	Asthma (N=62)	-0.349002	0.368626	0.762437
k__Bacteria|p__Firmicutes|c__Clostridia|o__Clostridia_unclassified|f__Clostridia_unclassified|g__Clostridia_unclassified|s__Clostridia_unclassified_SGB6276|t__SGB6276	Asthma (N=62)	-0.182621	0.762674	0.93822
k__Bacteria|p__Firmicutes|c__Clostridia|o__Clostridiales|f__Ruminococcaceae|g__GGB9634|s__GGB9634_SGB15093|t__SGB15093	Asthma (N=62)	-0.719139	0.165849	0.584698
k__Bacteria|p__Firmicutes|c__Clostridia|o__Clostridia_unclassified|f__Clostridia_unclassified|g__Clostridia_unclassified|s__Clostridia_bacterium|t__SGB14007	Asthma (N=62)	0.0492265	0.928482	0.984325
k__Bacteria|p__Firmicutes|c__Clostridia|o__Clostridiales|f__Ruminococcaceae|g__GGB9729|s__GGB9729_SGB15288|t__SGB15288_group	Asthma (N=62)	0.0508936	0.914057	0.980354
k__Bacteria|p__Firmicutes|c__Negativicutes|o__Veillonellales|f__Veillonellaceae|g__Veillonella|s__Veillonella_parvula|t__SGB6939	Asthma (N=62)	-0.308063	0.54263	0.857391
k__Bacteria|p__Firmicutes|c__Clostridia|o__Clostridiales|f__Lachnospiraceae|g__GGB3637|s__GGB3637_SGB4930|t__SGB4930	Asthma (N=62)	-1.58217	0.0045041	0.105286
k__Bacteria|p__Firmicutes|c__Clostridia|o__Clostridiales|f__Lachnospiraceae|g__Blautia|s__Blautia_obeum|t__SGB4811_group	Asthma (N=62)	-0.277867	0.38084	0.769545
k__Bacteria|p__Firmicutes|c__Erysipelotrichia|o__Erysipelotrichales|f__Erysipelotrichaceae|g__Erysipelotrichaceae_unclassified|s__Erysipelotrichaceae_bacterium|t__SGB6823	Asthma (N=62)	0.409392	0.46451	0.818792
k__Bacteria|p__Firmicutes|c__Clostridia|o__Clostridiales|f__Eubacteriaceae|g__Eubacterium|s__Eubacterium_sp_AM28_29|t__SGB6796_group	Asthma (N=62)	0.0680913	0.86763	0.967889
k__Bacteria|p__Firmicutes|c__Clostridia|o__Clostridiales|f__Ruminococcaceae|g__Ruminococcaceae_unclassified|s__Ruminococcaceae_bacterium|t__SGB4194	Asthma (N=62)	0.332221	0.484342	0.828988
k__Bacteria|p__Firmicutes|c__Clostridia|o__Clostridiales|f__Lachnospiraceae|g__Lachnospiraceae_unclassified|s__Lachnospiraceae_unclassified_SGB5104|t__SGB5104	Asthma (N=62)	0.3893	0.485777	0.829605
k__Bacteria|p__Firmicutes|c__Clostridia|o__Clostridiales|f__Lachnospiraceae|g__Lachnospiraceae_unclassified|s__Lachnospiraceae_bacterium|t__SGB4909	Asthma (N=62)	-0.175917	0.674043	0.910937
k__Bacteria|p__Proteobacteria|c__Gammaproteobacteria|o__Pasteurellales|f__Pasteurellaceae|g__Haemophilus|s__Haemophilus_parainfluenzae|t__SGB9712_group	Asthma (N=62)	0.100807	0.801626	0.950051
k__Bacteria|p__Firmicutes|c__Clostridia|o__Clostridiales|f__Ruminococcaceae|g__GGB9707|s__GGB9707_SGB15229|t__SGB15229	Asthma (N=62)	-0.28139	0.415202	0.790085
k__Bacteria|p__Firmicutes|c__Clostridia|o__Clostridiales|f__Peptostreptococcaceae|g__Romboutsia|s__Romboutsia_timonensis|t__SGB6148	Asthma (N=62)	-0.245463	0.565027	0.867351
k__Bacteria|p__Firmicutes|c__Clostridia|o__Clostridia_unclassified|f__Clostridia_unclassified|g__Clostridia_unclassified|s__Clostridia_bacterium|t__SGB5180	Asthma (N=62)	-0.48459	0.143236	0.55618
k__Bacteria|p__Firmicutes|c__Clostridia|o__Clostridiales|f__Lachnospiraceae|g__GGB3733|s__GGB3733_SGB5066|t__SGB5066	Asthma (N=62)	0.580181	0.377848	0.767948
k__Bacteria|p__Firmicutes|c__Clostridia|o__Clostridiales|f__Ruminococcaceae|g__Ruminococcaceae_unclassified|s__Ruminococcaceae_bacterium|t__SGB14905	Asthma (N=62)	-0.121655	0.837731	0.959532
k__Bacteria|p__Actinobacteria|c__Coriobacteriia|o__Coriobacteriales|f__Atopobiaceae|g__Parolsenella|s__Parolsenella_massiliensis|t__SGB14380	Asthma (N=62)	0.333715	0.516333	0.846073
k__Bacteria|p__Firmicutes|c__Clostridia|o__Clostridiales|f__Lachnospiraceae|g__Lachnospiraceae_unclassified|s__Lachnospiraceae_unclassified_SGB4890|t__SGB4890	Asthma (N=62)	0.678833	0.17362	0.595082
k__Bacteria|p__Firmicutes|c__Clostridia|o__Clostridiales|f__Ruminococcaceae|g__GGB9593|s__GGB9593_SGB15015|t__SGB15015	Asthma (N=62)	-0.408731	0.308271	0.722565
k__Bacteria|p__Firmicutes|c__Clostridia|o__Clostridia_unclassified|f__Clostridia_unclassified|g__GGB9774|s__GGB9774_SGB15394|t__SGB15394	Asthma (N=62)	-0.508473	0.255162	0.681677
k__Bacteria|p__Bacteroidetes|c__Bacteroidia|o__Bacteroidales|f__Tannerellaceae|g__GGB1405|s__GGB1405_SGB1928|t__SGB1928	Asthma (N=62)	0.0311799	0.956286	0.991357
k__Bacteria|p__Firmicutes|c__Clostridia|o__Clostridiales|f__Clostridiaceae|g__Clostridium|s__Clostridium_sp_OM07_10AC|t__SGB4655	Asthma (N=62)	-0.280599	0.654899	0.903924
k__Bacteria|p__Firmicutes|c__Clostridia|o__Clostridiales|f__Ruminococcaceae|g__Ruminococcaceae_unclassified|s__Ruminococcaceae_unclassified_SGB15260|t__SGB15260	Asthma (N=62)	-0.0623957	0.891218	0.973643
k__Bacteria|p__Firmicutes|c__Clostridia|o__Clostridiales|f__Lachnospiraceae|g__Mediterraneibacter|s__Ruminococcus_torques|t__SGB4563_group	Asthma (N=62)	0.249847	0.306366	0.720834
k__Bacteria|p__Firmicutes|c__Clostridia|o__Clostridiales|f__Lachnospiraceae|g__Dorea|s__Dorea_longicatena|t__SGB4581	Asthma (N=62)	0.146951	0.650441	0.901941
k__Bacteria|p__Firmicutes|c__Clostridia|o__Clostridiales|f__Lachnospiraceae|g__Blautia|s__Blautia_wexlerae|t__SGB4837_group	Asthma (N=62)	-0.0527151	0.735287	0.931005
k__Bacteria|p__Firmicutes|c__Erysipelotrichia|o__Erysipelotrichales|f__Erysipelotrichaceae|g__Erysipelotrichaceae_unclassified|s__Erysipelotrichaceae_bacterium|t__SGB6836_group	Asthma (N=62)	0.132732	0.776903	0.942043
k__Bacteria|p__Proteobacteria|c__Gammaproteobacteria|o__Enterobacterales|f__Enterobacteriaceae|g__Escherichia|s__Escherichia_coli|t__SGB10068	Asthma (N=62)	0.03658	0.92972	0.984656
k__Bacteria|p__Firmicutes|c__Clostridia|o__Clostridiales|f__Ruminococcaceae|g__Candidatus_Cibiobacter|s__Candidatus_Cibiobacter_qucibialis|t__SGB15286	Asthma (N=62)	-0.444235	0.0639189	0.406907
k__Bacteria|p__Firmicutes|c__Clostridia|o__Clostridiales|f__Lachnospiraceae|g__Dorea|s__Dorea_formicigenerans|t__SGB4575	Asthma (N=62)	-0.0634391	0.71866	0.926095
k__Bacteria|p__Proteobacteria|c__Betaproteobacteria|o__Burkholderiales|f__Sutterellaceae|g__Sutterella|s__Sutterella_wadsworthensis|t__SGB9286	Asthma (N=62)	0.34374	0.582112	0.87467
k__Bacteria|p__Firmicutes|c__Clostridia|o__Clostridiales|f__Lachnospiraceae|g__Coprococcus|s__Coprococcus_comes|t__SGB4577_group	Asthma (N=62)	0.104275	0.590209	0.87844
k__Bacteria|p__Firmicutes|c__Clostridia|o__Clostridiales|f__Clostridiaceae|g__GGB3486|s__GGB3486_SGB4658|t__SGB4658	Asthma (N=62)	0.266124	0.63517	0.896337
k__Bacteria|p__Firmicutes|c__Clostridia|o__Clostridiales|f__Ruminococcaceae|g__GGB9635|s__GGB9635_SGB15102|t__SGB15102	Asthma (N=62)	-0.147023	0.797182	0.94854
k__Bacteria|p__Firmicutes|c__Bacilli|o__Bacilli_unclassified|f__Bacilli_unclassified|g__GGB4773|s__GGB4773_SGB6607|t__SGB6607	Asthma (N=62)	-0.61468	0.225776	0.652328
k__Bacteria|p__Firmicutes|c__Clostridia|o__Clostridiales|f__Lachnospiraceae|g__Lachnospiraceae_unclassified|s__Lachnospiraceae_bacterium_OM04_12BH|t__SGB4893	Asthma (N=62)	-0.0126365	0.967095	0.993244
k__Bacteria|p__Firmicutes|c__Clostridia|o__Clostridiales|f__Lachnospiraceae|g__Lachnospiraceae_unclassified|s__Lachnospiraceae_bacterium|t__SGB4887	Asthma (N=62)	0.244275	0.660682	0.905941
k__Bacteria|p__Actinobacteria|c__Coriobacteriia|o__Eggerthellales|f__Eggerthellaceae|g__Slackia|s__Slackia_isoflavoniconvertens|t__SGB14773_group	Asthma (N=62)	0.192245	0.593449	0.879997
k__Bacteria|p__Firmicutes|c__Clostridia|o__Clostridiales|f__Ruminococcaceae|g__Gemmiger|s__Gemmiger_SGB15292|t__SGB15292	Asthma (N=62)	-0.343625	0.534764	0.854251
k__Bacteria|p__Firmicutes|c__Clostridia|o__Clostridia_unclassified|f__Clostridia_unclassified|g__Clostridia_unclassified|s__Clostridia_unclassified_SGB13999|t__SGB13999	Asthma (N=62)	-0.00727653	0.990563	0.99813
k__Bacteria|p__Firmicutes|c__Clostridia|o__Clostridiales|f__Lachnospiraceae|g__Lachnospiraceae_unclassified|s__Lachnospiraceae_bacterium|t__SGB5062	Asthma (N=62)	-0.167493	0.770262	0.940425
k__Bacteria|p__Firmicutes|c__Clostridia|o__Clostridiales|f__Ruminococcaceae|g__Ruminococcaceae_unclassified|s__Ruminococcaceae_bacterium|t__SGB15356	Asthma (N=62)	-0.0800502	0.868489	0.968209
k__Bacteria|p__Bacteroidetes|c__Bacteroidia|o__Bacteroidales|f__Tannerellaceae|g__Parabacteroides|s__Parabacteroides_massiliensis|t__SGB1945	Asthma (N=62)	0.0212957	0.967907	0.993384
k__Bacteria|p__Firmicutes|c__Clostridia|o__Clostridiales|f__Ruminococcaceae|g__GGB9597|s__GGB9597_SGB15022|t__SGB15022	Asthma (N=62)	-0.222093	0.508374	0.841512
k__Bacteria|p__Firmicutes|c__Clostridia|o__Clostridiales|f__Clostridiaceae|g__Clostridium|s__Clostridium_sp_AF34_13|t__SGB4659	Asthma (N=62)	-0.592234	0.292256	0.710587
k__Bacteria|p__Bacteroidetes|c__Bacteroidia|o__Bacteroidales|f__Prevotellaceae|g__GGB1244|s__GGB1244_SGB1664|t__SGB1664	Asthma (N=62)	-0.0253002	0.967514	0.993365
k__Bacteria|p__Firmicutes|c__Clostridia|o__Clostridiales|f__Clostridiales_unclassified|g__Clostridiales_unclassified|s__Clostridiales_unclassified_SGB15145|t__SGB15145	Asthma (N=62)	-0.306935	0.111571	0.506916
k__Bacteria|p__Firmicutes|c__Bacilli|o__Bacilli_unclassified|f__Bacilli_unclassified|g__Bacilli_unclassified|s__Bacilli_bacterium|t__SGB6499	Asthma (N=62)	-0.964132	0.129756	0.536622
k__Bacteria|p__Firmicutes|c__Clostridia|o__Clostridiales|f__Clostridiaceae|g__Clostridium|s__Clostridium_sp_NSJ_42|t__SGB6174_group	Asthma (N=62)	0.0494039	0.917938	0.981256
k__Bacteria|p__Firmicutes|c__Bacilli|o__Bacilli_unclassified|f__Bacilli_unclassified|g__Bacilli_unclassified|s__Bacilli_bacterium|t__SGB6609	Asthma (N=62)	0.489539	0.310571	0.723987
k__Bacteria|p__Firmicutes|c__Bacilli|o__Bacilli_unclassified|f__Bacilli_unclassified|g__GGB4672|s__GGB4672_SGB6461|t__SGB6461	Asthma (N=62)	0.288364	0.605723	0.884911
k__Bacteria|p__Firmicutes|c__Clostridia|o__Clostridiales|f__Ruminococcaceae|g__GGB9691|s__GGB9691_SGB15198|t__SGB15198	Asthma (N=62)	-0.0306062	0.952921	0.990477
k__Bacteria|p__Firmicutes|c__Clostridia|o__Clostridia_unclassified|f__Clostridia_unclassified|g__Clostridia_unclassified|s__Clostridia_bacterium|t__SGB13979	Asthma (N=62)	0.15306	0.74686	0.934229
k__Bacteria|p__Firmicutes|c__Clostridia|o__Clostridia_unclassified|f__Clostridia_unclassified|g__GGB9758|s__GGB9758_SGB15368|t__SGB15368	Asthma (N=62)	-0.914429	0.0346218	0.310096
k__Bacteria|p__Firmicutes|c__Clostridia|o__Clostridia_unclassified|f__Clostridia_unclassified|g__Clostridia_unclassified|s__Clostridia_bacterium|t__SGB14252	Asthma (N=62)	-0.348517	0.336667	0.740686
k__Bacteria|p__Bacteroidetes|c__Bacteroidia|o__Bacteroidales|f__Rikenellaceae|g__Rikenellaceae_unclassified|s__Rikenellaceae_bacterium|t__SGB2241	Asthma (N=62)	-0.493469	0.430277	0.799893
k__Bacteria|p__Firmicutes|c__Clostridia|o__Clostridiales|f__Lachnospiraceae|g__Lachnospiraceae_unclassified|s__Lachnospiraceae_bacterium|t__SGB4750	Asthma (N=62)	-0.551166	0.0405357	0.333227
k__Bacteria|p__Firmicutes|c__Clostridia|o__Clostridiales|f__Clostridiaceae|g__Clostridium|s__Clostridium_sp_AF20_17LB|t__SGB4714	Asthma (N=62)	-0.568257	0.0747428	0.434252
k__Bacteria|p__Bacteroidetes|c__Bacteroidia|o__Bacteroidales|f__Bacteroidales_unclassified|g__Phocaeicola|s__Phocaeicola_vulgatus|t__SGB1814	Asthma (N=62)	0.0706743	0.910775	0.979239
k__Bacteria|p__Firmicutes|c__Clostridia|o__Clostridiales|f__Ruminococcaceae|g__Ruminococcus|s__Ruminococcus_bicirculans|t__SGB4262	Asthma (N=62)	0.0773687	0.892207	0.973941
k__Bacteria|p__Firmicutes|c__Bacilli|o__Bacilli_unclassified|f__Bacilli_unclassified|g__GGB4706|s__GGB4706_SGB6513|t__SGB6513	Asthma (N=62)	-0.258683	0.592124	0.879317
k__Bacteria|p__Firmicutes|c__Clostridia|o__Clostridia_unclassified|f__Clostridia_unclassified|g__Clostridia_unclassified|s__Clostridia_bacterium|t__SGB14209	Asthma (N=62)	0.567236	0.283198	0.705343
k__Bacteria|p__Firmicutes|c__Clostridia|o__Clostridiales|f__Ruminococcaceae|g__GGB9614|s__GGB9614_SGB15049|t__SGB15049	Asthma (N=62)	-0.515667	0.0906269	0.468575
k__Bacteria|p__Proteobacteria|c__Alphaproteobacteria|o__Rhizobiales|f__Phyllobacteriaceae|g__GGB38171|s__GGB38171_SGB72433|t__SGB72433_group	Asthma (N=62)	-0.107954	0.786436	0.945294
k__Bacteria|p__Firmicutes|c__Clostridia|o__Clostridia_unclassified|f__Clostridia_unclassified|g__GGB9342|s__GGB9342_SGB14306|t__SGB14306	Asthma (N=62)	0.0551915	0.924142	0.983132
k__Bacteria|p__Firmicutes|c__Clostridia|o__Clostridia_unclassified|f__Clostridia_unclassified|g__Clostridia_unclassified|s__Clostridia_bacterium|t__SGB4395	Asthma (N=62)	-0.129156	0.823007	0.955435
k__Bacteria|p__Firmicutes|c__Clostridia|o__Clostridia_unclassified|f__Clostridia_unclassified|g__Clostridia_unclassified|s__Clostridia_bacterium|t__SGB14202	Asthma (N=62)	-0.473479	0.347202	0.748999
k__Bacteria|p__Firmicutes|c__Clostridia|o__Clostridiales|f__Ruminococcaceae|g__GGB9603|s__GGB9603_SGB15035|t__SGB15035	Asthma (N=62)	-0.257151	0.500288	0.836941
k__Bacteria|p__Firmicutes|c__Clostridia|o__Clostridiales|f__Ruminococcaceae|g__GGB9730|s__GGB9730_SGB15291|t__SGB15291	Asthma (N=62)	-0.156177	0.549216	0.860735
k__Bacteria|p__Firmicutes|c__Clostridia|o__Clostridiales|f__Clostridiaceae|g__GGB3528|s__GGB3528_SGB4713|t__SGB4713	Asthma (N=62)	-0.676704	0.188928	0.613249
k__Bacteria|p__Actinobacteria|c__Coriobacteriia|o__Coriobacteriales|f__Atopobiaceae|g__Olsenella|s__Olsenella_sp_GAM18|t__SGB14370_group	Asthma (N=62)	0.167496	0.714685	0.925111
k__Bacteria|p__Firmicutes|c__Clostridia|o__Clostridiales|f__Ruminococcaceae|g__GGB9709|s__GGB9709_SGB15238|t__SGB15238	Asthma (N=62)	-0.243106	0.609808	0.886288
k__Bacteria|p__Firmicutes|c__CFGB1424|o__OFGB1424|f__FGB1424|g__GGB3490|s__GGB3490_SGB4664|t__SGB4664	Asthma (N=62)	-0.343299	0.504561	0.839425
k__Bacteria|p__Firmicutes|c__Clostridia|o__Clostridiales|f__Ruminococcaceae|g__Ruminococcaceae_unclassified|s__Ruminococcaceae_bacterium|t__SGB14908	Asthma (N=62)	-0.630587	0.258029	0.684537
k__Bacteria|p__Firmicutes|c__Clostridia|o__Clostridiales|f__Lachnospiraceae|g__Lachnospiraceae_unclassified|s__Lachnospiraceae_bacterium|t__SGB48005	Asthma (N=62)	0.525822	0.334891	0.739325
k__Bacteria|p__Firmicutes|c__Clostridia|o__Clostridiales|f__Ruminococcaceae|g__Agathobaculum|s__Agathobaculum_butyriciproducens|t__SGB14993_group	Asthma (N=62)	-0.716646	0.0291462	0.286416
k__Bacteria|p__Firmicutes|c__Clostridia|o__Clostridiales|f__Ruminococcaceae|g__GGB9673|s__GGB9673_SGB15171|t__SGB15171	Asthma (N=62)	-0.306502	0.601013	0.883266
k__Bacteria|p__Firmicutes|c__Clostridia|o__Clostridia_unclassified|f__Clostridia_unclassified|g__Clostridia_unclassified|s__Clostridia_bacterium|t__SGB6343	Asthma (N=62)	-0.45132	0.269236	0.693632
k__Bacteria|p__Firmicutes|c__Bacilli|o__Bacilli_unclassified|f__Bacilli_unclassified|g__Bacilli_unclassified|s__Bacilli_bacterium|t__SGB6447	Asthma (N=62)	-0.069702	0.883079	0.971777
k__Bacteria|p__Firmicutes|c__Negativicutes|o__Veillonellales|f__Veillonellaceae|g__Veillonella|s__Veillonella_atypica|t__SGB6936	Asthma (N=62)	0.250548	0.638767	0.897274
k__Bacteria|p__Firmicutes|c__Clostridia|o__Clostridiales|f__Ruminococcaceae|g__Ruminococcaceae_unclassified|s__Ruminococcaceae_unclassified_SGB4425|t__SGB4425_group	Asthma (N=62)	0.111028	0.827843	0.956697
k__Bacteria|p__Firmicutes|c__Clostridia|o__Clostridiales|f__Ruminococcaceae|g__Faecalibacterium|s__Faecalibacterium_SGB15345|t__SGB15345	Asthma (N=62)	-0.0429481	0.937202	0.986198
k__Bacteria|p__Tenericutes|c__Mollicutes|o__Acholeplasmatales|f__Acholeplasmatales_unclassified|g__Acholeplasmatales_unclassified|s__Acholeplasmatales_unclassified_SGB6584|t__SGB6584	Asthma (N=62)	-0.20295	0.696427	0.918864
k__Bacteria|p__Firmicutes|c__Clostridia|o__Clostridiales|f__Lachnospiraceae|g__Lachnospira|s__Lachnospira_pectinoschiza|t__SGB5075_group	Asthma (N=62)	0.268632	0.659686	0.905721
k__Bacteria|p__Firmicutes|c__Clostridia|o__Clostridiales|f__Ruminococcaceae|g__Faecalibacterium|s__Faecalibacterium_prausnitzii|t__SGB15323	Asthma (N=62)	-0.502375	0.404138	0.783563
k__Bacteria|p__Firmicutes|c__Clostridia|o__Clostridiales|f__Ruminococcaceae|g__Ruminococcaceae_unclassified|s__Ruminococcaceae_bacterium|t__SGB43319	Asthma (N=62)	-0.358712	0.41102	0.787998
k__Bacteria|p__Firmicutes|c__Bacilli|o__Bacilli_unclassified|f__Bacilli_unclassified|g__Bacilli_unclassified|s__Bacilli_bacterium|t__SGB6421	Asthma (N=62)	-0.597128	0.280663	0.703174
k__Bacteria|p__Firmicutes|c__Clostridia|o__Clostridiales|f__Ruminococcaceae|g__GGB9595|s__GGB9595_SGB15017|t__SGB15017	Asthma (N=62)	-0.604879	0.234019	0.661215
k__Bacteria|p__Bacteroidetes|c__Bacteroidia|o__Bacteroidales|f__Bacteroidaceae|g__Bacteroides|s__Bacteroides_fragilis|t__SGB1853	Asthma (N=62)	0.419086	0.193876	0.619057
k__Bacteria|p__Firmicutes|c__Clostridia|o__Clostridiales|f__Clostridiaceae|g__Clostridiaceae_unclassified|s__Clostridiaceae_bacterium|t__SGB4269	Asthma (N=62)	-0.885675	0.0932326	0.473832
k__Bacteria|p__Firmicutes|c__Clostridia|o__Clostridiales|f__Lachnospiraceae|g__Lachnospiraceae_unclassified|s__Lachnospiraceae_bacterium|t__SGB4767	Asthma (N=62)	-0.0633569	0.731361	0.930157
k__Bacteria|p__Firmicutes|c__Clostridia|o__Clostridiales|f__Lachnospiraceae|g__Lachnospiraceae_unclassified|s__Lachnospiraceae_bacterium|t__SGB4706	Asthma (N=62)	0.0483844	0.822667	0.955375
k__Bacteria|p__Firmicutes|c__Clostridia|o__Clostridiales|f__Ruminococcaceae|g__GGB9631|s__GGB9631_SGB15085|t__SGB15085	Asthma (N=62)	-0.254246	0.557616	0.864324
k__Bacteria|p__Planctomycetes|c__Planctomycetia|o__Pirellulales|f__Pirellulaceae|g__GGB6565|s__GGB6565_SGB9274|t__SGB9274	Asthma (N=62)	-0.283519	0.614824	0.888019
k__Bacteria|p__Bacteroidetes|c__Bacteroidia|o__Bacteroidales|f__Bacteroidaceae|g__Bacteroidaceae_unclassified|s__Bacteroidaceae_bacterium|t__SGB1478	Asthma (N=62)	0.175568	0.674282	0.910985
k__Bacteria|p__Firmicutes|c__Clostridia|o__Clostridiales|f__Clostridiaceae|g__Clostridium|s__Clostridium_perfringens|t__SGB6191	Asthma (N=62)	0.156742	0.751519	0.935305
k__Bacteria|p__Firmicutes|c__CFGB1340|o__OFGB1340|f__FGB1340|g__GGB3256|s__GGB3256_SGB4303|t__SGB4303	Asthma (N=62)	0.13779	0.801545	0.950051
k__Bacteria|p__Firmicutes|c__Clostridia|o__Clostridiales|f__Ruminococcaceae|g__Faecalibacterium|s__Faecalibacterium_prausnitzii|t__SGB15317	Asthma (N=62)	-0.0107197	0.971272	0.993734
k__Bacteria|p__Firmicutes|c__Clostridia|o__Clostridiales|f__Clostridiaceae|g__Clostridium|s__Clostridium_fessum|t__SGB4705	Asthma (N=62)	-0.0520318	0.822359	0.955294
k__Bacteria|p__Firmicutes|c__Clostridia|o__Clostridia_unclassified|f__Clostridia_unclassified|g__Clostridia_unclassified|s__Clostridia_bacterium|t__SGB14005	Asthma (N=62)	0.499436	0.384505	0.771418
k__Bacteria|p__Firmicutes|c__Clostridia|o__Clostridia_unclassified|f__Clostridia_unclassified|g__Clostridia_unclassified|s__Clostridia_bacterium|t__SGB14861	Asthma (N=62)	-0.415237	0.205914	0.631968
k__Bacteria|p__Firmicutes|c__Clostridia|o__Clostridiales|f__Ruminococcaceae|g__GGB9595|s__GGB9595_SGB15019|t__SGB15019	Asthma (N=62)	-0.550145	0.207399	0.633447
k__Bacteria|p__Firmicutes|c__CFGB1218|o__OFGB1218|f__FGB1218|g__GGB2983|s__GGB2983_SGB3965|t__SGB3965	Asthma (N=62)	-0.515208	0.0626662	0.403389
k__Bacteria|p__Firmicutes|c__Clostridia|o__Clostridiales|f__Ruminococcaceae|g__GGB9631|s__GGB9631_SGB15087|t__SGB15087	Asthma (N=62)	-0.0945226	0.856086	0.964585
k__Bacteria|p__Firmicutes|c__Clostridia|o__Clostridiales|f__Ruminococcaceae|g__GGB9627|s__GGB9627_SGB15081|t__SGB15081	Asthma (N=62)	-0.588141	0.0902603	0.468006
k__Bacteria|p__Bacteroidetes|c__Bacteroidia|o__Bacteroidales|f__Tannerellaceae|g__Parabacteroides|s__Parabacteroides_distasonis|t__SGB1934	Asthma (N=62)	0.212812	0.716195	0.925597
k__Bacteria|p__Firmicutes|c__Clostridia|o__Clostridiales|f__Lachnospiraceae|g__Blautia|s__Blautia_SGB4815|t__SGB4815_group	Asthma (N=62)	-0.00935128	0.980251	0.996157
k__Bacteria|p__Firmicutes|c__Clostridia|o__Clostridia_unclassified|f__Clostridia_unclassified|g__Clostridia_unclassified|s__Clostridia_bacterium|t__SGB13997	Asthma (N=62)	0.539671	0.330199	0.736589
k__Bacteria|p__Firmicutes|c__Negativicutes|o__Veillonellales|f__Veillonellaceae|g__Veillonella|s__Veillonella_dispar|t__SGB6952	Asthma (N=62)	0.0999624	0.847317	0.962163
k__Bacteria|p__Firmicutes|c__Clostridia|o__Clostridia_unclassified|f__Clostridia_unclassified|g__Clostridia_unclassified|s__Clostridia_bacterium|t__SGB14253	Asthma (N=62)	0.197063	0.67768	0.91255
k__Bacteria|p__Firmicutes|c__Clostridia|o__Clostridiales|f__Ruminococcaceae|g__Gemmiger|s__Gemmiger_formicilis|t__SGB15300	Asthma (N=62)	0.15658	0.65705	0.90447
k__Bacteria|p__Firmicutes|c__Clostridia|o__Clostridiales|f__Lachnospiraceae|g__GGB3623|s__GGB3623_SGB4900|t__SGB4900	Asthma (N=62)	-0.298578	0.636184	0.896459
k__Bacteria|p__Firmicutes|c__Clostridia|o__Clostridiales|f__Lachnospiraceae|g__Lachnospiraceae_unclassified|s__Lachnospiraceae_bacterium|t__SGB5060	Asthma (N=62)	-0.184744	0.694046	0.917839
k__Bacteria|p__Firmicutes|c__Erysipelotrichia|o__Erysipelotrichales|f__Erysipelotrichaceae|g__Holdemanella|s__Holdemanella_biformis|t__SGB6806_group	Asthma (N=62)	-0.493914	0.30746	0.722054
k__Bacteria|p__Firmicutes|c__Clostridia|o__Clostridiales|f__Ruminococcaceae|g__GGB9636|s__GGB9636_SGB15107|t__SGB15107	Asthma (N=62)	-0.322756	0.566699	0.867979
k__Bacteria|p__Firmicutes|c__Bacilli|o__Bacilli_unclassified|f__Bacilli_unclassified|g__Bacilli_unclassified|s__Bacilli_bacterium|t__SGB6521	Asthma (N=62)	-0.192131	0.685122	0.914793
k__Bacteria|p__Bacteroidetes|c__Bacteroidia|o__Bacteroidales|f__Rikenellaceae|g__Rikenellaceae_unclassified|s__Rikenellaceae_bacterium|t__SGB2229	Asthma (N=62)	-0.163574	0.793319	0.947549
k__Bacteria|p__Firmicutes|c__Clostridia|o__Clostridia_unclassified|f__Clostridia_unclassified|g__GGB9284|s__GGB9284_SGB14237|t__SGB14237	Asthma (N=62)	-0.26341	0.666231	0.908034
k__Bacteria|p__Firmicutes|c__Erysipelotrichia|o__Erysipelotrichales|f__Erysipelotrichaceae|g__GGB4888|s__GGB4888_SGB6837|t__SGB6837	Asthma (N=62)	0.0490851	0.921795	0.982483
k__Bacteria|p__Firmicutes|c__Clostridia|o__Clostridia_unclassified|f__Clostridia_unclassified|g__Clostridia_unclassified|s__Clostridia_bacterium|t__SGB14256	Asthma (N=62)	-0.775027	0.133674	0.542153
k__Bacteria|p__Firmicutes|c__Clostridia|o__Clostridia_unclassified|f__Clostridia_unclassified|g__GGB9288|s__GGB9288_SGB14243|t__SGB14243	Asthma (N=62)	0.296256	0.584484	0.875389
k__Bacteria|p__Firmicutes|c__Clostridia|o__Clostridiales|f__Ruminococcaceae|g__Ruminococcaceae_unclassified|s__Ruminococcaceae_bacterium|t__SGB14834	Asthma (N=62)	0.147974	0.760796	0.937643
k__Bacteria|p__Firmicutes|c__Firmicutes_unclassified|o__Firmicutes_unclassified|f__Firmicutes_unclassified|g__Firmicutes_unclassified|s__Firmicutes_bacterium_AF16_15|t__SGB4993	Asthma (N=62)	-0.232282	0.389593	0.774509
k__Bacteria|p__Firmicutes|c__Clostridia|o__Clostridia_unclassified|f__Clostridia_unclassified|g__Clostridia_unclassified|s__Clostridia_bacterium|t__SGB15377	Asthma (N=62)	-0.203894	0.706729	0.922477
k__Bacteria|p__Firmicutes|c__Clostridia|o__Clostridiales|f__Clostridiaceae|g__Butyricicoccus|s__Butyricicoccus_SGB14990|t__SGB14990	Asthma (N=62)	-0.102655	0.843467	0.961019
k__Bacteria|p__Firmicutes|c__Clostridia|o__Clostridiales|f__Lachnospiraceae|g__GGB3474|s__GGB3474_SGB4637|t__SGB4637	Asthma (N=62)	-0.171526	0.726674	0.928704
k__Bacteria|p__Firmicutes|c__Clostridia|o__Clostridia_unclassified|f__Clostridia_unclassified|g__Clostridia_unclassified|s__Clostridia_bacterium|t__SGB15385	Asthma (N=62)	-0.782853	0.108689	0.502474
k__Bacteria|p__Firmicutes|c__Clostridia|o__Clostridiales|f__Ruminococcaceae|g__GGB9618|s__GGB9618_SGB15065|t__SGB15065	Asthma (N=62)	-0.766998	0.0821882	0.450634
k__Bacteria|p__Firmicutes|c__Clostridia|o__Clostridiales|f__Ruminococcaceae|g__GGB9642|s__GGB9642_SGB15119|t__SGB15119	Asthma (N=62)	-0.380225	0.208402	0.634084
k__Bacteria|p__Firmicutes|c__Clostridia|o__Clostridia_unclassified|f__Clostridia_unclassified|g__Clostridia_unclassified|s__Clostridia_bacterium|t__SGB15370	Asthma (N=62)	0.0218877	0.941529	0.987271
k__Bacteria|p__Firmicutes|c__Clostridia|o__Clostridiales|f__Lachnospiraceae|g__GGB3746|s__GGB3746_SGB5089|t__SGB5089	Asthma (N=62)	-0.543239	0.280619	0.703109
k__Bacteria|p__Firmicutes|c__Bacilli|o__Lactobacillales|f__Streptococcaceae|g__Streptococcus|s__Streptococcus_equinus|t__SGB8022	Asthma (N=62)	-0.678594	0.147506	0.561402
k__Bacteria|p__Firmicutes|c__Clostridia|o__Clostridia_unclassified|f__Clostridia_unclassified|g__Clostridia_unclassified|s__Clostridia_bacterium|t__SGB15374	Asthma (N=62)	-0.136838	0.709634	0.923351
k__Bacteria|p__Firmicutes|c__Bacilli|o__Bacilli_unclassified|f__Bacilli_unclassified|g__GGB4710|s__GGB4710_SGB6522|t__SGB6522	Asthma (N=62)	-0.964253	0.0940892	0.475652
k__Bacteria|p__Firmicutes|c__Clostridia|o__Clostridiales|f__Lachnospiraceae|g__Coprococcus|s__Coprococcus_eutactus|t__SGB5121	Asthma (N=62)	0.731472	0.194124	0.61931
k__Bacteria|p__Firmicutes|c__Clostridia|o__Clostridia_unclassified|f__Clostridia_unclassified|g__GGB9067|s__GGB9067_SGB13986|t__SGB13986	Asthma (N=62)	-0.762768	0.144505	0.557726
k__Bacteria|p__Firmicutes|c__Clostridia|o__Clostridia_unclassified|f__Clostridia_unclassified|g__Clostridia_unclassified|s__Clostridia_unclassified_SGB4373|t__SGB4373	Asthma (N=62)	0.302516	0.647333	0.90087
k__Bacteria|p__Firmicutes|c__Clostridia|o__Clostridia_unclassified|f__Clostridia_unclassified|g__Clostridia_unclassified|s__Clostridia_bacterium|t__SGB53819	Asthma (N=62)	-0.203085	0.663823	0.907082
k__Bacteria|p__Firmicutes|c__Clostridia|o__Clostridiales|f__Clostridiaceae|g__Clostridium|s__Clostridium_sp_AF27_2AA|t__SGB4712	Asthma (N=62)	0.231634	0.648804	0.901513
k__Bacteria|p__Bacteroidetes|c__Bacteroidia|o__Bacteroidales|f__Prevotellaceae|g__Prevotella|s__Prevotella_stercorea|t__SGB1679	Asthma (N=62)	0.323696	0.656466	0.904394
k__Bacteria|p__Firmicutes|c__Clostridia|o__Clostridia_unclassified|f__Clostridia_unclassified|g__Clostridia_unclassified|s__Clostridia_bacterium|t__SGB3988	Asthma (N=62)	0.276384	0.506573	0.840646
k__Bacteria|p__Firmicutes|c__CFGB11737|o__OFGB11737|f__FGB11737|g__GGB34228|s__GGB34228_SGB72916|t__SGB72916	Asthma (N=62)	-0.191181	0.543152	0.857662
k__Bacteria|p__Firmicutes|c__Clostridia|o__Clostridiales|f__Ruminococcaceae|g__GGB9590|s__GGB9590_SGB15012|t__SGB15012	Asthma (N=62)	-0.594395	0.12335	0.526482
k__Bacteria|p__Firmicutes|c__Clostridia|o__Clostridia_unclassified|f__Clostridia_unclassified|g__Clostridia_unclassified|s__Clostridia_bacterium|t__SGB14291	Asthma (N=62)	-0.842582	0.125357	0.52937
k__Bacteria|p__Firmicutes|c__Clostridia|o__Clostridiales|f__Clostridiaceae|g__Clostridiaceae_unclassified|s__Clostridiaceae_unclassified_SGB4769|t__SGB4769	Asthma (N=62)	0.0570658	0.841134	0.960561
k__Bacteria|p__Firmicutes|c__Clostridia|o__Clostridiales|f__Ruminococcaceae|g__GGB9621|s__GGB9621_SGB15073|t__SGB15073	Asthma (N=62)	-0.202451	0.686573	0.915287
k__Bacteria|p__Firmicutes|c__Bacilli|o__Bacilli_unclassified|f__Bacilli_unclassified|g__Bacilli_unclassified|s__Bacilli_bacterium|t__SGB6606	Asthma (N=62)	-0.880474	0.0810863	0.448371
k__Bacteria|p__Firmicutes|c__Clostridia|o__Clostridiales|f__Lachnospiraceae|g__Lachnospiraceae_unclassified|s__Lachnospiraceae_unclassified_SGB4882|t__SGB4882	Asthma (N=62)	0.319478	0.5294	0.851992
k__Bacteria|p__Proteobacteria|c__CFGB2394|o__OFGB2394|f__FGB2394|g__GGB6544|s__GGB6544_SGB9243|t__SGB9243	Asthma (N=62)	-0.00988458	0.986641	0.997479
k__Bacteria|p__Firmicutes|c__Clostridia|o__Clostridiales|f__Clostridiaceae|g__Clostridium|s__Clostridium_ventriculi|t__SGB6190	Asthma (N=62)	-0.387334	0.462411	0.817574
k__Bacteria|p__Firmicutes|c__CFGB1798|o__OFGB1798|f__FGB1798|g__GGB4769|s__GGB4769_SGB6602|t__SGB6602	Asthma (N=62)	0.314321	0.553724	0.862692
k__Bacteria|p__Firmicutes|c__Clostridia|o__Clostridiales|f__Ruminococcaceae|g__GGB9635|s__GGB9635_SGB15101|t__SGB15101	Asthma (N=62)	-0.0719334	0.893398	0.974457
k__Bacteria|p__Firmicutes|c__Bacilli|o__Bacilli_unclassified|f__Bacilli_unclassified|g__GGB4750|s__GGB4750_SGB6579|t__SGB6579	Asthma (N=62)	0.430235	0.471328	0.822417
k__Bacteria|p__Firmicutes|c__Clostridia|o__Clostridiales|f__Lachnospiraceae|g__Dorea|s__Dorea_longicatena|t__SGB4582_group	Asthma (N=62)	-0.16066	0.638453	0.897228
k__Bacteria|p__Firmicutes|c__Clostridia|o__Clostridiales|f__Ruminococcaceae|g__GGB9632|s__GGB9632_SGB15089|t__SGB15089	Asthma (N=62)	-0.816763	0.0470968	0.356873
k__Bacteria|p__Firmicutes|c__Clostridia|o__Clostridiales|f__Lachnospiraceae|g__Blautia|s__Blautia_massiliensis|t__SGB4826_group	Asthma (N=62)	0.417285	0.317174	0.728372
k__Bacteria|p__Firmicutes|c__Clostridia|o__Clostridia_unclassified|f__Clostridia_unclassified|g__Clostridia_unclassified|s__Clostridia_bacterium|t__SGB15038	Asthma (N=62)	-0.680935	0.188032	0.611911
k__Bacteria|p__Firmicutes|c__Clostridia|o__Clostridiales|f__Clostridiaceae|g__Clostridiaceae_unclassified|s__Clostridiaceae_bacterium_OM08_6BH|t__SGB4768	Asthma (N=62)	-0.367775	0.108631	0.502426
k__Bacteria|p__Firmicutes|c__Clostridia|o__Clostridiales|f__Ruminococcaceae|g__GGB9701|s__GGB9701_SGB15218|t__SGB15218	Asthma (N=62)	-0.433899	0.413983	0.789369
k__Bacteria|p__Firmicutes|c__Clostridia|o__Clostridiales|f__Lachnospiraceae|g__Fusicatenibacter|s__Fusicatenibacter_saccharivorans|t__SGB4874	Asthma (N=62)	-0.0618805	0.848977	0.962633
k__Bacteria|p__Firmicutes|c__Bacilli|o__Lactobacillales|f__Lactobacillaceae|g__Ligilactobacillus|s__Ligilactobacillus_ruminis|t__SGB7061	Asthma (N=62)	-0.639736	0.25466	0.681122
k__Bacteria|p__Firmicutes|c__Clostridia|o__Clostridia_unclassified|f__Clostridia_unclassified|g__Clostridia_unclassified|s__Clostridia_bacterium|t__SGB14190	Asthma (N=62)	-0.568841	0.218597	0.645589
k__Bacteria|p__Firmicutes|c__Clostridia|o__Clostridiales|f__Ruminococcaceae|g__Ruminococcaceae_unclassified|s__Ruminococcaceae_unclassified_SGB69291|t__SGB69291	Asthma (N=62)	0.143256	0.79279	0.947435
k__Bacteria|p__Firmicutes|c__Clostridia|o__Clostridiales|f__Ruminococcaceae|g__GGB9687|s__GGB9687_SGB15191|t__SGB15191	Asthma (N=62)	0.144954	0.809044	0.951942
k__Bacteria|p__Firmicutes|c__Clostridia|o__Clostridiales|f__Ruminococcaceae|g__Ruminococcaceae_unclassified|s__Ruminococcaceae_bacterium|t__SGB15084	Asthma (N=62)	0.201638	0.730417	0.929857
k__Bacteria|p__Firmicutes|c__Clostridia|o__Clostridiales|f__Ruminococcaceae|g__GGB9604|s__GGB9604_SGB15036|t__SGB15036	Asthma (N=62)	-0.579334	0.255855	0.682411
k__Bacteria|p__Firmicutes|c__Clostridia|o__Clostridiales|f__Ruminococcaceae|g__Ruminococcaceae_unclassified|s__Ruminococcaceae_unclassified_SGB15233|t__SGB15233	Asthma (N=62)	-0.328263	0.540166	0.856527
k__Bacteria|p__Firmicutes|c__Clostridia|o__Clostridiales|f__Ruminococcaceae|g__GGB9636|s__GGB9636_SGB15108|t__SGB15108	Asthma (N=62)	-0.38637	0.490295	0.831497
k__Bacteria|p__Firmicutes|c__Clostridia|o__Clostridiales|f__Ruminococcaceae|g__GGB9637|s__GGB9637_SGB15111|t__SGB15111	Asthma (N=62)	-0.140472	0.776602	0.941945
k__Bacteria|p__Firmicutes|c__Bacilli|o__Bacilli_unclassified|f__Bacilli_unclassified|g__GGB4651|s__GGB4651_SGB6438|t__SGB6438	Asthma (N=62)	-0.269935	0.604924	0.884742
k__Bacteria|p__Firmicutes|c__Clostridia|o__Clostridiales|f__Ruminococcaceae|g__GGB9705|s__GGB9705_SGB15224|t__SGB15224	Asthma (N=62)	-0.00158918	0.997385	0.999311
k__Bacteria|p__Firmicutes|c__Clostridia|o__Clostridiales|f__Lachnospiraceae|g__Coprococcus|s__Coprococcus_eutactus|t__SGB5117	Asthma (N=62)	-0.573671	0.354252	0.753087
k__Bacteria|p__Firmicutes|c__Clostridia|o__Clostridia_unclassified|f__Clostridia_unclassified|g__Clostridia_unclassified|s__Clostridia_bacterium|t__SGB4365	Asthma (N=62)	-0.344868	0.597959	0.881859
k__Bacteria|p__Firmicutes|c__Clostridia|o__Clostridiales|f__Clostridiales_unclassified|g__Clostridiales_unclassified|s__Clostridiales_bacterium_KLE1615|t__SGB5090_group	Asthma (N=62)	-0.12883	0.62352	0.891293
k__Bacteria|p__Firmicutes|c__Clostridia|o__Clostridiales|f__Lachnospiraceae|g__Lachnospira|s__Lachnospira_sp_NSJ_43|t__SGB5087	Asthma (N=62)	0.588232	0.276289	0.699277
k__Bacteria|p__Bacteroidetes|c__Bacteroidia|o__Bacteroidales|f__Bacteroidaceae|g__Bacteroides|s__Bacteroides_uniformis|t__SGB1836_group	Asthma (N=62)	0.472711	0.383499	0.770994
k__Bacteria|p__Firmicutes|c__Clostridia|o__Clostridiales|f__Ruminococcaceae|g__GGB9618|s__GGB9618_SGB15064|t__SGB15064	Asthma (N=62)	-0.0252806	0.958852	0.991744
k__Bacteria|p__Elusimicrobia|c__Elusimicrobia|o__Elusimicrobiales|f__Elusimicrobiales_unclassified|g__Elusimicrobiales_unclassified|s__Elusimicrobiales_bacterium|t__SGB19692	Asthma (N=62)	1.01958	0.0694146	0.419999
k__Bacteria|p__Firmicutes|c__Clostridia|o__Clostridiales|f__Clostridiaceae|g__Clostridium|s__Clostridium_sp_AM33_3|t__SGB4711	Asthma (N=62)	-0.159563	0.593982	0.880221
k__Bacteria|p__Firmicutes|c__Clostridia|o__Clostridia_unclassified|f__Clostridia_unclassified|g__Clostridia_unclassified|s__Clostridia_bacterium|t__SGB14311	Asthma (N=62)	-0.0980449	0.871528	0.968844
k__Bacteria|p__Firmicutes|c__Clostridia|o__Clostridia_unclassified|f__Clostridia_unclassified|g__GGB9059|s__GGB9059_SGB13976|t__SGB13976	Asthma (N=62)	-0.504273	0.433569	0.801177
k__Bacteria|p__Firmicutes|c__Clostridia|o__Clostridiales|f__Ruminococcaceae|g__GGB9699|s__GGB9699_SGB15216|t__SGB15216	Asthma (N=62)	0.0631117	0.886408	0.972622
k__Bacteria|p__Firmicutes|c__Bacilli|o__Bacilli_unclassified|f__Bacilli_unclassified|g__Bacilli_unclassified|s__Bacilli_bacterium|t__SGB6529	Asthma (N=62)	0.00712823	0.990292	0.998089
k__Bacteria|p__Firmicutes|c__Clostridia|o__Clostridia_unclassified|f__Clostridia_unclassified|g__Clostridia_unclassified|s__Clostridia_bacterium|t__SGB14193	Asthma (N=62)	0.231439	0.688452	0.915897
k__Bacteria|p__Firmicutes|c__Clostridia|o__Clostridia_unclassified|f__Clostridia_unclassified|g__Clostridia_unclassified|s__Clostridia_bacterium|t__SGB14017	Asthma (N=62)	0.664701	0.211827	0.637918
k__Bacteria|p__Firmicutes|c__Bacilli|o__Bacilli_unclassified|f__Bacilli_unclassified|g__Bacilli_unclassified|s__Bacilli_bacterium|t__SGB6503	Asthma (N=62)	-1.2257	0.0565608	0.386465
k__Bacteria|p__Firmicutes|c__Clostridia|o__Clostridiales|f__Lachnospiraceae|g__Blautia|s__Blautia_faecis|t__SGB4820	Asthma (N=62)	0.138156	0.695915	0.918704
k__Bacteria|p__Firmicutes|c__Clostridia|o__Clostridia_unclassified|f__Clostridia_unclassified|g__Clostridia_unclassified|s__Clostridia_bacterium|t__SGB6370	Asthma (N=62)	-0.236885	0.637679	0.89698
k__Bacteria|p__Lentisphaerae|c__Lentisphaeria|o__Lentisphaeria_unclassified|f__Lentisphaeria_unclassified|g__Lentisphaeria_unclassified|s__Lentisphaeria_bacterium|t__SGB9209	Asthma (N=62)	0.818936	0.101527	0.489894
k__Bacteria|p__Firmicutes|c__Clostridia|o__Clostridiales|f__Lachnospiraceae|g__Anaerobutyricum|s__Anaerobutyricum_hallii|t__SGB4532	Asthma (N=62)	-0.149567	0.677875	0.91255
k__Bacteria|p__Firmicutes|c__Clostridia|o__Clostridiales|f__Lachnospiraceae|g__Mediterraneibacter|s__Mediterraneibacter_sp_gm002|t__SGB4553	Asthma (N=62)	-0.125694	0.811848	0.952691
k__Bacteria|p__Firmicutes|c__Clostridia|o__Clostridiales|f__Lachnospiraceae|g__Lachnospiraceae_unclassified|s__Lachnospiraceae_bacterium|t__SGB4648	Asthma (N=62)	-0.27894	0.601798	0.883678
k__Bacteria|p__Firmicutes|c__Bacilli|o__Bacilli_unclassified|f__Bacilli_unclassified|g__Bacilli_unclassified|s__Bacilli_bacterium|t__SGB6868	Asthma (N=62)	0.154305	0.757631	0.936829
k__Bacteria|p__Firmicutes|c__Clostridia|o__Clostridia_unclassified|f__Clostridia_unclassified|g__Clostridia_unclassified|s__Clostridia_unclassified_SGB4374|t__SGB4374	Asthma (N=62)	-0.43407	0.195961	0.621359
k__Bacteria|p__Bacteroidetes|c__Bacteroidia|o__Bacteroidales|f__Rikenellaceae|g__GGB1617|s__GGB1617_SGB2214|t__SGB2214	Asthma (N=62)	-0.422781	0.490502	0.831714
k__Bacteria|p__Kiritimatiellaeota|c__Kiritimatiellae|o__Kiritimatiellae_unclassified|f__Kiritimatiellae_unclassified|g__Kiritimatiellae_unclassified|s__Kiritimatiellae_bacterium|t__SGB17364	Asthma (N=62)	-0.892335	0.110845	0.505468
k__Bacteria|p__Firmicutes|c__Clostridia|o__Clostridiales|f__Ruminococcaceae|g__GGB9634|s__GGB9634_SGB15099|t__SGB15099	Asthma (N=62)	-1.41879	0.0203563	0.240376
k__Bacteria|p__Firmicutes|c__Bacilli|o__Bacilli_unclassified|f__Bacilli_unclassified|g__GGB4693|s__GGB4693_SGB6491|t__SGB6491	Asthma (N=62)	-0.473974	0.375164	0.766508
k__Bacteria|p__Firmicutes|c__Clostridia|o__Clostridiales|f__Ruminococcaceae|g__GGB3185|s__GGB3185_SGB4208|t__SGB4208	Asthma (N=62)	-0.137645	0.822836	0.955375
k__Bacteria|p__Firmicutes|c__Bacilli|o__Bacilli_unclassified|f__Bacilli_unclassified|g__GGB4700|s__GGB4700_SGB6506|t__SGB6506	Asthma (N=62)	-0.489537	0.442917	0.807114
k__Bacteria|p__Firmicutes|c__Bacilli|o__Bacilli_unclassified|f__Bacilli_unclassified|g__Bacilli_unclassified|s__Bacilli_bacterium|t__SGB58483	Asthma (N=62)	-0.604816	0.172169	0.592884
k__Bacteria|p__Firmicutes|c__Clostridia|o__Clostridia_unclassified|f__Clostridia_unclassified|g__Clostridia_unclassified|s__Clostridia_bacterium|t__SGB14078	Asthma (N=62)	-0.0971136	0.772393	0.940642
k__Bacteria|p__Proteobacteria|c__Alphaproteobacteria|o__Alphaproteobacteria_unclassified|f__Alphaproteobacteria_unclassified|g__Alphaproteobacteria_unclassified|s__Alphaproteobacteria_bacterium|t__SGB9324	Asthma (N=62)	-0.567847	0.390139	0.774778
k__Bacteria|p__Firmicutes|c__Clostridia|o__Clostridiales|f__Ruminococcaceae|g__Ruminococcus|s__Ruminococcus_sp_JE7A12|t__SGB4272	Asthma (N=62)	-1.07314	0.0896799	0.466855
k__Bacteria|p__Firmicutes|c__Clostridia|o__Clostridia_unclassified|f__Clostridia_unclassified|g__GGB4569|s__GGB4569_SGB6312|t__SGB6312	Asthma (N=62)	0.102526	0.811471	0.952584
k__Bacteria|p__Firmicutes|c__Bacilli|o__Bacilli_unclassified|f__Bacilli_unclassified|g__GGB4714|s__GGB4714_SGB6528|t__SGB6528	Asthma (N=62)	-0.555879	0.171332	0.591919
k__Bacteria|p__Firmicutes|c__Bacilli|o__Bacilli_unclassified|f__Bacilli_unclassified|g__GGB4713|s__GGB4713_SGB6526|t__SGB6526	Asthma (N=62)	0.656306	0.300459	0.716805
k__Bacteria|p__Firmicutes|c__Clostridia|o__Clostridiales|f__Lachnospiraceae|g__GGB3617|s__GGB3617_SGB4891|t__SGB4891	Asthma (N=62)	-0.856817	0.189513	0.614006
k__Bacteria|p__Firmicutes|c__Clostridia|o__Clostridia_unclassified|f__Clostridia_unclassified|g__Clostridia_unclassified|s__Clostridia_unclassified_SGB4367|t__SGB4367	Asthma (N=62)	-0.423038	0.532581	0.853555
k__Bacteria|p__Firmicutes|c__Bacilli|o__Bacilli_unclassified|f__Bacilli_unclassified|g__GGB4638|s__GGB4638_SGB6417|t__SGB6417	Asthma (N=62)	-0.471436	0.229217	0.65581
k__Bacteria|p__Firmicutes|c__Bacilli|o__Bacilli_unclassified|f__Bacilli_unclassified|g__GGB4701|s__GGB4701_SGB6508|t__SGB6508	Asthma (N=62)	-0.758269	0.166878	0.586392
k__Bacteria|p__Proteobacteria|c__Alphaproteobacteria|o__Alphaproteobacteria_unclassified|f__Alphaproteobacteria_unclassified|g__Alphaproteobacteria_unclassified|s__Alphaproteobacteria_bacterium|t__SGB9311	Asthma (N=62)	-0.471076	0.428774	0.798966
k__Bacteria|p__Candidatus_Melainabacteria|c__Candidatus_Melainabacteria_unclassified|o__Candidatus_Gastranaerophilales|f__Candidatus_Gastranaerophilales_unclassified|g__Candidatus_Gastranaerophilales_unclassified|s__Candidatus_Gastranaerophilales_bacterium|t__SGB8629	Asthma (N=62)	-0.421331	0.486381	0.829944
k__Bacteria|p__Bacteroidetes|c__Bacteroidia|o__Bacteroidales|f__Prevotellaceae|g__Prevotellamassilia|s__Prevotellamassilia_timonensis|t__SGB1477_group	Asthma (N=62)	0.509854	0.50684	0.840867
k__Bacteria|p__Bacteroidetes|c__CFGB671|o__OFGB671|f__FGB671|g__GGB1669|s__GGB1669_SGB2285|t__SGB2285	Asthma (N=62)	0.0852672	0.856393	0.964626
k__Bacteria|p__Firmicutes|c__Clostridia|o__Clostridiales|f__Lachnospiraceae|g__Lachnospiraceae_unclassified|s__Lachnospiraceae_unclassified_SGB4904|t__SGB4904	Asthma (N=62)	-0.895402	0.0937956	0.47482
k__Bacteria|p__Firmicutes|c__Clostridia|o__Clostridia_unclassified|f__Clostridia_unclassified|g__Clostridia_unclassified|s__Clostridia_bacterium|t__SGB14110	Asthma (N=62)	-0.214734	0.693347	0.91756
k__Bacteria|p__Firmicutes|c__Clostridia|o__Clostridia_unclassified|f__Clostridia_unclassified|g__Clostridia_unclassified|s__Clostridia_bacterium|t__SGB4329	Asthma (N=62)	-0.0242641	0.965086	0.992631
k__Bacteria|p__Firmicutes|c__Clostridia|o__Clostridiales|f__Clostridiaceae|g__Butyricicoccus|s__Butyricicoccus_sp_AM29_23AC|t__SGB14991	Asthma (N=62)	-0.135755	0.809718	0.952238
k__Bacteria|p__Firmicutes|c__Clostridia|o__Clostridia_unclassified|f__Clostridia_unclassified|g__Clostridia_unclassified|s__Clostridia_bacterium|t__SGB14263	Asthma (N=62)	-1.20662	0.0213663	0.246238
k__Bacteria|p__Firmicutes|c__Clostridia|o__Clostridia_unclassified|f__Clostridia_unclassified|g__Clostridia_unclassified|s__Clostridia_bacterium|t__SGB14081	Asthma (N=62)	0.150879	0.681331	0.91367
k__Bacteria|p__Firmicutes|c__Clostridia|o__Clostridia_unclassified|f__Clostridia_unclassified|g__Clostridia_unclassified|s__Clostridia_unclassified_SGB20792|t__SGB20792	Asthma (N=62)	-0.826268	0.162122	0.581478
k__Bacteria|p__Firmicutes|c__Clostridia|o__Clostridia_unclassified|f__Clostridia_unclassified|g__GGB9278|s__GGB9278_SGB14230|t__SGB14230	Asthma (N=62)	-0.594617	0.314312	0.726281
k__Bacteria|p__Firmicutes|c__Clostridia|o__Clostridiales|f__Ruminococcaceae|g__GGB9636|s__GGB9636_SGB15109|t__SGB15109	Asthma (N=62)	-0.817201	0.123839	0.527352
k__Bacteria|p__Firmicutes|c__Clostridia|o__Clostridiales|f__Lachnospiraceae|g__GGB3632|s__GGB3632_SGB4920|t__SGB4920	Asthma (N=62)	0.273879	0.635588	0.896357
k__Bacteria|p__Firmicutes|c__Clostridia|o__Clostridiales|f__Ruminococcaceae|g__GGB9677|s__GGB9677_SGB15180|t__SGB15180	Asthma (N=62)	-0.276515	0.602856	0.883857
k__Bacteria|p__Firmicutes|c__Clostridia|o__Clostridia_unclassified|f__Clostridia_unclassified|g__Clostridia_unclassified|s__Clostridia_bacterium|t__SGB14004	Asthma (N=62)	-0.412326	0.467928	0.82063
k__Bacteria|p__Firmicutes|c__Clostridia|o__Clostridia_unclassified|f__Clostridia_unclassified|g__Clostridia_unclassified|s__Clostridia_bacterium|t__SGB14001	Asthma (N=62)	-1.11885	0.0151363	0.205505
k__Bacteria|p__Firmicutes|c__Bacilli|o__Bacilli_unclassified|f__Bacilli_unclassified|g__Bacilli_unclassified|s__Bacilli_bacterium|t__SGB6517	Asthma (N=62)	-0.609272	0.193231	0.61846
k__Bacteria|p__Verrucomicrobia|c__Opitutae|o__Opitutales|f__Opitutales_unclassified|g__GGB6128|s__GGB6128_SGB8774|t__SGB8774	Asthma (N=62)	0.0260905	0.952393	0.99044
k__Bacteria|p__Firmicutes|c__Clostridia|o__Clostridia_unclassified|f__Clostridia_unclassified|g__Clostridia_unclassified|s__Clostridia_unclassified_SGB6385|t__SGB6385	Asthma (N=62)	-0.732437	0.245789	0.672672
k__Bacteria|p__Firmicutes|c__Clostridia|o__Clostridiales|f__Ruminococcaceae|g__GGB9635|s__GGB9635_SGB15100|t__SGB15100	Asthma (N=62)	-0.435325	0.517043	0.846128
k__Bacteria|p__Firmicutes|c__Clostridia|o__Clostridiales|f__Lachnospiraceae|g__Lachnospiraceae_unclassified|s__Lachnospiraceae_unclassified_SGB26919|t__SGB26919	Asthma (N=62)	-0.511994	0.323147	0.731646
k__Bacteria|p__Proteobacteria|c__Alphaproteobacteria|o__Alphaproteobacteria_unclassified|f__Alphaproteobacteria_unclassified|g__Alphaproteobacteria_unclassified|s__Alphaproteobacteria_bacterium|t__SGB9320	Asthma (N=62)	0.291041	0.574751	0.87151
k__Bacteria|p__Firmicutes|c__Clostridia|o__Clostridia_unclassified|f__Clostridia_unclassified|g__Clostridia_unclassified|s__Clostridia_bacterium|t__SGB14242	Asthma (N=62)	0.143264	0.766288	0.939162
k__Bacteria|p__Firmicutes|c__Bacilli|o__Bacilli_unclassified|f__Bacilli_unclassified|g__GGB4676|s__GGB4676_SGB6465|t__SGB6465	Asthma (N=62)	-0.711155	0.194633	0.620005
k__Bacteria|p__Firmicutes|c__Clostridia|o__Clostridia_unclassified|f__Clostridia_unclassified|g__GGB4549|s__GGB4549_SGB6271|t__SGB6271	Asthma (N=62)	0.244088	0.59379	0.880104
k__Bacteria|p__Firmicutes|c__Clostridia|o__Clostridia_unclassified|f__Clostridia_unclassified|g__Clostridia_unclassified|s__Clostridia_unclassified_SGB13993|t__SGB13993	Asthma (N=62)	-0.466108	0.373225	0.765538
k__Bacteria|p__Firmicutes|c__Clostridia|o__Clostridia_unclassified|f__Clostridia_unclassified|g__Clostridia_unclassified|s__Clostridia_bacterium|t__SGB3989	Asthma (N=62)	-0.00737828	0.989136	0.997975
k__Bacteria|p__Proteobacteria|c__Alphaproteobacteria|o__Alphaproteobacteria_unclassified|f__Alphaproteobacteria_unclassified|g__Alphaproteobacteria_unclassified|s__Alphaproteobacteria_bacterium|t__SGB9323	Asthma (N=62)	-0.269292	0.681291	0.91367
k__Bacteria|p__Firmicutes|c__Clostridia|o__Clostridia_unclassified|f__Clostridia_unclassified|g__Clostridia_unclassified|s__Clostridia_bacterium|t__SGB14185	Asthma (N=62)	-0.765392	0.134346	0.543083
k__Bacteria|p__Firmicutes|c__Clostridia|o__Clostridia_unclassified|f__Clostridia_unclassified|g__Clostridia_unclassified|s__Clostridia_unclassified_SGB4372|t__SGB4372	Asthma (N=62)	-0.448383	0.462172	0.817511
k__Bacteria|p__Firmicutes|c__Clostridia|o__Clostridia_unclassified|f__Clostridia_unclassified|g__Clostridia_unclassified|s__Clostridia_unclassified_SGB6293|t__SGB6293	Asthma (N=62)	-1.30452	0.0329206	0.303159
k__Bacteria|p__Firmicutes|c__Clostridia|o__Clostridia_unclassified|f__Clostridia_unclassified|g__Clostridia_unclassified|s__Clostridia_bacterium|t__SGB14216	Asthma (N=62)	0.148777	0.756948	0.936704
k__Bacteria|p__Bacteroidetes|c__Bacteroidia|o__Bacteroidales|f__Bacteroidaceae|g__Bacteroidaceae_unclassified|s__Bacteroidaceae_bacterium|t__SGB1404	Asthma (N=62)	0.123255	0.864504	0.966824
k__Bacteria|p__Firmicutes|c__Clostridia|o__Clostridia_unclassified|f__Clostridia_unclassified|g__Clostridia_unclassified|s__Clostridia_bacterium|t__SGB14832	Asthma (N=62)	-0.579009	0.198769	0.624364
k__Bacteria|p__Firmicutes|c__Clostridia|o__Clostridiales|f__Lachnospiraceae|g__Lachnospiraceae_unclassified|s__Lachnospiraceae_bacterium|t__SGB4906	Asthma (N=62)	0.637183	0.211759	0.637883
k__Bacteria|p__Firmicutes|c__Bacilli|o__Bacilli_unclassified|f__Bacilli_unclassified|g__GGB4669|s__GGB4669_SGB6458|t__SGB6458	Asthma (N=62)	-0.355828	0.555825	0.863175
k__Bacteria|p__Firmicutes|c__Clostridia|o__Clostridia_unclassified|f__Clostridia_unclassified|g__Clostridia_unclassified|s__Clostridia_bacterium|t__SGB3940	Asthma (N=62)	-0.454009	0.389713	0.774595
k__Bacteria|p__Firmicutes|c__Bacilli|o__Bacilli_unclassified|f__Bacilli_unclassified|g__Bacilli_unclassified|s__Bacilli_unclassified_SGB6478|t__SGB6478	Asthma (N=62)	-0.903824	0.168438	0.58851
k__Bacteria|p__Firmicutes|c__Clostridia|o__Clostridia_unclassified|f__Clostridia_unclassified|g__Clostridia_unclassified|s__Clostridia_bacterium|t__SGB14215	Asthma (N=62)	0.793691	0.149177	0.563521
k__Bacteria|p__Firmicutes|c__Clostridia|o__Clostridiales|f__Ruminococcaceae|g__Ruminococcus|s__Ruminococcus_champanellensis|t__SGB4418	Asthma (N=62)	-0.561346	0.314224	0.726281
k__Bacteria|p__Firmicutes|c__Clostridia|o__Clostridiales|f__Ruminococcaceae|g__GGB9634|s__GGB9634_SGB15097|t__SGB15097	Asthma (N=62)	-0.187069	0.750503	0.935104
k__Bacteria|p__Firmicutes|c__Clostridia|o__Clostridiales|f__Ruminococcaceae|g__Pseudoruminococcus|s__Pseudoruminococcus_massiliensis|t__SGB4280	Asthma (N=62)	-0.549823	0.237353	0.664407
k__Bacteria|p__Firmicutes|c__Clostridia|o__Clostridia_unclassified|f__Clostridia_unclassified|g__GGB9347|s__GGB9347_SGB14313|t__SGB14313	Asthma (N=62)	-0.193775	0.749407	0.934912
k__Bacteria|p__Firmicutes|c__Clostridia|o__Clostridiales|f__Lachnospiraceae|g__Anaerotignum|s__Anaerotignum_faecicola|t__SGB5190	Asthma (N=62)	-0.536313	0.332413	0.737731
k__Bacteria|p__Firmicutes|c__Clostridia|o__Clostridia_unclassified|f__Clostridia_unclassified|g__Clostridia_unclassified|s__Clostridia_bacterium|t__SGB47307	Asthma (N=62)	-0.801118	0.0639238	0.406907
k__Bacteria|p__Firmicutes|c__Clostridia|o__Clostridiales|f__Ruminococcaceae|g__Ruminococcaceae_unclassified|s__Ruminococcaceae_bacterium|t__SGB15355	Asthma (N=62)	-0.393369	0.45572	0.814198
k__Bacteria|p__Firmicutes|c__Clostridia|o__Clostridiales|f__Lachnospiraceae|g__Faecalicatena|s__Faecalicatena_fissicatena|t__SGB4871_group	Asthma (N=62)	-0.0735058	0.88097	0.971226
k__Bacteria|p__Bacteroidetes|c__Bacteroidia|o__Bacteroidales|f__Bacteroidales_unclassified|g__Bacteroidales_unclassified|s__Bacteroidales_unclassified_SGB2076|t__SGB2076	Asthma (N=62)	-0.0370821	0.940909	0.987137
k__Bacteria|p__Firmicutes|c__Bacilli|o__Bacilli_unclassified|f__Bacilli_unclassified|g__Bacilli_unclassified|s__Bacilli_unclassified_SGB6502|t__SGB6502	Asthma (N=62)	0.0676883	0.900306	0.976719
k__Bacteria|p__Firmicutes|c__Clostridia|o__Clostridiales|f__Ruminococcaceae|g__Ruminococcaceae_unclassified|s__Ruminococcaceae_bacterium|t__SGB15353	Asthma (N=62)	-0.834129	0.102728	0.491849
k__Bacteria|p__Firmicutes|c__Clostridia|o__Clostridiales|f__Ruminococcaceae|g__Ruminococcaceae_unclassified|s__Ruminococcaceae_unclassified_SGB69292|t__SGB69292	Asthma (N=62)	0.349009	0.472811	0.823214
k__Bacteria|p__Firmicutes|c__Clostridia|o__Clostridiales|f__Ruminococcaceae|g__GGB13580|s__GGB13580_SGB20916|t__SGB20916	Asthma (N=62)	-0.0258057	0.960537	0.991976
k__Bacteria|p__Firmicutes|c__Clostridia|o__Clostridiales|f__Lachnospiraceae|g__Lachnospiraceae_unclassified|s__Lachnospiraceae_bacterium|t__SGB48024	Asthma (N=62)	0.299995	0.437132	0.803167
k__Bacteria|p__Firmicutes|c__Clostridia|o__Clostridiales|f__Ruminococcaceae|g__GGB9697|s__GGB9697_SGB15213|t__SGB15213	Asthma (N=62)	0.413017	0.414085	0.789454
k__Bacteria|p__Firmicutes|c__Clostridia|o__Clostridia_unclassified|f__Clostridia_unclassified|g__Clostridia_unclassified|s__Clostridia_bacterium|t__SGB13987	Asthma (N=62)	-0.570857	0.265738	0.690731
k__Bacteria|p__Firmicutes|c__Clostridia|o__Clostridiales|f__Eubacteriaceae|g__Eubacterium|s__Eubacterium_sp_AF22_8LB|t__SGB6816	Asthma (N=62)	-0.672233	0.214833	0.640951
k__Bacteria|p__Firmicutes|c__Clostridia|o__Clostridiales|f__Eubacteriaceae|g__Eubacteriaceae_unclassified|s__Eubacteriaceae_bacterium|t__SGB5058	Asthma (N=62)	-0.24294	0.516585	0.846087
k__Bacteria|p__Firmicutes|c__Clostridia|o__Clostridiales|f__Ruminococcaceae|g__Ruminococcaceae_unclassified|s__Ruminococcaceae_bacterium|t__SGB4419	Asthma (N=62)	-0.811577	0.112882	0.509418
k__Bacteria|p__Firmicutes|c__Clostridia|o__Clostridiales|f__Ruminococcaceae|g__GGB9591|s__GGB9591_SGB15013|t__SGB15013	Asthma (N=62)	-0.638412	0.262229	0.687978
