## Supplementary Tables for "Environmental, Socioeconomic, and Health Factors Associated with Gut Microbiome Species and Strains in Isolated Honduras Villages" (part 3 of 3)

### Sheet: Supplementary Table 1 (continued)
Species	Phenotype	Effect size	P-value	P-adjusted
k__Bacteria|p__Firmicutes|c__CFGB2950|o__OFGB2950|f__FGB2950|g__GGB9291|s__GGB9291_SGB14248|t__SGB14248	Asthma (N=62)	0.0210684	0.966755	0.993095
k__Bacteria|p__Firmicutes|c__Clostridia|o__Clostridiales|f__Lachnospiraceae|g__Roseburia|s__Roseburia_sp_AM59_24XD|t__SGB4654	Asthma (N=62)	-0.456385	0.376241	0.767087
k__Bacteria|p__Firmicutes|c__Bacilli|o__Bacilli_unclassified|f__Bacilli_unclassified|g__Bacilli_unclassified|s__Bacilli_bacterium|t__SGB6427	Asthma (N=62)	-0.240493	0.576728	0.872598
k__Bacteria|p__Firmicutes|c__Clostridia|o__Clostridia_unclassified|f__Clostridia_unclassified|g__Clostridia_unclassified|s__Clostridia_bacterium|t__SGB14205	Asthma (N=62)	0.266332	0.601872	0.883678
k__Bacteria|p__Firmicutes|c__Clostridia|o__Clostridia_unclassified|f__Clostridia_unclassified|g__Clostridia_unclassified|s__Clostridia_bacterium|t__SGB13978	Asthma (N=62)	-0.713302	0.170115	0.590189
k__Bacteria|p__Firmicutes|c__Clostridia|o__Clostridia_unclassified|f__Clostridia_unclassified|g__Clostridia_unclassified|s__Clostridia_bacterium|t__SGB14199	Asthma (N=62)	-0.262491	0.615131	0.888135
k__Bacteria|p__Firmicutes|c__Clostridia|o__Clostridiales|f__Lachnospiraceae|g__Roseburia|s__Roseburia_hominis|t__SGB4936	Asthma (N=62)	-0.468303	0.227249	0.653844
k__Bacteria|p__Firmicutes|c__Bacilli|o__Bacilli_unclassified|f__Bacilli_unclassified|g__GGB4678|s__GGB4678_SGB6468|t__SGB6468	Asthma (N=62)	-0.284333	0.570722	0.869753
k__Bacteria|p__Firmicutes|c__Clostridia|o__Clostridia_unclassified|f__Clostridia_unclassified|g__Clostridia_unclassified|s__Clostridia_bacterium|t__SGB14011	Asthma (N=62)	0.257595	0.613217	0.887415
k__Bacteria|p__Firmicutes|c__Clostridia|o__Clostridia_unclassified|f__Clostridia_unclassified|g__Clostridia_unclassified|s__Clostridia_bacterium|t__SGB4153	Asthma (N=62)	-0.292023	0.588362	0.87766
k__Bacteria|p__Firmicutes|c__Clostridia|o__Clostridia_unclassified|f__Clostridia_unclassified|g__Clostridia_unclassified|s__Clostridia_bacterium|t__SGB14136	Asthma (N=62)	0.331786	0.536802	0.855021
k__Bacteria|p__Firmicutes|c__Clostridia|o__Clostridiales|f__Ruminococcaceae|g__GGB9633|s__GGB9633_SGB15091|t__SGB15091	Asthma (N=62)	-0.547818	0.342814	0.745363
k__Bacteria|p__Firmicutes|c__Bacilli|o__Bacilli_unclassified|f__Bacilli_unclassified|g__Bacilli_unclassified|s__Bacilli_bacterium|t__SGB6452	Asthma (N=62)	-0.0629139	0.882979	0.971724
k__Bacteria|p__Firmicutes|c__Clostridia|o__Clostridia_unclassified|f__Clostridia_unclassified|g__Clostridia_unclassified|s__Clostridia_bacterium|t__SGB14250	Asthma (N=62)	-0.0197251	0.968908	0.993517
k__Bacteria|p__Firmicutes|c__Bacilli|o__Bacilli_unclassified|f__Bacilli_unclassified|g__Bacilli_unclassified|s__Bacilli_bacterium|t__SGB6486	Asthma (N=62)	-0.134292	0.781869	0.943612
k__Bacteria|p__Firmicutes|c__Clostridia|o__Clostridiales|f__Ruminococcaceae|g__Ruminococcaceae_unclassified|s__Ruminococcaceae_unclassified_SGB15257|t__SGB15257	Asthma (N=62)	0.238373	0.619307	0.889565
k__Bacteria|p__Actinobacteria|c__Actinobacteria|o__Bifidobacteriales|f__Bifidobacteriaceae|g__Bifidobacterium|s__Bifidobacterium_adolescentis|t__SGB17244	Asthma (N=62)	-0.663911	0.2598	0.686188
k__Bacteria|p__Firmicutes|c__Clostridia|o__Clostridiales|f__Ruminococcaceae|g__Faecalibacterium|s__Faecalibacterium_prausnitzii|t__SGB15322	Asthma (N=62)	0.448193	0.434658	0.801906
k__Bacteria|p__Firmicutes|c__Clostridia|o__Clostridia_unclassified|f__Clostridia_unclassified|g__Clostridia_unclassified|s__Clostridia_bacterium|t__SGB4122	Asthma (N=62)	0.410578	0.403127	0.783087
k__Bacteria|p__Bacteroidetes|c__Bacteroidia|o__Bacteroidales|f__Rikenellaceae|g__Alistipes|s__Alistipes_senegalensis|t__SGB2296	Asthma (N=62)	0.0528305	0.91937	0.981772
k__Bacteria|p__Bacteroidetes|c__Bacteroidia|o__Bacteroidales|f__Prevotellaceae|g__GGB12985|s__GGB12985_SGB20152|t__SGB20152	Asthma (N=62)	-0.255616	0.619436	0.889565
k__Bacteria|p__Actinobacteria|c__Actinobacteria|o__Bifidobacteriales|f__Bifidobacteriaceae|g__Bifidobacterium|s__Bifidobacterium_pseudocatenulatum|t__SGB17237	Asthma (N=62)	-0.194316	0.681828	0.913741
k__Bacteria|p__Bacteroidetes|c__Bacteroidia|o__Bacteroidales|f__Odoribacteraceae|g__Butyricimonas|s__Butyricimonas_faecalis|t__SGB1782	Asthma (N=62)	0.378404	0.465114	0.81913
k__Bacteria|p__Firmicutes|c__Bacilli|o__Lactobacillales|f__Enterococcaceae|g__Enterococcus|s__Enterococcus_faecium|t__SGB7967	Asthma (N=62)	-0.49224	0.268663	0.693309
k__Bacteria|p__Firmicutes|c__Clostridia|o__Clostridiales|f__Ruminococcaceae|g__Ruminococcaceae_unclassified|s__Ruminococcaceae_unclassified_SGB4191|t__SGB4191	Asthma (N=62)	-0.817692	0.194586	0.620005
k__Bacteria|p__Proteobacteria|c__Deltaproteobacteria|o__Desulfovibrionales|f__Desulfovibrionaceae|g__Bilophila|s__Bilophila_wadsworthia|t__SGB15452	Asthma (N=62)	-0.730677	0.166082	0.584888
k__Bacteria|p__Firmicutes|c__Clostridia|o__Clostridia_unclassified|f__Clostridia_unclassified|g__Clostridia_unclassified|s__Clostridia_unclassified_SGB14196|t__SGB14196	Asthma (N=62)	0.00500403	0.991941	0.998296
k__Bacteria|p__Bacteroidetes|c__Bacteroidia|o__Bacteroidales|f__Rikenellaceae|g__Alistipes|s__Alistipes_putredinis|t__SGB2318	Asthma (N=62)	0.718571	0.209306	0.635215
k__Bacteria|p__Firmicutes|c__Bacilli|o__Bacilli_unclassified|f__Bacilli_unclassified|g__GGB4708|s__GGB4708_SGB6518|t__SGB6518	Asthma (N=62)	-0.51745	0.354505	0.753319
k__Bacteria|p__Firmicutes|c__Clostridia|o__Clostridiales|f__Lachnospiraceae|g__Blautia|s__Blautia_sp_AF19_10LB|t__SGB4810	Asthma (N=62)	-0.799732	0.125288	0.52937
k__Bacteria|p__Firmicutes|c__Clostridia|o__Clostridiales|f__Ruminococcaceae|g__Ruminococcaceae_unclassified|s__Ruminococcaceae_bacterium|t__SGB4300	Asthma (N=62)	0.796913	0.147594	0.561494
k__Bacteria|p__Firmicutes|c__Clostridia|o__Clostridia_unclassified|f__Clostridia_unclassified|g__Clostridia_unclassified|s__Clostridia_bacterium|t__SGB4350	Asthma (N=62)	0.487982	0.222538	0.649266
k__Bacteria|p__Firmicutes|c__Clostridia|o__Clostridiales|f__Lachnospiraceae|g__GGB3614|s__GGB3614_SGB4886|t__SGB4886	Asthma (N=62)	0.0218231	0.964815	0.992577
k__Bacteria|p__Firmicutes|c__Clostridia|o__Clostridiales|f__Lachnospiraceae|g__Roseburia|s__Roseburia_sp_AF02_12|t__SGB4938	Asthma (N=62)	-0.16467	0.765405	0.938988
k__Bacteria|p__Bacteroidetes|c__Bacteroidia|o__Bacteroidales|f__Bacteroidaceae|g__Bacteroidaceae_unclassified|s__Bacteroidaceae_bacterium|t__SGB1474	Asthma (N=62)	-0.665285	0.229728	0.656389
k__Bacteria|p__Firmicutes|c__Negativicutes|o__Veillonellales|f__Veillonellaceae|g__Megasphaera|s__Megasphaera_elsdenii|t__SGB5862	Asthma (N=62)	0.237388	0.660416	0.905941
k__Bacteria|p__Firmicutes|c__Clostridia|o__Clostridia_unclassified|f__Clostridia_unclassified|g__GGB3278|s__GGB3278_SGB4328|t__SGB4328	Asthma (N=62)	-0.650585	0.232526	0.6598
k__Bacteria|p__Bacteroidetes|c__Bacteroidia|o__Bacteroidales|f__Rikenellaceae|g__Alistipes|s__Alistipes_shahii|t__SGB2295	Asthma (N=62)	0.414539	0.480425	0.827199
k__Bacteria|p__Proteobacteria|c__Epsilonproteobacteria|o__Campylobacterales|f__Campylobacteraceae|g__Campylobacteraceae_unclassified|s__Campylobacteraceae_bacterium|t__SGB19434	Asthma (N=62)	-0.0452858	0.887362	0.972808
k__Bacteria|p__Firmicutes|c__Negativicutes|o__Veillonellales|f__Veillonellaceae|g__Allisonella|s__Allisonella_histaminiformans|t__SGB5843	Asthma (N=62)	0.862525	0.0651813	0.41034
k__Bacteria|p__Bacteroidetes|c__Bacteroidia|o__Bacteroidales|f__Bacteroidaceae|g__Bacteroides|s__Bacteroides_xylanisolvens|t__SGB1867	Asthma (N=62)	0.218132	0.706473	0.922469
k__Bacteria|p__Firmicutes|c__Clostridia|o__Clostridiales|f__Ruminococcaceae|g__GGB9710|s__GGB9710_SGB15239|t__SGB15239	Asthma (N=62)	-0.152956	0.739707	0.932338
k__Bacteria|p__Firmicutes|c__Clostridia|o__Clostridia_unclassified|f__Clostridia_unclassified|g__Clostridia_unclassified|s__Clostridia_bacterium|t__SGB14255	Asthma (N=62)	-0.104152	0.856136	0.964585
k__Bacteria|p__Firmicutes|c__Clostridia|o__Clostridiales|f__Clostridiaceae|g__Clostridium|s__Clostridium_sp_AM22_11AC|t__SGB4749	Asthma (N=62)	-0.392867	0.403228	0.783092
k__Bacteria|p__Bacteroidetes|c__Bacteroidia|o__Bacteroidales|f__Bacteroidaceae|g__Bacteroides|s__Bacteroides_thetaiotaomicron|t__SGB1861	Asthma (N=62)	0.282202	0.614826	0.888019
k__Bacteria|p__Firmicutes|c__Clostridia|o__Clostridiales|f__Ruminococcaceae|g__Ruminococcus|s__Ruminococcus_callidus|t__SGB4422	Asthma (N=62)	0.882122	0.141717	0.553961
k__Bacteria|p__Firmicutes|c__Clostridia|o__Clostridia_unclassified|f__Clostridia_unclassified|g__Clostridia_unclassified|s__Clostridia_bacterium|t__SGB4155	Asthma (N=62)	-1.21738	0.0354296	0.313517
k__Bacteria|p__Bacteroidetes|c__Bacteroidia|o__Bacteroidales|f__Bacteroidaceae|g__Bacteroides|s__Bacteroides_ovatus|t__SGB1871	Asthma (N=62)	1.11732	0.0638525	0.406728
k__Bacteria|p__Firmicutes|c__Clostridia|o__Clostridiales|f__Lachnospiraceae|g__GGB13294|s__GGB13294_SGB20534|t__SGB20534	Asthma (N=62)	0.373541	0.252807	0.679544
k__Bacteria|p__Firmicutes|c__Clostridia|o__Clostridiales|f__Ruminococcaceae|g__GGB3343|s__GGB3343_SGB4423|t__SGB4423	Asthma (N=62)	-0.226335	0.597588	0.881756
k__Bacteria|p__Firmicutes|c__Negativicutes|o__Acidaminococcales|f__Acidaminococcaceae|g__GGB4251|s__GGB4251_SGB5752|t__SGB5752	Asthma (N=62)	0.628537	0.0557154	0.383859
k__Bacteria|p__Candidatus_Melainabacteria|c__Candidatus_Melainabacteria_unclassified|o__Candidatus_Gastranaerophilales|f__Candidatus_Gastranaerophilales_unclassified|g__Candidatus_Gastranaerophilales_unclassified|s__Candidatus_Gastranaerophilales_bacterium|t__SGB49026	Asthma (N=62)	0.266128	0.413871	0.789281
k__Bacteria|p__Firmicutes|c__Bacilli|o__Bacilli_unclassified|f__Bacilli_unclassified|g__Bacilli_unclassified|s__Bacilli_bacterium|t__SGB6407	Asthma (N=62)	0.103614	0.841833	0.960626
k__Bacteria|p__Firmicutes|c__Clostridia|o__Clostridiales|f__Ruminococcaceae|g__Ruminococcaceae_unclassified|s__Ruminococcaceae_unclassified_SGB4193|t__SGB4193	Asthma (N=62)	-0.164677	0.720571	0.926518
k__Bacteria|p__Candidatus_Melainabacteria|c__Candidatus_Melainabacteria_unclassified|o__Candidatus_Gastranaerophilales|f__Candidatus_Gastranaerophilales_unclassified|g__Candidatus_Gastranaerophilales_unclassified|s__Candidatus_Gastranaerophilales_bacterium|t__SGB8593	Asthma (N=62)	-0.284555	0.355702	0.75416
k__Bacteria|p__Candidatus_Melainabacteria|c__Candidatus_Melainabacteria_unclassified|o__Candidatus_Gastranaerophilales|f__Candidatus_Gastranaerophilales_unclassified|g__GGB6012|s__GGB6012_SGB8640|t__SGB8640	Asthma (N=62)	-0.10459	0.870054	0.968422
k__Bacteria|p__Firmicutes|c__Clostridia|o__Clostridia_unclassified|f__Clostridia_unclassified|g__Clostridia_unclassified|s__Clostridia_bacterium|t__SGB4110	Asthma (N=62)	-1.18034	0.0250129	0.26664
k__Bacteria|p__Firmicutes|c__Bacilli|o__Bacilli_unclassified|f__Bacilli_unclassified|g__GGB4702|s__GGB4702_SGB6509|t__SGB6509	Asthma (N=62)	-0.166152	0.664192	0.907161
k__Bacteria|p__Candidatus_Melainabacteria|c__Candidatus_Melainabacteria_unclassified|o__Candidatus_Gastranaerophilales|f__Candidatus_Gastranaerophilales_unclassified|g__Candidatus_Gastranaerophilales_unclassified|s__Candidatus_Gastranaerophilales_bacterium|t__SGB8644	Asthma (N=62)	0.785957	0.15742	0.57521
k__Bacteria|p__Firmicutes|c__Bacilli|o__Bacilli_unclassified|f__Bacilli_unclassified|g__GGB4671|s__GGB4671_SGB6460|t__SGB6460	Asthma (N=62)	-0.325905	0.453312	0.812778
k__Bacteria|p__Firmicutes|c__Bacilli|o__Bacilli_unclassified|f__Bacilli_unclassified|g__Bacilli_unclassified|s__Bacilli_bacterium|t__SGB6492	Asthma (N=62)	-0.428762	0.352451	0.751976
k__Bacteria|p__Lentisphaerae|c__Lentisphaeria|o__Lentisphaeria_unclassified|f__Lentisphaeria_unclassified|g__Lentisphaeria_unclassified|s__Lentisphaeria_bacterium|t__SGB9210	Asthma (N=62)	-0.960603	0.0433503	0.343503
k__Bacteria|p__Firmicutes|c__Clostridia|o__Clostridia_unclassified|f__Clostridia_unclassified|g__Clostridia_unclassified|s__Clostridia_bacterium|t__SGB6289	Asthma (N=62)	-0.404559	0.467099	0.820045
k__Bacteria|p__Firmicutes|c__Clostridia|o__Clostridia_unclassified|f__Clostridia_unclassified|g__Clostridia_unclassified|s__Clostridia_unclassified_SGB3983|t__SGB3983	Asthma (N=62)	-0.565396	0.299741	0.716266
k__Bacteria|p__Proteobacteria|c__Alphaproteobacteria|o__Alphaproteobacteria_unclassified|f__Alphaproteobacteria_unclassified|g__Alphaproteobacteria_unclassified|s__Alphaproteobacteria_bacterium|t__SGB17319	Asthma (N=62)	-0.366031	0.437967	0.803765
k__Bacteria|p__Firmicutes|c__Negativicutes|o__Veillonellales|f__Veillonellaceae|g__GGB18271|s__GGB18271_SGB26989|t__SGB26989	Asthma (N=62)	-1.18852	0.0556867	0.383762
k__Bacteria|p__Firmicutes|c__Clostridia|o__Clostridiales|f__Lachnospiraceae|g__GGB3632|s__GGB3632_SGB4921|t__SGB4921	Asthma (N=62)	0.433439	0.443208	0.807311
k__Bacteria|p__Proteobacteria|c__Alphaproteobacteria|o__Alphaproteobacteria_unclassified|f__Alphaproteobacteria_unclassified|g__GGB6594|s__GGB6594_SGB9325|t__SGB9325	Asthma (N=62)	0.0640366	0.871473	0.968841
k__Bacteria|p__Bacteroidetes|c__Bacteroidia|o__Bacteroidales|f__Tannerellaceae|g__Parabacteroides|s__Parabacteroides_merdae|t__SGB1949	Asthma (N=62)	1.366	0.0212376	0.245617
k__Bacteria|p__Candidatus_Melainabacteria|c__Candidatus_Melainabacteria_unclassified|o__Candidatus_Gastranaerophilales|f__Candidatus_Gastranaerophilales_unclassified|g__Candidatus_Gastranaerophilales_unclassified|s__Candidatus_Gastranaerophilales_bacterium|t__SGB8608	Asthma (N=62)	-0.267218	0.604966	0.884742
k__Bacteria|p__Firmicutes|c__Clostridia|o__Clostridiales|f__Ruminococcaceae|g__Ruminococcaceae_unclassified|s__Ruminococcaceae_bacterium|t__SGB4241	Asthma (N=62)	-0.265114	0.624581	0.891819
k__Bacteria|p__Firmicutes|c__Bacilli|o__Bacilli_unclassified|f__Bacilli_unclassified|g__Bacilli_unclassified|s__Bacilli_bacterium|t__SGB6477	Asthma (N=62)	-0.432891	0.281984	0.704083
k__Bacteria|p__Firmicutes|c__Bacilli|o__Bacilli_unclassified|f__Bacilli_unclassified|g__GGB4677|s__GGB4677_SGB6466|t__SGB6466	Asthma (N=62)	0.153426	0.754371	0.935888
k__Bacteria|p__Firmicutes|c__Clostridia|o__Clostridiales|f__Lachnospiraceae|g__Lachnospiraceae_unclassified|s__Lachnospiraceae_bacterium|t__SGB5112	Asthma (N=62)	-0.0493921	0.919169	0.981729
k__Bacteria|p__Candidatus_Melainabacteria|c__Candidatus_Melainabacteria_unclassified|o__Candidatus_Gastranaerophilales|f__Candidatus_Gastranaerophilales_unclassified|g__Candidatus_Gastranaerophilales_unclassified|s__Candidatus_Gastranaerophilales_bacterium|t__SGB8645	Asthma (N=62)	-0.00537329	0.989991	0.998047
k__Bacteria|p__Firmicutes|c__Clostridia|o__Clostridiales|f__Lachnospiraceae|g__Mediterraneibacter|s__Ruminococcus_lactaris|t__SGB4557	Asthma (N=62)	0.289735	0.611949	0.886961
k__Bacteria|p__Firmicutes|c__CFGB1788|o__OFGB1788|f__FGB1788|g__GGB4751|s__GGB4751_SGB6580|t__SGB6580	Asthma (N=62)	-0.664722	0.145565	0.558832
k__Bacteria|p__Candidatus_Melainabacteria|c__Candidatus_Melainabacteria_unclassified|o__Candidatus_Gastranaerophilales|f__Candidatus_Gastranaerophilales_unclassified|g__Candidatus_Gastranaerophilales_unclassified|s__Candidatus_Gastranaerophilales_bacterium|t__SGB8603	Asthma (N=62)	-0.183325	0.530012	0.852203
k__Bacteria|p__Firmicutes|c__Clostridia|o__Clostridia_unclassified|f__Clostridia_unclassified|g__Clostridia_unclassified|s__Clostridia_bacterium|t__SGB4335	Asthma (N=62)	0.256167	0.608986	0.886176
k__Bacteria|p__Firmicutes|c__Bacilli|o__Bacilli_unclassified|f__Bacilli_unclassified|g__Bacilli_unclassified|s__Bacilli_unclassified_SGB6540|t__SGB6540	Asthma (N=62)	0.796123	0.143275	0.55618
k__Bacteria|p__Firmicutes|c__Clostridia|o__Clostridia_unclassified|f__Clostridia_unclassified|g__Clostridia_unclassified|s__Clostridia_bacterium|t__SGB14232	Asthma (N=62)	-0.313371	0.591762	0.879157
k__Bacteria|p__Firmicutes|c__Clostridia|o__Clostridia_unclassified|f__Clostridia_unclassified|g__GGB4569|s__GGB4569_SGB6310|t__SGB6310	Asthma (N=62)	-0.508768	0.294867	0.712157
k__Bacteria|p__Firmicutes|c__Clostridia|o__Clostridia_unclassified|f__Clostridia_unclassified|g__Clostridia_unclassified|s__Clostridia_bacterium|t__SGB15408	Asthma (N=62)	-0.521235	0.358334	0.755889
k__Bacteria|p__Firmicutes|c__Bacilli|o__Bacilli_unclassified|f__Bacilli_unclassified|g__GGB4691|s__GGB4691_SGB6489|t__SGB6489	Asthma (N=62)	-0.562566	0.177342	0.599123
k__Bacteria|p__Bacteroidetes|c__Bacteroidia|o__Bacteroidales|f__Odoribacteraceae|g__Odoribacter|s__Odoribacter_splanchnicus|t__SGB1790	Asthma (N=62)	0.113045	0.843108	0.96096
k__Bacteria|p__Bacteroidetes|c__Bacteroidia|o__Bacteroidales|f__Bacteroidales_unclassified|g__Phocaeicola|s__Phocaeicola_dorei|t__SGB1815	Asthma (N=62)	0.0135937	0.979763	0.99604
k__Bacteria|p__Firmicutes|c__Clostridia|o__Clostridiales|f__Ruminococcaceae|g__Ruminococcaceae_unclassified|s__Ruminococcaceae_bacterium|t__SGB4247	Asthma (N=62)	-0.733462	0.244539	0.671402
k__Bacteria|p__Bacteroidetes|c__Bacteroidia|o__Bacteroidales|f__Barnesiellaceae|g__Barnesiella|s__Barnesiella_intestinihominis|t__SGB1965	Asthma (N=62)	1.29961	0.0222087	0.250939
k__Bacteria|p__Firmicutes|c__Bacilli|o__Bacilli_unclassified|f__Bacilli_unclassified|g__Bacilli_unclassified|s__Bacilli_unclassified_SGB6428|t__SGB6428	Asthma (N=62)	-0.444828	0.462038	0.81745
k__Bacteria|p__Bacteroidetes|c__Bacteroidia|o__Bacteroidales|f__Prevotellaceae|g__Paraprevotella|s__Paraprevotella_clara|t__SGB1798	Asthma (N=62)	-0.309477	0.595788	0.880996
k__Bacteria|p__Firmicutes|c__Bacilli|o__Bacilli_unclassified|f__Bacilli_unclassified|g__Bacilli_unclassified|s__Bacilli_unclassified_SGB6473|t__SGB6473	Asthma (N=62)	-0.670245	0.196318	0.621801
k__Bacteria|p__Firmicutes|c__Clostridia|o__Clostridiales|f__Lachnospiraceae|g__Lachnospiraceae_unclassified|s__Lachnospiraceae_bacterium|t__SGB5100	Asthma (N=62)	-0.13064	0.743342	0.933141
k__Bacteria|p__Firmicutes|c__Clostridia|o__Clostridiales|f__Ruminococcaceae|g__Ruminococcaceae_unclassified|s__Ruminococcaceae_bacterium|t__SGB4246	Asthma (N=62)	0.357898	0.316336	0.727651
k__Bacteria|p__Candidatus_Melainabacteria|c__Candidatus_Melainabacteria_unclassified|o__Candidatus_Gastranaerophilales|f__Candidatus_Gastranaerophilales_unclassified|g__Candidatus_Gastranaerophilales_unclassified|s__Candidatus_Gastranaerophilales_bacterium|t__SGB8653	Asthma (N=62)	0.69567	0.314898	0.726616
k__Bacteria|p__Firmicutes|c__Clostridia|o__Clostridiales|f__Clostridiales_unclassified|g__Clostridiales_unclassified|s__Bacteroides_pectinophilus|t__SGB5068	Asthma (N=62)	0.0473877	0.927303	0.984151
k__Bacteria|p__Bacteroidetes|c__Bacteroidia|o__Bacteroidales|f__Bacteroidaceae|g__Bacteroides|s__Bacteroides_stercoris|t__SGB1830_group	Asthma (N=62)	0.451112	0.404946	0.784064
k__Bacteria|p__Firmicutes|c__Bacilli|o__Bacilli_unclassified|f__Bacilli_unclassified|g__Bacilli_unclassified|s__Bacilli_unclassified_SGB6487|t__SGB6487	Asthma (N=62)	-0.699183	0.198678	0.624346
k__Bacteria|p__Firmicutes|c__Bacilli|o__Bacilli_unclassified|f__Bacilli_unclassified|g__GGB4641|s__GGB4641_SGB6420|t__SGB6420	Asthma (N=62)	0.0153773	0.967728	0.993378
k__Bacteria|p__Bacteroidetes|c__Bacteroidia|o__Bacteroidales|f__Rikenellaceae|g__Alistipes|s__Alistipes_finegoldii|t__SGB2301	Asthma (N=62)	0.191103	0.704828	0.921761
k__Bacteria|p__Spirochaetes|c__Spirochaetia|o__Spirochaetia_unclassified|f__Spirochaetia_unclassified|g__Spirochaetia_unclassified|s__Spirochaetia_bacterium|t__SGB3539	Asthma (N=62)	-0.0848511	0.873495	0.969413
k__Bacteria|p__Spirochaetes|c__Spirochaetia|o__Brachyspirales|f__Brachyspiraceae|g__Brachyspira|s__Brachyspira_aalborgi|t__SGB5967	Asthma (N=62)	-0.508648	0.448714	0.81019
k__Bacteria|p__Firmicutes|c__Clostridia|o__Clostridia_unclassified|f__Clostridia_unclassified|g__Clostridia_unclassified|s__Clostridia_bacterium|t__SGB4289	Asthma (N=62)	-0.408215	0.212744	0.638592
k__Bacteria|p__Bacteroidetes|c__Bacteroidia|o__Bacteroidales|f__Rikenellaceae|g__GGB1632|s__GGB1632_SGB2240|t__SGB2240	Asthma (N=62)	-0.411334	0.555467	0.863012
k__Bacteria|p__Firmicutes|c__Clostridia|o__Clostridia_unclassified|f__Clostridia_unclassified|g__Clostridia_unclassified|s__Clostridia_unclassified_SGB6371|t__SGB6371	Asthma (N=62)	-0.0619469	0.908669	0.978715
k__Bacteria|p__Firmicutes|c__Bacilli|o__Bacilli_unclassified|f__Bacilli_unclassified|g__Bacilli_unclassified|s__Bacilli_bacterium|t__SGB1016	Asthma (N=62)	-0.548093	0.296277	0.713439
k__Bacteria|p__Proteobacteria|c__Epsilonproteobacteria|o__Campylobacterales|f__Campylobacteraceae|g__GGB12503|s__GGB12503_SGB19436|t__SGB19436	Asthma (N=62)	0.134196	0.810713	0.952449
k__Bacteria|p__Firmicutes|c__Negativicutes|o__Selenomonadales|f__Selenomonadales_unclassified|g__Selenomonadales_unclassified|s__Selenomonadales_bacterium|t__SGB6970	Asthma (N=62)	-0.900543	0.0700882	0.421736
k__Bacteria|p__Candidatus_Melainabacteria|c__Candidatus_Melainabacteria_unclassified|o__Candidatus_Gastranaerophilales|f__Candidatus_Gastranaerophilales_unclassified|g__GGB6021|s__GGB6021_SGB8655|t__SGB8655	Asthma (N=62)	0.0497333	0.941647	0.987295
k__Bacteria|p__Candidatus_Melainabacteria|c__Candidatus_Melainabacteria_unclassified|o__Candidatus_Gastranaerophilales|f__Candidatus_Gastranaerophilales_unclassified|g__Candidatus_Gastranaerophilales_unclassified|s__Candidatus_Gastranaerophilales_bacterium|t__SGB8651	Asthma (N=62)	-0.0942379	0.869417	0.968384
k__Bacteria|p__Firmicutes|c__Bacilli|o__Lactobacillales|f__Streptococcaceae|g__Streptococcus|s__Streptococcus_gallolyticus|t__SGB8018	Asthma (N=62)	1.13234	0.00706898	0.136277
k__Bacteria|p__Firmicutes|c__Clostridia|o__Clostridia_unclassified|f__Clostridia_unclassified|g__GGB9285|s__GGB9285_SGB14238|t__SGB14238	Asthma (N=62)	0.333706	0.589331	0.877868
k__Bacteria|p__Proteobacteria|c__Deltaproteobacteria|o__Desulfovibrionales|f__Desulfovibrionaceae|g__Desulfovibrionaceae_unclassified|s__Desulfovibrionaceae_bacterium|t__SGB15447	Asthma (N=62)	-0.564247	0.182861	0.606207
k__Bacteria|p__Bacteroidetes|c__Bacteroidia|o__Bacteroidales|f__Bacteroidales_unclassified|g__Bacteroidales_unclassified|s__Bacteroidales_bacterium|t__SGB1370	Asthma (N=62)	-0.0982809	0.828899	0.957229
k__Bacteria|p__Firmicutes|c__Bacilli|o__Bacilli_unclassified|f__Bacilli_unclassified|g__GGB4698|s__GGB4698_SGB6498|t__SGB6498	Asthma (N=62)	-0.484235	0.324657	0.732631
k__Bacteria|p__Firmicutes|c__Clostridia|o__Clostridia_unclassified|f__Clostridia_unclassified|g__Clostridia_unclassified|s__Clostridia_bacterium|t__SGB13977	Asthma (N=62)	0.256075	0.629325	0.89348
k__Bacteria|p__Proteobacteria|c__Gammaproteobacteria|o__Enterobacterales|f__Enterobacteriaceae|g__Enterobacter|s__Enterobacter_hormaechei|t__SGB10130_group	Asthma (N=62)	-0.119336	0.797377	0.94854
k__Bacteria|p__Firmicutes|c__Negativicutes|o__Veillonellales|f__Veillonellaceae|g__Veillonella|s__Veillonella_rogosae|t__SGB6956	Asthma (N=62)	-0.657975	0.179354	0.601764
k__Bacteria|p__Firmicutes|c__Clostridia|o__Clostridiales|f__Ruminococcaceae|g__Gemmiger|s__Gemmiger_SGB15295|t__SGB15295_group	Asthma (N=62)	0.0594878	0.904273	0.977572
k__Bacteria|p__Firmicutes|c__Bacilli|o__Lactobacillales|f__Streptococcaceae|g__Lactococcus|s__Lactococcus_petauri|t__SGB7980_group	Asthma (N=62)	0.184002	0.704095	0.921622
k__Bacteria|p__Bacteroidetes|c__Bacteroidia|o__Bacteroidales|f__Rikenellaceae|g__Rikenellaceae_unclassified|s__Rikenellaceae_unclassified_SGB2227|t__SGB2227	Asthma (N=62)	-0.0416958	0.934533	0.985408
k__Bacteria|p__Firmicutes|c__Bacilli|o__Bacilli_unclassified|f__Bacilli_unclassified|g__Bacilli_unclassified|s__Bacilli_bacterium|t__SGB6476	Asthma (N=62)	-0.622589	0.188942	0.613269
k__Bacteria|p__Bacteroidetes|c__Bacteroidia|o__Bacteroidales|f__Prevotellaceae|g__Prevotella|s__Prevotella_sp_P3_120|t__SGB1606	Asthma (N=62)	-0.288118	0.559054	0.864841
k__Bacteria|p__Bacteroidetes|c__Bacteroidia|o__Bacteroidales|f__Rikenellaceae|g__Alistipes|s__Alistipes_communis|t__SGB2290	Asthma (N=62)	0.327162	0.525068	0.850006
k__Bacteria|p__Firmicutes|c__Bacilli|o__Bacilli_unclassified|f__Bacilli_unclassified|g__Bacilli_unclassified|s__Bacilli_unclassified_SGB6493|t__SGB6493	Asthma (N=62)	0.335329	0.559927	0.86534
k__Bacteria|p__Firmicutes|c__Clostridia|o__Clostridia_unclassified|f__Clostridia_unclassified|g__Clostridia_unclassified|s__Clostridia_unclassified_SGB20884|t__SGB20884	Asthma (N=62)	-0.152575	0.687346	0.91547
k__Bacteria|p__Candidatus_Melainabacteria|c__Candidatus_Melainabacteria_unclassified|o__Candidatus_Gastranaerophilales|f__Candidatus_Gastranaerophilales_unclassified|g__Candidatus_Gastranaerophilales_unclassified|s__Candidatus_Gastranaerophilales_bacterium|t__SGB8609	Asthma (N=62)	0.0458154	0.928693	0.98435
k__Bacteria|p__Firmicutes|c__Clostridia|o__Clostridiales|f__Lachnospiraceae|g__Lachnospira|s__Lachnospira_SGB5076|t__SGB5076	Asthma (N=62)	-0.671623	0.203892	0.630103
k__Bacteria|p__Elusimicrobia|c__Elusimicrobia|o__Elusimicrobiales|f__Elusimicrobiales_unclassified|g__Elusimicrobiales_unclassified|s__Elusimicrobiales_bacterium|t__SGB19688	Asthma (N=62)	-0.116523	0.721214	0.926727
k__Bacteria|p__Firmicutes|c__CFGB1798|o__OFGB1798|f__FGB1798|g__GGB4768|s__GGB4768_SGB6601|t__SGB6601	Asthma (N=62)	0.0761418	0.884629	0.972122
k__Bacteria|p__Firmicutes|c__Clostridia|o__Clostridiales|f__Lachnospiraceae|g__GGB3737|s__GGB3737_SGB5071|t__SGB5071	Asthma (N=62)	0.117859	0.825706	0.956112
k__Bacteria|p__Proteobacteria|c__Betaproteobacteria|o__Burkholderiales|f__Sutterellaceae|g__Sutterella|s__Sutterella_wadsworthensis|t__SGB9283	Asthma (N=62)	0.121714	0.788959	0.946183
k__Bacteria|p__Firmicutes|c__Clostridia|o__Clostridiales|f__Ruminococcaceae|g__GGB9677|s__GGB9677_SGB15179|t__SGB15179	Asthma (N=62)	-0.683844	0.233626	0.661013
k__Bacteria|p__Firmicutes|c__Clostridia|o__Clostridia_unclassified|f__Clostridia_unclassified|g__Clostridia_unclassified|s__Clostridia_unclassified_SGB4317|t__SGB4317	Asthma (N=62)	-0.318112	0.509582	0.842256
k__Bacteria|p__Bacteroidetes|c__Bacteroidia|o__Bacteroidales|f__Rikenellaceae|g__Rikenellaceae_unclassified|s__Rikenellaceae_bacterium|t__SGB2212	Asthma (N=62)	-0.480771	0.385189	0.771929
k__Bacteria|p__Firmicutes|c__Bacilli|o__Bacilli_unclassified|f__Bacilli_unclassified|g__GGB4712|s__GGB4712_SGB6525|t__SGB6525	Asthma (N=62)	-0.395425	0.339344	0.742535
k__Bacteria|p__Firmicutes|c__Clostridia|o__Clostridia_unclassified|f__Clostridia_unclassified|g__Clostridia_unclassified|s__Clostridia_bacterium|t__SGB4333	Asthma (N=62)	0.497697	0.390923	0.77519
k__Bacteria|p__Bacteroidetes|c__Bacteroidia|o__Bacteroidales|f__Bacteroidaceae|g__Bacteroides|s__Bacteroides_fragilis|t__SGB1855_group	Asthma (N=62)	0.139228	0.803016	0.950299
k__Bacteria|p__Firmicutes|c__Erysipelotrichia|o__Erysipelotrichales|f__Erysipelotrichaceae|g__Faecalibacillus|s__Faecalibacillus_intestinalis|t__SGB6754	Asthma (N=62)	-0.662185	0.210717	0.63665
k__Bacteria|p__Proteobacteria|c__Alphaproteobacteria|o__Alphaproteobacteria_unclassified|f__Alphaproteobacteria_unclassified|g__Alphaproteobacteria_unclassified|s__Alphaproteobacteria_unclassified_SGB9321|t__SGB9321	Asthma (N=62)	0.253596	0.546509	0.859458
k__Bacteria|p__Bacteroidetes|c__Bacteroidia|o__Bacteroidales|f__Bacteroidaceae|g__Bacteroidaceae_unclassified|s__Bacteroidaceae_bacterium|t__SGB1471	Asthma (N=62)	-0.128414	0.761871	0.937937
k__Bacteria|p__Bacteroidetes|c__Bacteroidia|o__Bacteroidales|f__Prevotellaceae|g__GGB1250|s__GGB1250_SGB1673|t__SGB1673	Asthma (N=62)	0.310438	0.352694	0.752188
k__Bacteria|p__Firmicutes|c__Bacilli|o__Bacilli_unclassified|f__Bacilli_unclassified|g__GGB4780|s__GGB4780_SGB6615|t__SGB6615	Asthma (N=62)	0.378545	0.359915	0.756743
k__Bacteria|p__Firmicutes|c__Bacilli|o__Lactobacillales|f__Streptococcaceae|g__Lactococcus|s__Lactococcus_lactis|t__SGB7985	Asthma (N=62)	-0.295033	0.517341	0.846304
k__Bacteria|p__Firmicutes|c__Clostridia|o__Clostridia_unclassified|f__Clostridia_unclassified|g__Clostridia_unclassified|s__Clostridia_unclassified_SGB6369|t__SGB6369	Asthma (N=62)	-0.276171	0.570221	0.869519
k__Bacteria|p__Firmicutes|c__Clostridia|o__Clostridiales|f__Ruminococcaceae|g__Ruminococcaceae_unclassified|s__Ruminococcaceae_unclassified_SGB15251|t__SGB15251	Asthma (N=62)	-0.421155	0.405588	0.784475
k__Bacteria|p__Proteobacteria|c__Gammaproteobacteria|o__Enterobacterales|f__Enterobacteriaceae|g__Citrobacter|s__Citrobacter_freundii|t__SGB10083_group	Asthma (N=62)	-0.15751	0.716134	0.925574
k__Bacteria|p__Bacteroidetes|c__Bacteroidia|o__Bacteroidales|f__Rikenellaceae|g__Alistipes|s__Alistipes_onderdonkii|t__SGB2303	Asthma (N=62)	-0.406369	0.382081	0.770433
k__Bacteria|p__Bacteroidetes|c__Bacteroidia|o__Bacteroidales|f__Rikenellaceae|g__GGB1629|s__GGB1629_SGB2237|t__SGB2237	Asthma (N=62)	-0.148385	0.779608	0.943016
k__Bacteria|p__Firmicutes|c__Clostridia|o__Clostridiales|f__Lachnospiraceae|g__Lachnospiraceae_unclassified|s__Lachnospiraceae_bacterium|t__SGB4883	Asthma (N=62)	0.241155	0.581094	0.874318
k__Bacteria|p__Firmicutes|c__Clostridia|o__Clostridia_unclassified|f__Clostridia_unclassified|g__GGB3303|s__GGB3303_SGB4364|t__SGB4364	Asthma (N=62)	-0.496391	0.419488	0.79317
k__Bacteria|p__Firmicutes|c__Clostridia|o__Clostridia_unclassified|f__Clostridia_unclassified|g__GGB4608|s__GGB4608_SGB6382|t__SGB6382	Asthma (N=62)	0.16195	0.630546	0.893951
k__Bacteria|p__Firmicutes|c__CFGB2829|o__OFGB2829|f__FGB2829|g__GGB9045|s__GGB9045_SGB13947|t__SGB13947	Asthma (N=62)	-0.940973	0.018324	0.227558
k__Bacteria|p__Firmicutes|c__Clostridia|o__Clostridia_unclassified|f__Clostridia_unclassified|g__Clostridia_unclassified|s__Clostridia_bacterium|t__SGB4361	Asthma (N=62)	-0.27606	0.393642	0.776972
k__Bacteria|p__Bacteroidetes|c__Bacteroidia|o__Bacteroidales|f__Bacteroidaceae|g__Bacteroides|s__Bacteroides_cellulosilyticus|t__SGB1844	Asthma (N=62)	-0.367631	0.334239	0.738965
k__Bacteria|p__Firmicutes|c__Clostridia|o__Clostridia_unclassified|f__Clostridia_unclassified|g__Clostridia_unclassified|s__Clostridia_bacterium|t__SGB14227	Asthma (N=62)	-0.742692	0.154017	0.570842
k__Bacteria|p__Firmicutes|c__CFGB3170|o__OFGB3170|f__FGB3170|g__GGB10690|s__GGB10690_SGB17345|t__SGB17345	Asthma (N=62)	0.0526579	0.895588	0.975238
k__Bacteria|p__Firmicutes|c__Negativicutes|o__Selenomonadales|f__Selenomonadaceae|g__Mitsuokella|s__Mitsuokella_multacida|t__SGB5906_group	Asthma (N=62)	0.517175	0.274342	0.698085
k__Bacteria|p__Lentisphaerae|c__Lentisphaeria|o__Victivallales|f__Victivallales_unclassified|g__Victivallales_unclassified|s__Victivallales_bacterium|t__SGB17348	Asthma (N=62)	0.410283	0.377428	0.767759
k__Bacteria|p__Fusobacteria|c__Fusobacteriia|o__Fusobacteriales|f__Fusobacteriaceae|g__Fusobacterium|s__Fusobacterium_mortiferum|t__SGB6031	Asthma (N=62)	0.328444	0.281113	0.703436
k__Bacteria|p__Firmicutes|c__Clostridia|o__Clostridiales|f__Ruminococcaceae|g__Ruminococcaceae_unclassified|s__Ruminococcaceae_bacterium|t__SGB4393	Asthma (N=62)	0.118705	0.827711	0.956661
k__Bacteria|p__Firmicutes|c__Clostridia|o__Clostridiales|f__Lachnospiraceae|g__Coprococcus|s__Coprococcus_SGB5119|t__SGB5119	Asthma (N=62)	-0.178714	0.619123	0.889565
k__Bacteria|p__Firmicutes|c__Clostridia|o__Clostridiales|f__Ruminococcaceae|g__Ruminococcus|s__Ruminococcus_SGB4421|t__SGB4421	Asthma (N=62)	-0.959774	0.0489108	0.363041
k__Bacteria|p__Bacteroidetes|c__Bacteroidia|o__Bacteroidales|f__Bacteroidaceae|g__Bacteroides|s__Bacteroides_caccae|t__SGB1877	Asthma (N=62)	0.0800315	0.892827	0.974215
k__Bacteria|p__Firmicutes|c__Clostridia|o__Clostridia_unclassified|f__Clostridia_unclassified|g__Clostridia_unclassified|s__Clostridia_bacterium|t__SGB14240	Asthma (N=62)	0.0810929	0.836981	0.959456
k__Bacteria|p__Firmicutes|c__Clostridia|o__Clostridia_unclassified|f__Clostridia_unclassified|g__Clostridia_unclassified|s__Clostridia_bacterium|t__SGB6308	Asthma (N=62)	-0.654094	0.27146	0.695638
k__Bacteria|p__Actinobacteria|c__Actinobacteria|o__Bifidobacteriales|f__Bifidobacteriaceae|g__Bifidobacterium|s__Bifidobacterium_longum|t__SGB17248	Asthma (N=62)	0.348035	0.483508	0.828618
k__Bacteria|p__Verrucomicrobia|c__Verrucomicrobiae|o__Verrucomicrobiales|f__Akkermansiaceae|g__Akkermansia|s__Akkermansia_muciniphila|t__SGB9226	Asthma (N=62)	-0.398339	0.382097	0.770433
k__Bacteria|p__Spirochaetes|c__Spirochaetia|o__Spirochaetia_unclassified|f__Spirochaetia_unclassified|g__Spirochaetia_unclassified|s__Spirochaetia_bacterium|t__SGB3548	Asthma (N=62)	-0.216818	0.729068	0.92945
k__Bacteria|p__Bacteroidetes|c__Bacteroidia|o__Bacteroidales|f__Prevotellaceae|g__GGB1237|s__GGB1237_SGB1623|t__SGB1623	Asthma (N=62)	0.464709	0.313251	0.725951
k__Bacteria|p__Firmicutes|c__Bacilli|o__Bacilli_unclassified|f__Bacilli_unclassified|g__GGB4687|s__GGB4687_SGB6484|t__SGB6484	Asthma (N=62)	-0.292814	0.407702	0.786088
k__Bacteria|p__Bacteroidetes|c__Bacteroidia|o__Bacteroidales|f__Bacteroidaceae|g__Bacteroidaceae_unclassified|s__Bacteroidaceae_bacterium|t__SGB1487	Asthma (N=62)	-0.654181	0.126555	0.531517
k__Bacteria|p__Bacteroidetes|c__Bacteroidia|o__Bacteroidales|f__Bacteroidaceae|g__Bacteroidaceae_unclassified|s__Bacteroidaceae_bacterium|t__SGB1415	Asthma (N=62)	-0.475375	0.393197	0.776766
k__Bacteria|p__Firmicutes|c__Clostridia|o__Clostridia_unclassified|f__Clostridia_unclassified|g__Clostridia_unclassified|s__Clostridia_unclassified_SGB13974|t__SGB13974	Asthma (N=62)	-0.368225	0.203881	0.630103
k__Bacteria|p__Firmicutes|c__Clostridia|o__Clostridiales|f__Lachnospiraceae|g__Coprococcus|s__Coprococcus_SGB5116|t__SGB5116	Asthma (N=62)	-0.199524	0.685843	0.915012
k__Bacteria|p__Firmicutes|c__Bacilli|o__Bacilli_unclassified|f__Bacilli_unclassified|g__Bacilli_unclassified|s__Bacilli_bacterium|t__SGB6488	Asthma (N=62)	-0.571494	0.0934001	0.474284
k__Bacteria|p__Firmicutes|c__Clostridia|o__Clostridia_unclassified|f__Clostridia_unclassified|g__Clostridia_unclassified|s__Clostridia_bacterium|t__SGB6325	Asthma (N=62)	-0.128536	0.714713	0.925111
k__Bacteria|p__Proteobacteria|c__Alphaproteobacteria|o__Alphaproteobacteria_unclassified|f__Alphaproteobacteria_unclassified|g__Alphaproteobacteria_unclassified|s__Alphaproteobacteria_bacterium|t__SGB17316	Asthma (N=62)	0.318973	0.419727	0.793375
k__Bacteria|p__Firmicutes|c__Clostridia|o__Clostridiales|f__Ruminococcaceae|g__GGB9689|s__GGB9689_SGB15194|t__SGB15194	Asthma (N=62)	-0.465599	0.205383	0.631568
k__Bacteria|p__Firmicutes|c__Clostridia|o__Clostridia_unclassified|f__Clostridia_unclassified|g__GGB9331|s__GGB9331_SGB14294|t__SGB14294	Asthma (N=62)	-0.777954	0.152243	0.56774
k__Bacteria|p__Firmicutes|c__Clostridia|o__Clostridiales|f__Ruminococcaceae|g__GGB9592|s__GGB9592_SGB15014|t__SGB15014	Asthma (N=62)	0.0378169	0.911499	0.979484
k__Bacteria|p__Firmicutes|c__Bacilli|o__Bacilli_unclassified|f__Bacilli_unclassified|g__Bacilli_unclassified|s__Bacilli_bacterium|t__SGB1005	Asthma (N=62)	-0.868377	0.0774965	0.441168
k__Bacteria|p__Firmicutes|c__Clostridia|o__Clostridia_unclassified|f__Clostridia_unclassified|g__GGB4579|s__GGB4579_SGB6329|t__SGB6329	Asthma (N=62)	-0.0538504	0.865381	0.967079
k__Bacteria|p__Bacteroidetes|c__Bacteroidia|o__Bacteroidales|f__Prevotellaceae|g__Prevotella|s__Prevotella_lascolaii|t__SGB1585	Asthma (N=62)	0.189847	0.624805	0.891863
k__Bacteria|p__Bacteroidetes|c__Bacteroidia|o__Bacteroidales|f__Bacteroidales_unclassified|g__Phocaeicola|s__Phocaeicola_plebeius|t__SGB1903_group	Asthma (N=62)	-0.120808	0.741363	0.932747
k__Bacteria|p__Bacteroidetes|c__Bacteroidia|o__Bacteroidales|f__Bacteroidaceae|g__Bacteroidaceae_unclassified|s__Bacteroidaceae_bacterium|t__SGB1408	Asthma (N=62)	0.0149944	0.964421	0.992505
k__Bacteria|p__Bacteroidetes|c__Bacteroidia|o__Bacteroidales|f__Rikenellaceae|g__Rikenellaceae_unclassified|s__Rikenellaceae_bacterium|t__SGB2279	Asthma (N=62)	-0.252039	0.442005	0.806432
k__Bacteria|p__Bacteroidetes|c__Bacteroidia|o__Bacteroidales|f__Bacteroidales_unclassified|g__Phocaeicola|s__Phocaeicola_coprophilus|t__SGB1888	Asthma (N=62)	-0.372302	0.326799	0.734485
k__Bacteria|p__Bacteroidetes|c__Bacteroidia|o__Bacteroidales|f__Bacteroidaceae|g__Bacteroides|s__Bacteroides_finegoldii|t__SGB1862	Asthma (N=62)	0.177933	0.656956	0.904414
k__Bacteria|p__Firmicutes|c__Bacilli|o__Bacilli_unclassified|f__Bacilli_unclassified|g__Bacilli_unclassified|s__Bacilli_bacterium|t__SGB6510	Asthma (N=62)	-0.201959	0.657431	0.904698
k__Bacteria|p__Firmicutes|c__Clostridia|o__Clostridia_unclassified|f__Clostridia_unclassified|g__Clostridia_unclassified|s__Clostridia_bacterium|t__SGB6249	Asthma (N=62)	-0.942222	0.0323949	0.300896
k__Bacteria|p__Candidatus_Melainabacteria|c__Candidatus_Melainabacteria_unclassified|o__Candidatus_Gastranaerophilales|f__Candidatus_Gastranaerophilales_unclassified|g__Candidatus_Gastranaerophilales_unclassified|s__Candidatus_Gastranaerophilales_bacterium|t__SGB8595	Asthma (N=62)	-0.179925	0.686063	0.915066
k__Bacteria|p__Firmicutes|c__Bacilli|o__Bacilli_unclassified|f__Bacilli_unclassified|g__GGB4673|s__GGB4673_SGB6462|t__SGB6462	Asthma (N=62)	-0.718624	0.0518837	0.372179
k__Bacteria|p__Spirochaetes|c__Spirochaetia|o__Spirochaetales|f__Spirochaetaceae|g__Treponema|s__Treponema_berlinense|t__SGB3542_group	Asthma (N=62)	-0.523264	0.18145	0.604205
k__Bacteria|p__Proteobacteria|c__Alphaproteobacteria|o__Alphaproteobacteria_unclassified|f__Alphaproteobacteria_unclassified|g__GGB6588|s__GGB6588_SGB9315|t__SGB9315	Asthma (N=62)	-0.315098	0.389905	0.774595
k__Bacteria|p__Firmicutes|c__Clostridia|o__Clostridiales|f__Lachnospiraceae|g__Lachnospiraceae_unclassified|s__Lachnospiraceae_bacterium|t__SGB4898	Asthma (N=62)	-0.325098	0.320942	0.730343
k__Bacteria|p__Firmicutes|c__Negativicutes|o__Veillonellales|f__Veillonellaceae|g__Megasphaera|s__Megasphaera_sp_BL7|t__SGB5858	Asthma (N=62)	0.553659	0.262849	0.688798
k__Bacteria|p__Proteobacteria|c__Alphaproteobacteria|o__Alphaproteobacteria_unclassified|f__Alphaproteobacteria_unclassified|g__Alphaproteobacteria_unclassified|s__Alphaproteobacteria_unclassified_SGB9319|t__SGB9319	Asthma (N=62)	-0.324641	0.358263	0.755809
k__Bacteria|p__Firmicutes|c__Bacilli|o__Bacilli_unclassified|f__Bacilli_unclassified|g__GGB4674|s__GGB4674_SGB6463|t__SGB6463	Asthma (N=62)	0.225573	0.609289	0.88619
k__Bacteria|p__Candidatus_Melainabacteria|c__Candidatus_Melainabacteria_unclassified|o__Candidatus_Gastranaerophilales|f__Candidatus_Gastranaerophilales_unclassified|g__Candidatus_Gastranaerophilales_unclassified|s__Candidatus_Gastranaerophilales_bacterium|t__SGB8616	Asthma (N=62)	-0.306453	0.412783	0.788802
k__Bacteria|p__Firmicutes|c__Negativicutes|o__Acidaminococcales|f__Acidaminococcaceae|g__Phascolarctobacterium|s__Phascolarctobacterium_faecium|t__SGB5792	Asthma (N=62)	-0.476007	0.212902	0.638804
k__Bacteria|p__Bacteroidetes|c__Bacteroidia|o__Bacteroidales|f__Bacteroidaceae|g__Bacteroides|s__Bacteroides_eggerthii|t__SGB1829	Asthma (N=62)	0.898975	0.00426706	0.101691
k__Bacteria|p__Bacteroidetes|c__Bacteroidia|o__Bacteroidales|f__Bacteroidales_unclassified|g__Phocaeicola|s__Phocaeicola_massiliensis|t__SGB1812	Asthma (N=62)	0.0267834	0.937222	0.986198
k__Bacteria|p__Firmicutes|c__Clostridia|o__Clostridiales|f__Lachnospiraceae|g__Mediterraneibacter|s__Ruminococcus_torques|t__SGB4608	Asthma (N=62)	0.0459852	0.902838	0.977465
k__Bacteria|p__Bacteroidetes|c__Bacteroidia|o__Bacteroidales|f__Bacteroidaceae|g__Bacteroides|s__Bacteroides_intestinalis|t__SGB1846	Asthma (N=62)	-0.293175	0.410368	0.787688
k__Bacteria|p__Firmicutes|c__Clostridia|o__Clostridiales|f__Ruminococcaceae|g__Flavonifractor|s__Flavonifractor_plautii|t__SGB15132	Asthma (N=62)	-0.364845	0.292437	0.710763
k__Bacteria|p__Firmicutes|c__Clostridia|o__Clostridiales|f__Lachnospiraceae|g__Lachnospiraceae_unclassified|s__Lachnospiraceae_bacterium|t__SGB5057	Asthma (N=62)	0.470249	0.160502	0.57983
k__Bacteria|p__Firmicutes|c__CFGB1462|o__OFGB1462|f__FGB1462|g__GGB3673|s__GGB3673_SGB4986|t__SGB4986	Asthma (N=62)	-0.335721	0.385826	0.772345
k__Bacteria|p__Firmicutes|c__Clostridia|o__Clostridia_unclassified|f__Clostridia_unclassified|g__Clostridia_unclassified|s__Clostridia_bacterium|t__SGB6251	Asthma (N=62)	-0.059547	0.885344	0.972229
k__Bacteria|p__Elusimicrobia|c__Elusimicrobia|o__Elusimicrobiales|f__Elusimicrobiales_unclassified|g__GGB13148|s__GGB13148_SGB20355|t__SGB20355	Asthma (N=62)	0.443742	0.178024	0.600071
k__Bacteria|p__Kiritimatiellaeota|c__Kiritimatiellae|o__Kiritimatiellae_unclassified|f__Kiritimatiellae_unclassified|g__Kiritimatiellae_unclassified|s__Kiritimatiellae_bacterium|t__SGB17365	Asthma (N=62)	-0.296612	0.352731	0.752188
k__Bacteria|p__Firmicutes|c__Clostridia|o__Clostridia_unclassified|f__Clostridia_unclassified|g__Clostridia_unclassified|s__Clostridia_bacterium|t__SGB4368	Asthma (N=62)	-1.11536	0.0109646	0.172902
k__Bacteria|p__Firmicutes|c__CFGB1287|o__OFGB1287|f__FGB1287|g__GGB3103|s__GGB3103_SGB4112|t__SGB4112	Asthma (N=62)	0.0857207	0.806227	0.951173
k__Bacteria|p__Proteobacteria|c__Alphaproteobacteria|o__Alphaproteobacteria_unclassified|f__Alphaproteobacteria_unclassified|g__Alphaproteobacteria_unclassified|s__Alphaproteobacteria_unclassified_SGB9310|t__SGB9310	Asthma (N=62)	-0.245484	0.493099	0.833429
k__Bacteria|p__Firmicutes|c__Bacilli|o__Lactobacillales|f__Streptococcaceae|g__Streptococcus|s__Streptococcus_lutetiensis|t__SGB8021	Asthma (N=62)	0.624	0.11815	0.517454
k__Bacteria|p__Firmicutes|c__Clostridia|o__Clostridia_unclassified|f__Clostridia_unclassified|g__Clostridia_unclassified|s__Clostridia_unclassified_SGB13972|t__SGB13972	Asthma (N=62)	-0.210857	0.58836	0.87766
k__Bacteria|p__Firmicutes|c__Clostridia|o__Clostridia_unclassified|f__Clostridia_unclassified|g__Clostridia_unclassified|s__Clostridia_bacterium|t__SGB6290	Asthma (N=62)	-0.357023	0.292807	0.711127
k__Bacteria|p__Firmicutes|c__Clostridia|o__Clostridiales|f__Lachnospiraceae|g__Mediterraneibacter|s__Ruminococcus_gnavus|t__SGB4584	Asthma (N=62)	-0.123049	0.743785	0.933295
k__Bacteria|p__Firmicutes|c__Negativicutes|o__Veillonellales|f__Veillonellaceae|g__GGB18271|s__GGB18271_SGB26990|t__SGB26990	Asthma (N=62)	0.149564	0.651283	0.902093
k__Bacteria|p__Firmicutes|c__CFGB1358|o__OFGB1358|f__FGB1358|g__GGB3314|s__GGB3314_SGB4383|t__SGB4383	Asthma (N=62)	-0.917907	0.0140925	0.197733
k__Bacteria|p__Firmicutes|c__Clostridia|o__Clostridiales|f__Ruminococcaceae|g__GGB9676|s__GGB9676_SGB15176|t__SGB15176	Asthma (N=62)	-0.714412	0.0844568	0.455582
k__Bacteria|p__Firmicutes|c__Bacilli|o__Bacilli_unclassified|f__Bacilli_unclassified|g__Bacilli_unclassified|s__Bacilli_bacterium|t__SGB6451	Asthma (N=62)	0.146466	0.702766	0.921019
k__Bacteria|p__Firmicutes|c__Bacilli|o__Bacilli_unclassified|f__Bacilli_unclassified|g__Bacilli_unclassified|s__Bacilli_bacterium|t__SGB6494	Asthma (N=62)	0.196494	0.623619	0.891321
k__Bacteria|p__Firmicutes|c__Clostridia|o__Clostridia_unclassified|f__Clostridia_unclassified|g__Clostridia_unclassified|s__Clostridia_unclassified_SGB6291|t__SGB6291	Asthma (N=62)	-0.274777	0.366503	0.761189
k__Bacteria|p__Firmicutes|c__Clostridia|o__Clostridia_unclassified|f__Clostridia_unclassified|g__GGB4576|s__GGB4576_SGB6326|t__SGB6326	Asthma (N=62)	-0.0943246	0.75798	0.936944
k__Bacteria|p__Firmicutes|c__Clostridia|o__Clostridia_unclassified|f__Clostridia_unclassified|g__GGB9145|s__GGB9145_SGB14079|t__SGB14079	Asthma (N=62)	0.0602238	0.841694	0.960626
k__Bacteria|p__Firmicutes|c__Clostridia|o__Clostridiales|f__Ruminococcaceae|g__GGB9673|s__GGB9673_SGB15172|t__SGB15172	Asthma (N=62)	-0.291255	0.414552	0.789661
k__Bacteria|p__Bacteroidetes|c__Bacteroidia|o__Bacteroidales|f__Prevotellaceae|g__GGB1270|s__GGB1270_SGB1705|t__SGB1705	Asthma (N=62)	-0.00191741	0.996464	0.999292
k__Bacteria|p__Firmicutes|c__Bacilli|o__Bacilli_unclassified|f__Bacilli_unclassified|g__Bacilli_unclassified|s__Bacilli_bacterium|t__SGB1022	Asthma (N=62)	-0.0073803	0.985307	0.997239
k__Bacteria|p__Bacteroidetes|c__Bacteroidia|o__Bacteroidales|f__Bacteroidales_unclassified|g__Bacteroidales_unclassified|s__Bacteroidales_bacterium|t__SGB1333	Asthma (N=62)	0.348616	0.321765	0.730684
k__Bacteria|p__Bacteroidetes|c__Bacteroidia|o__Bacteroidales|f__Bacteroidaceae|g__GGB18547|s__GGB18547_SGB27410|t__SGB27410	Asthma (N=62)	-0.0683544	0.843479	0.961019
k__Bacteria|p__Proteobacteria|c__CFGB1058|o__OFGB1058|f__FGB1058|g__GGB2726|s__GGB2726_SGB3668|t__SGB3668	Asthma (N=62)	1.23413	0.00394399	0.0971438
k__Bacteria|p__Firmicutes|c__Clostridia|o__Clostridia_unclassified|f__Clostridia_unclassified|g__Clostridia_unclassified|s__Clostridia_unclassified_SGB14065|t__SGB14065	Asthma (N=62)	-0.279147	0.420043	0.793685
k__Bacteria|p__Firmicutes|c__Clostridia|o__Clostridia_unclassified|f__Clostridia_unclassified|g__Clostridia_unclassified|s__Clostridia_bacterium|t__SGB6270	Asthma (N=62)	-0.340498	0.268937	0.693539
k__Bacteria|p__Proteobacteria|c__Alphaproteobacteria|o__Alphaproteobacteria_unclassified|f__Alphaproteobacteria_unclassified|g__Alphaproteobacteria_unclassified|s__Alphaproteobacteria_unclassified_SGB26749|t__SGB26749	Asthma (N=62)	0.310459	0.332191	0.737683
k__Bacteria|p__Firmicutes|c__Clostridia|o__Clostridia_unclassified|f__Clostridia_unclassified|g__Clostridia_unclassified|s__Clostridia_bacterium|t__SGB14066	Asthma (N=62)	-0.725348	0.0580358	0.391122
k__Bacteria|p__Firmicutes|c__Bacilli|o__Bacilli_unclassified|f__Bacilli_unclassified|g__Bacilli_unclassified|s__Bacilli_bacterium|t__SGB47336	Asthma (N=62)	-0.605962	0.121637	0.523686
k__Bacteria|p__Kiritimatiellaeota|c__Kiritimatiellae|o__Kiritimatiellae_unclassified|f__Kiritimatiellae_unclassified|g__GGB13152|s__GGB13152_SGB20361|t__SGB20361	Asthma (N=62)	0.642391	0.0423137	0.340463
k__Bacteria|p__Proteobacteria|c__Alphaproteobacteria|o__Alphaproteobacteria_unclassified|f__Alphaproteobacteria_unclassified|g__Alphaproteobacteria_unclassified|s__Alphaproteobacteria_bacterium|t__SGB9313	Asthma (N=62)	-0.469557	0.1108	0.505468
k__Bacteria|p__Bacteroidetes|c__Bacteroidia|o__Bacteroidales|f__Prevotellaceae|g__Prevotella|s__Prevotella_copri_clade_A|t__SGB1626	Stomach illness (N=258)	0.13475	0.564808	0.867351
k__Bacteria|p__Bacteroidetes|c__Bacteroidia|o__Bacteroidales|f__Prevotellaceae|g__Prevotella|s__Prevotella_copri_clade_B|t__SGB1613	Stomach illness (N=258)	-0.627305	0.0758281	0.437005
k__Bacteria|p__Bacteroidetes|c__Bacteroidia|o__Bacteroidales|f__Prevotellaceae|g__Prevotella|s__Prevotella_copri_clade_D|t__SGB1636_group	Stomach illness (N=258)	-0.418445	0.256185	0.682712
k__Bacteria|p__Bacteroidetes|c__Bacteroidia|o__Bacteroidales|f__Prevotellaceae|g__Prevotella|s__Prevotella_copri_clade_C|t__SGB1644	Stomach illness (N=258)	-0.0460358	0.88693	0.972742
k__Bacteria|p__Bacteroidetes|c__Bacteroidia|o__Bacteroidales|f__Prevotellaceae|g__Prevotella|s__Prevotella_hominis|t__SGB1617_group	Stomach illness (N=258)	-0.480769	0.203383	0.629548
k__Bacteria|p__Bacteroidetes|c__Bacteroidia|o__Bacteroidales|f__Prevotellaceae|g__GGB1267|s__GGB1267_SGB1701|t__SGB1701	Stomach illness (N=258)	-1.11345	0.00995384	0.164392
k__Bacteria|p__Firmicutes|c__Clostridia|o__Clostridiales|f__Lachnospiraceae|g__Butyrivibrio|s__Butyrivibrio_crossotus|t__SGB5065	Stomach illness (N=258)	-0.309093	0.37343	0.765648
k__Bacteria|p__Bacteroidetes|c__Bacteroidia|o__Bacteroidales|f__Prevotellaceae|g__Prevotella|s__Prevotella_SGB1653|t__SGB1653	Stomach illness (N=258)	-0.762432	0.047902	0.359453
k__Bacteria|p__Bacteroidetes|c__Bacteroidia|o__Bacteroidales|f__Bacteroidaceae|g__Bacteroidaceae_unclassified|s__Bacteroidaceae_bacterium|t__SGB1475	Stomach illness (N=258)	-0.795961	0.052478	0.374216
k__Bacteria|p__Bacteroidetes|c__Bacteroidia|o__Bacteroidales|f__Prevotellaceae|g__Prevotella|s__Prevotella_SGB1680|t__SGB1680	Stomach illness (N=258)	-0.734336	0.0671612	0.414929
k__Archaea|p__Euryarchaeota|c__CFGB343|o__OFGB343|f__FGB343|g__GGB781|s__GGB781_SGB1024|t__SGB1024	Stomach illness (N=258)	-0.0882487	0.811919	0.952695
k__Bacteria|p__Spirochaetes|c__Spirochaetia|o__Spirochaetales|f__Spirochaetaceae|g__Treponema|s__Treponema_succinifaciens|t__SGB3546_group	Stomach illness (N=258)	-0.860773	0.02635	0.273334
k__Bacteria|p__Firmicutes|c__Negativicutes|o__Veillonellales|f__Veillonellaceae|g__GGB4266|s__GGB4266_SGB5809|t__SGB5809_group	Stomach illness (N=258)	-0.38042	0.227506	0.654179
k__Bacteria|p__Spirochaetes|c__Spirochaetia|o__Brachyspirales|f__Brachyspiraceae|g__Brachyspira|s__Brachyspira_pilosicoli|t__SGB5969	Stomach illness (N=258)	-0.358905	0.210043	0.636207
k__Bacteria|p__Bacteroidetes|c__Bacteroidia|o__Bacteroidales|f__Prevotellaceae|g__Prevotella|s__Prevotella_sp_885|t__SGB1677	Stomach illness (N=258)	-0.626865	0.119638	0.519762
k__Bacteria|p__Candidatus_Melainabacteria|c__Candidatus_Melainabacteria_unclassified|o__Candidatus_Gastranaerophilales|f__Candidatus_Gastranaerophilales_unclassified|g__Candidatus_Gastranaerophilales_unclassified|s__Candidatus_Gastranaerophilales_bacterium|t__SGB8619	Stomach illness (N=258)	-0.634032	0.0444324	0.347905
k__Bacteria|p__Bacteroidetes|c__Bacteroidia|o__Bacteroidales|f__Prevotellaceae|g__GGB1235|s__GGB1235_SGB1614|t__SGB1614	Stomach illness (N=258)	-0.787845	0.0409696	0.334898
k__Bacteria|p__Bacteroidetes|c__Bacteroidia|o__Bacteroidales|f__Prevotellaceae|g__GGB1266|s__GGB1266_SGB1699|t__SGB1699	Stomach illness (N=258)	-1.44831	9.7311e-05	0.00768506
k__Bacteria|p__Bacteroidetes|c__Bacteroidia|o__Bacteroidales|f__Prevotellaceae|g__GGB18559|s__GGB18559_SGB27424|t__SGB27424	Stomach illness (N=258)	-1.08947	0.00259035	0.074938
k__Bacteria|p__Bacteroidetes|c__Bacteroidia|o__Bacteroidales|f__Bacteroidaceae|g__Bacteroidaceae_unclassified|s__Bacteroidaceae_bacterium|t__SGB1473	Stomach illness (N=258)	-0.220414	0.443365	0.807399
k__Bacteria|p__Firmicutes|c__Clostridia|o__Clostridiales|f__Lachnospiraceae|g__Roseburia|s__Roseburia_faecis|t__SGB4925	Stomach illness (N=258)	-0.0846423	0.606402	0.885154
k__Bacteria|p__Firmicutes|c__Clostridia|o__Clostridiales|f__Ruminococcaceae|g__Ruminococcus|s__Ruminococcus_sp_NSJ_71|t__SGB4290	Stomach illness (N=258)	-0.598222	0.112443	0.508507
k__Bacteria|p__Firmicutes|c__Clostridia|o__Clostridiales|f__Clostridiaceae|g__Clostridium|s__Clostridium_sp_AF34_10BH|t__SGB4914	Stomach illness (N=258)	0.185507	0.322253	0.730899
k__Bacteria|p__Firmicutes|c__Negativicutes|o__Selenomonadales|f__Selenomonadaceae|g__GGB4979|s__GGB4979_SGB6973|t__SGB6973	Stomach illness (N=258)	-0.961522	0.00586609	0.122426
k__Bacteria|p__Firmicutes|c__Clostridia|o__Clostridiales|f__Lachnospiraceae|g__Lachnospiraceae_unclassified|s__Eubacterium_rectale|t__SGB4933_group	Stomach illness (N=258)	-0.0459295	0.724859	0.927911
k__Bacteria|p__Firmicutes|c__Clostridia|o__Clostridiales|f__Lachnospiraceae|g__Lachnospiraceae_unclassified|s__Lachnospiraceae_bacterium_WCA3_601_WT_6H|t__SGB4910	Stomach illness (N=258)	0.0953991	0.612507	0.887215
k__Bacteria|p__Firmicutes|c__Bacilli|o__Lactobacillales|f__Streptococcaceae|g__Streptococcus|s__Streptococcus_salivarius|t__SGB8007_group	Stomach illness (N=258)	0.0344518	0.850323	0.963043
k__Bacteria|p__Firmicutes|c__Bacilli|o__Bacilli_unclassified|f__Bacilli_unclassified|g__Bacilli_unclassified|s__Bacilli_bacterium|t__SGB6472	Stomach illness (N=258)	-0.317442	0.362305	0.758311
k__Bacteria|p__Bacteroidetes|c__Bacteroidia|o__Bacteroidales|f__Bacteroidales_unclassified|g__GGB1495|s__GGB1495_SGB2071|t__SGB2071	Stomach illness (N=258)	-0.215077	0.494512	0.833862
k__Bacteria|p__Bacteroidetes|c__Bacteroidia|o__Bacteroidales|f__Rikenellaceae|g__Rikenellaceae_unclassified|s__Rikenellaceae_unclassified_SGB2230|t__SGB2230	Stomach illness (N=258)	-0.639802	0.106119	0.498072
k__Bacteria|p__Bacteroidetes|c__Bacteroidia|o__Bacteroidales|f__Prevotellaceae|g__GGB1239|s__GGB1239_SGB1657|t__SGB1657	Stomach illness (N=258)	-0.809927	0.0379181	0.323624
k__Bacteria|p__Bacteroidetes|c__Bacteroidia|o__Bacteroidales|f__Rikenellaceae|g__GGB1630|s__GGB1630_SGB2238|t__SGB2238	Stomach illness (N=258)	-0.888418	0.0140765	0.197733
k__Bacteria|p__Bacteroidetes|c__Bacteroidia|o__Bacteroidales|f__Bacteroidaceae|g__Bacteroidaceae_unclassified|s__Bacteroidaceae_bacterium|t__SGB1472	Stomach illness (N=258)	-0.828872	0.0197923	0.23686
k__Bacteria|p__Firmicutes|c__Clostridia|o__Clostridia_unclassified|f__Clostridia_unclassified|g__GGB4599|s__GGB4599_SGB6362|t__SGB6362	Stomach illness (N=258)	-0.397282	0.251163	0.677814
k__Bacteria|p__Proteobacteria|c__Betaproteobacteria|o__Burkholderiales|f__Sutterellaceae|g__Duodenibacillus|s__Duodenibacillus_massiliensis|t__SGB9273	Stomach illness (N=258)	0.383902	0.291402	0.709938
k__Bacteria|p__Firmicutes|c__Clostridia|o__Clostridiales|f__Clostridiaceae|g__Clostridium|s__Clostridium_sp_AF15_49|t__SGB5111	Stomach illness (N=258)	-0.306588	0.304287	0.719279
k__Bacteria|p__Firmicutes|c__Bacilli|o__Lactobacillales|f__Streptococcaceae|g__Streptococcus|s__Streptococcus_parasanguinis|t__SGB8071	Stomach illness (N=258)	0.185369	0.417932	0.792273
k__Bacteria|p__Firmicutes|c__Clostridia|o__Clostridiales|f__Lachnospiraceae|g__GGB3859|s__GGB3859_SGB5234|t__SGB5234_group	Stomach illness (N=258)	-0.955562	0.00553749	0.118038
k__Bacteria|p__Firmicutes|c__Clostridia|o__Clostridiales|f__Lachnospiraceae|g__Lachnospiraceae_unclassified|s__Lachnospiraceae_unclassified_SGB4924|t__SGB4924_group	Stomach illness (N=258)	-0.511392	0.122553	0.525192
k__Bacteria|p__Firmicutes|c__Clostridia|o__Clostridiales|f__Lachnospiraceae|g__Roseburia|s__Roseburia_inulinivorans|t__SGB4940	Stomach illness (N=258)	0.250317	0.0656191	0.411122
k__Bacteria|p__Firmicutes|c__Bacilli|o__Bacilli_unclassified|f__Bacilli_unclassified|g__Bacilli_unclassified|s__Bacilli_unclassified_SGB6422|t__SGB6422	Stomach illness (N=258)	-0.935128	0.00497103	0.110714
k__Bacteria|p__Firmicutes|c__Clostridia|o__Clostridiales|f__Ruminococcaceae|g__GGB9615|s__GGB9615_SGB15053|t__SGB15053_group	Stomach illness (N=258)	-0.0201425	0.853239	0.963962
k__Bacteria|p__Bacteroidetes|c__Bacteroidia|o__Bacteroidales|f__Prevotellaceae|g__GGB1243|s__GGB1243_SGB1663|t__SGB1663	Stomach illness (N=258)	-1.40208	9.02194e-05	0.00722703
k__Bacteria|p__Firmicutes|c__Clostridia|o__Clostridiales|f__Ruminococcaceae|g__GGB3341|s__GGB3341_SGB4420|t__SGB4420	Stomach illness (N=258)	-1.19328	0.000140268	0.0100958
k__Bacteria|p__Firmicutes|c__Clostridia|o__Clostridiales|f__Ruminococcaceae|g__Ruminococcaceae_unclassified|s__Ruminococcaceae_unclassified_SGB15265|t__SGB15265_group	Stomach illness (N=258)	-0.537098	0.0363067	0.317074
k__Bacteria|p__Firmicutes|c__Clostridia|o__Clostridia_unclassified|f__Clostridia_unclassified|g__GGB3293|s__GGB3293_SGB4348|t__SGB4348	Stomach illness (N=258)	-0.196412	0.506869	0.840881
k__Bacteria|p__Bacteroidetes|c__Bacteroidia|o__Bacteroidales|f__Prevotellaceae|g__GGB1247|s__GGB1247_SGB1668|t__SGB1668	Stomach illness (N=258)	-0.912348	0.0149299	0.204463
k__Bacteria|p__Elusimicrobia|c__Elusimicrobia|o__Elusimicrobiales|f__Elusimicrobiales_unclassified|g__Elusimicrobiales_unclassified|s__Elusimicrobiales_bacterium|t__SGB19694	Stomach illness (N=258)	-0.576918	0.0910015	0.469074
k__Bacteria|p__Firmicutes|c__Clostridia|o__Clostridiales|f__Ruminococcaceae|g__GGB3189|s__GGB3189_SGB4212|t__SGB4212	Stomach illness (N=258)	-0.457907	0.130412	0.537537
k__Bacteria|p__Firmicutes|c__Clostridia|o__Clostridiales|f__Ruminococcaceae|g__GGB9635|s__GGB9635_SGB15106|t__SGB15106	Stomach illness (N=258)	-0.557016	0.0284291	0.283152
k__Bacteria|p__Bacteroidetes|c__Bacteroidia|o__Bacteroidales|f__Prevotellaceae|g__Prevotella|s__Prevotella_SGB1612|t__SGB1612	Stomach illness (N=258)	-0.306826	0.303876	0.719061
k__Bacteria|p__Firmicutes|c__Negativicutes|o__Selenomonadales|f__Selenomonadaceae|g__Mitsuokella|s__Mitsuokella_jalaludinii|t__SGB5904	Stomach illness (N=258)	-0.0122686	0.972954	0.994147
k__Bacteria|p__Firmicutes|c__Clostridia|o__Clostridia_unclassified|f__Clostridia_unclassified|g__GGB4585|s__GGB4585_SGB6340|t__SGB6340	Stomach illness (N=258)	-0.895677	0.00868886	0.152573
k__Bacteria|p__Firmicutes|c__Clostridia|o__Clostridiales|f__Ruminococcaceae|g__Faecalibacterium|s__Faecalibacterium_prausnitzii|t__SGB15316_group	Stomach illness (N=258)	0.156376	0.129453	0.536041
k__Bacteria|p__Bacteroidetes|c__Bacteroidia|o__Bacteroidales|f__Prevotellaceae|g__Prevotella|s__Prevotella_sp_Marseille_P4119|t__SGB1676	Stomach illness (N=258)	-0.399743	0.290678	0.709496
k__Bacteria|p__Firmicutes|c__Clostridia|o__Clostridiales|f__Ruminococcaceae|g__GGB9615|s__GGB9615_SGB15051|t__SGB15051	Stomach illness (N=258)	-0.435788	0.00315191	0.0849848
k__Bacteria|p__Firmicutes|c__Clostridia|o__Clostridiales|f__Lachnospiraceae|g__GGB3636|s__GGB3636_SGB4929|t__SGB4929	Stomach illness (N=258)	-0.819692	0.00654693	0.130535
k__Bacteria|p__Firmicutes|c__Clostridia|o__Clostridiales|f__Oscillospiraceae|g__Oscillibacter|s__Oscillibacter_sp_ER4|t__SGB15254	Stomach illness (N=258)	-0.196346	0.14234	0.554744
k__Bacteria|p__Firmicutes|c__Clostridia|o__Clostridiales|f__Lachnospiraceae|g__GGB3862|s__GGB3862_SGB5239|t__SGB5239	Stomach illness (N=258)	-1.39463	1.4133e-05	0.0017604
k__Bacteria|p__Firmicutes|c__Clostridia|o__Clostridiales|f__Ruminococcaceae|g__Ruminococcaceae_unclassified|s__Ruminococcaceae_unclassified_SGB15236|t__SGB15236	Stomach illness (N=258)	-0.361532	0.0878653	0.463238
k__Bacteria|p__Bacteroidetes|c__Bacteroidia|o__Bacteroidales|f__Prevotellaceae|g__Prevotella|s__Prevotella_sp_P4_51|t__SGB1666	Stomach illness (N=258)	-0.509367	0.154016	0.570842
k__Bacteria|p__Firmicutes|c__Bacilli|o__Bacilli_unclassified|f__Bacilli_unclassified|g__Bacilli_unclassified|s__Bacilli_bacterium|t__SGB6442	Stomach illness (N=258)	-0.270611	0.366159	0.760996
k__Bacteria|p__Firmicutes|c__Clostridia|o__Clostridiales|f__Lachnospiraceae|g__Lachnospira|s__Lachnospira_SGB5077|t__SGB5077	Stomach illness (N=258)	0.0209565	0.940131	0.987029
k__Bacteria|p__Firmicutes|c__Clostridia|o__Clostridiales|f__Lachnospiraceae|g__Roseburia|s__Roseburia_SGB4958|t__SGB4958	Stomach illness (N=258)	-0.585573	0.0539027	0.378244
k__Bacteria|p__Proteobacteria|c__Gammaproteobacteria|o__Enterobacterales|f__Enterobacteriaceae|g__Klebsiella|s__Klebsiella_pneumoniae|t__SGB10115	Stomach illness (N=258)	0.383697	0.218726	0.645653
k__Bacteria|p__Bacteroidetes|c__Bacteroidia|o__Bacteroidales|f__Rikenellaceae|g__GGB1631|s__GGB1631_SGB2239|t__SGB2239	Stomach illness (N=258)	-0.834226	0.0152551	0.2064
k__Bacteria|p__Firmicutes|c__Clostridia|o__Clostridiales|f__Ruminococcaceae|g__Ruminococcus|s__Ruminococcus_bromii|t__SGB4285_group	Stomach illness (N=258)	0.401675	0.14692	0.560678
k__Bacteria|p__Bacteroidetes|c__Bacteroidia|o__Bacteroidales|f__Prevotellaceae|g__Prevotella|s__Prevotella_SGB1675|t__SGB1675	Stomach illness (N=258)	-0.988244	0.0034879	0.0901178
k__Bacteria|p__Bacteroidetes|c__Bacteroidia|o__Bacteroidales|f__Prevotellaceae|g__GGB1246|s__GGB1246_SGB1667|t__SGB1667	Stomach illness (N=258)	-0.849325	0.0184639	0.22835
k__Bacteria|p__Firmicutes|c__Clostridia|o__Clostridiales|f__Ruminococcaceae|g__GGB9727|s__GGB9727_SGB15285|t__SGB15285	Stomach illness (N=258)	-0.813235	0.00713459	0.137004
k__Bacteria|p__Firmicutes|c__Clostridia|o__Clostridiales|f__Ruminococcaceae|g__Faecalibacterium|s__Faecalibacterium_prausnitzii|t__SGB15332_group	Stomach illness (N=258)	-0.154228	0.153504	0.569882
k__Bacteria|p__Bacteroidetes|c__Bacteroidia|o__Bacteroidales|f__Prevotellaceae|g__GGB1249|s__GGB1249_SGB1670|t__SGB1670	Stomach illness (N=258)	-0.821352	0.0118879	0.181006
k__Bacteria|p__Bacteroidetes|c__Bacteroidia|o__Bacteroidales|f__Bacteroidaceae|g__Bacteroidaceae_unclassified|s__Bacteroidaceae_bacterium|t__SGB1488	Stomach illness (N=258)	-0.881156	0.00153478	0.054118
k__Bacteria|p__Bacteroidetes|c__CFGB544|o__OFGB544|f__FGB544|g__GGB1123|s__GGB1123_SGB1437|t__SGB1437	Stomach illness (N=258)	-0.702887	0.0561707	0.385509
k__Bacteria|p__Firmicutes|c__Clostridia|o__Clostridiales|f__Lachnospiraceae|g__Lachnospira|s__Lachnospira_eligens|t__SGB5082_group	Stomach illness (N=258)	-0.132787	0.368624	0.762437
k__Bacteria|p__Actinobacteria|c__Coriobacteriia|o__Coriobacteriales|f__Coriobacteriaceae|g__Collinsella|s__Collinsella_aerofaciens|t__SGB14546_group	Stomach illness (N=258)	-0.229524	0.0267802	0.275107
k__Bacteria|p__Firmicutes|c__Clostridia|o__Clostridiales|f__Lachnospiraceae|g__Coprococcus|s__Coprococcus_catus|t__SGB4670	Stomach illness (N=258)	-0.130083	0.474535	0.823852
k__Bacteria|p__Firmicutes|c__Negativicutes|o__Acidaminococcales|f__Acidaminococcaceae|g__Phascolarctobacterium|s__Phascolarctobacterium_succinatutens|t__SGB5765_group	Stomach illness (N=258)	-0.606072	0.0657044	0.411516
k__Bacteria|p__Firmicutes|c__Clostridia|o__Clostridia_unclassified|f__Clostridia_unclassified|g__GGB3277|s__GGB3277_SGB4327|t__SGB4327_group	Stomach illness (N=258)	-0.160884	0.626091	0.892339
k__Bacteria|p__Firmicutes|c__Clostridia|o__Clostridiales|f__Ruminococcaceae|g__GGB9712|s__GGB9712_SGB15244|t__SGB15244	Stomach illness (N=258)	-0.597631	0.00445445	0.104634
k__Bacteria|p__Firmicutes|c__Clostridia|o__Clostridiales|f__Lachnospiraceae|g__Lacrimispora|s__Lacrimispora_amygdalina|t__SGB4716	Stomach illness (N=258)	0.100752	0.222984	0.649908
k__Bacteria|p__Bacteroidetes|c__Bacteroidia|o__Bacteroidales|f__Prevotellaceae|g__Prevotella|s__Prevotella_pectinovora|t__SGB1662	Stomach illness (N=258)	-0.57983	0.116794	0.515016
k__Bacteria|p__Firmicutes|c__Bacilli|o__Bacilli_unclassified|f__Bacilli_unclassified|g__Bacilli_unclassified|s__Bacilli_bacterium|t__SGB6533	Stomach illness (N=258)	-0.323731	0.176283	0.59808
k__Bacteria|p__Firmicutes|c__Clostridia|o__Clostridiales|f__Ruminococcaceae|g__Ruminococcaceae_unclassified|s__Ruminococcaceae_unclassified_SGB15234|t__SGB15234	Stomach illness (N=258)	-0.910665	0.000354982	0.0194564
k__Bacteria|p__Firmicutes|c__Clostridia|o__Clostridiales|f__Ruminococcaceae|g__GGB9602|s__GGB9602_SGB15031|t__SGB15031	Stomach illness (N=258)	-0.570237	0.0197547	0.236666
k__Bacteria|p__Firmicutes|c__Clostridia|o__Clostridia_unclassified|f__Clostridia_unclassified|g__GGB4584|s__GGB4584_SGB6338|t__SGB6338	Stomach illness (N=258)	-0.764844	0.00606379	0.124992
k__Bacteria|p__Bacteroidetes|c__Bacteroidia|o__Bacteroidales|f__Prevotellaceae|g__GGB1250|s__GGB1250_SGB1672|t__SGB1672_group	Stomach illness (N=258)	-0.808913	0.0315647	0.297272
k__Bacteria|p__Firmicutes|c__Bacilli|o__Bacilli_unclassified|f__Bacilli_unclassified|g__Bacilli_unclassified|s__Bacilli_bacterium|t__SGB6430	Stomach illness (N=258)	-0.165329	0.522084	0.848593
k__Bacteria|p__Proteobacteria|c__CFGB1062|o__OFGB1062|f__FGB1062|g__GGB2734|s__GGB2734_SGB3677|t__SGB3677	Stomach illness (N=258)	-0.54701	0.177307	0.599079
k__Bacteria|p__Bacteroidetes|c__Bacteroidia|o__Bacteroidales|f__Rikenellaceae|g__Rikenellaceae_unclassified|s__Rikenellaceae_bacterium|t__SGB2215	Stomach illness (N=258)	-1.00703	0.00228094	0.0695552
k__Bacteria|p__Bacteroidetes|c__Bacteroidia|o__Bacteroidales|f__Bacteroidales_unclassified|g__Bacteroidales_unclassified|s__Bacteroidales_bacterium|t__SGB2021	Stomach illness (N=258)	-0.962686	0.0114067	0.177248
k__Bacteria|p__Firmicutes|c__Clostridia|o__Clostridiales|f__Ruminococcaceae|g__Faecalibacterium|s__Faecalibacterium_prausnitzii|t__SGB15342	Stomach illness (N=258)	0.230383	0.0297127	0.288629
k__Bacteria|p__Firmicutes|c__Bacilli|o__Bacilli_unclassified|f__Bacilli_unclassified|g__Bacilli_unclassified|s__Bacilli_bacterium|t__SGB6543	Stomach illness (N=258)	-0.214742	0.350323	0.750673
k__Bacteria|p__Firmicutes|c__Erysipelotrichia|o__Erysipelotrichales|f__Erysipelotrichaceae|g__Catenibacterium|s__Catenibacterium_sp_AM22_15|t__SGB6783_group	Stomach illness (N=258)	-0.656956	0.00636597	0.128457
k__Bacteria|p__Firmicutes|c__Clostridia|o__Clostridia_unclassified|f__Clostridia_unclassified|g__Clostridia_unclassified|s__Clostridia_unclassified_SGB13966|t__SGB13966	Stomach illness (N=258)	-0.29614	0.250233	0.676944
k__Bacteria|p__Firmicutes|c__Clostridia|o__Clostridiales|f__Lachnospiraceae|g__Lachnospiraceae_unclassified|s__Lachnospiraceae_bacterium|t__SGB4881	Stomach illness (N=258)	-1.07822	0.000194104	0.0127539
k__Bacteria|p__Firmicutes|c__Clostridia|o__Clostridiales|f__Ruminococcaceae|g__GGB9634|s__GGB9634_SGB15095|t__SGB15095_group	Stomach illness (N=258)	-0.949702	0.00310928	0.0841841
k__Bacteria|p__Firmicutes|c__CFGB1298|o__OFGB1298|f__FGB1298|g__GGB3118|s__GGB3118_SGB4130|t__SGB4130	Stomach illness (N=258)	-0.486784	0.0470624	0.356873
k__Bacteria|p__Firmicutes|c__Clostridia|o__Clostridiales|f__Lachnospiraceae|g__Coprococcus|s__Coprococcus_sp_OM04_5BH|t__SGB5115	Stomach illness (N=258)	-0.731569	0.0275511	0.279323
k__Bacteria|p__Firmicutes|c__Clostridia|o__Clostridiales|f__Ruminococcaceae|g__GGB9635|s__GGB9635_SGB15104|t__SGB15104	Stomach illness (N=258)	-0.0668606	0.789362	0.946315
k__Bacteria|p__Firmicutes|c__Clostridia|o__Clostridiales|f__Lachnospiraceae|g__GGB3751|s__GGB3751_SGB5099|t__SGB5099	Stomach illness (N=258)	-0.683675	0.0234309	0.257603
k__Bacteria|p__Firmicutes|c__Clostridia|o__Clostridiales|f__Lachnospiraceae|g__Roseburia|s__Roseburia_intestinalis|t__SGB4951	Stomach illness (N=258)	0.091117	0.71876	0.926111
k__Bacteria|p__Firmicutes|c__Clostridia|o__Clostridiales|f__Ruminococcaceae|g__Ruminococcaceae_unclassified|s__Ruminococcaceae_bacterium|t__SGB15249	Stomach illness (N=258)	-0.421616	0.0258649	0.271126
k__Bacteria|p__Proteobacteria|c__Deltaproteobacteria|o__Desulfovibrionales|f__Desulfovibrionaceae|g__Desulfovibrio|s__Desulfovibrio_piger|t__SGB15467_group	Stomach illness (N=258)	-0.123655	0.695604	0.918601
k__Bacteria|p__Firmicutes|c__Bacilli|o__Bacilli_unclassified|f__Bacilli_unclassified|g__GGB4727|s__GGB4727_SGB6548|t__SGB6548	Stomach illness (N=258)	0.170266	0.486953	0.830257
k__Bacteria|p__Firmicutes|c__Clostridia|o__Clostridiales|f__Ruminococcaceae|g__GGB9686|s__GGB9686_SGB15190|t__SGB15190	Stomach illness (N=258)	-1.07222	0.000420372	0.0219389
k__Bacteria|p__Firmicutes|c__Clostridia|o__Clostridia_unclassified|f__Clostridia_unclassified|g__Clostridia_unclassified|s__Clostridia_bacterium|t__SGB4394	Stomach illness (N=258)	-0.0250079	0.920003	0.981932
k__Bacteria|p__Firmicutes|c__Clostridia|o__Clostridiales|f__Lachnospiraceae|g__Lachnospiraceae_unclassified|s__Lachnospiraceae_unclassified_SGB4894|t__SGB4894	Stomach illness (N=258)	-0.460245	0.0244196	0.263217
k__Bacteria|p__Firmicutes|c__Clostridia|o__Clostridia_unclassified|f__Clostridia_unclassified|g__Clostridia_unclassified|s__Clostridia_bacterium|t__SGB6328	Stomach illness (N=258)	-0.735327	0.024587	0.264106
k__Archaea|p__Euryarchaeota|c__Methanobacteria|o__Methanobacteriales|f__Methanobacteriaceae|g__Methanobrevibacter|s__Methanobrevibacter_smithii|t__SGB714_group	Stomach illness (N=258)	-0.755348	0.0191316	0.232762
k__Bacteria|p__Firmicutes|c__Clostridia|o__Clostridiales|f__Ruminococcaceae|g__Ruminococcaceae_unclassified|s__Ruminococcaceae_bacterium|t__SGB15196	Stomach illness (N=258)	-0.837455	0.000302991	0.017408
k__Bacteria|p__Firmicutes|c__Clostridia|o__Clostridiales|f__Ruminococcaceae|g__GGB9633|s__GGB9633_SGB15090|t__SGB15090	Stomach illness (N=258)	-0.688405	0.0185227	0.228892
k__Bacteria|p__Firmicutes|c__Clostridia|o__Clostridiales|f__Ruminococcaceae|g__Faecalibacterium|s__Faecalibacterium_prausnitzii|t__SGB15318_group	Stomach illness (N=258)	-0.0217895	0.857227	0.964875
k__Bacteria|p__Firmicutes|c__Clostridia|o__Clostridiales|f__Clostridiaceae|g__Clostridium|s__Clostridium_SGB6179|t__SGB6179	Stomach illness (N=258)	0.101982	0.70035	0.920445
k__Bacteria|p__Firmicutes|c__Clostridia|o__Clostridiales|f__Ruminococcaceae|g__Ruminococcaceae_unclassified|s__Eubacterium_siraeum|t__SGB4198_group	Stomach illness (N=258)	-0.422852	0.177654	0.599566
k__Bacteria|p__Firmicutes|c__Clostridia|o__Clostridiales|f__Lachnospiraceae|g__Lachnospiraceae_unclassified|s__Lachnospiraceae_bacterium|t__SGB4957	Stomach illness (N=258)	0.0231217	0.937834	0.98634
k__Bacteria|p__Firmicutes|c__Clostridia|o__Clostridiales|f__Lachnospiraceae|g__Coprococcus|s__Coprococcus_eutactus|t__SGB5118	Stomach illness (N=258)	-0.156537	0.616537	0.888551
k__Bacteria|p__Firmicutes|c__Clostridia|o__Clostridiales|f__Clostridiaceae|g__GGB3478|s__GGB3478_SGB4643|t__SGB4643	Stomach illness (N=258)	-0.542295	0.0212185	0.245469
k__Bacteria|p__Bacteroidetes|c__Bacteroidia|o__Bacteroidales|f__Bacteroidaceae|g__GGB1380|s__GGB1380_SGB1883|t__SGB1883_group	Stomach illness (N=258)	-1.03123	0.00145537	0.0522125
k__Bacteria|p__Firmicutes|c__Clostridia|o__Clostridiales|f__Ruminococcaceae|g__Faecalibacterium|s__Faecalibacterium_SGB15346|t__SGB15346	Stomach illness (N=258)	-0.093916	0.470399	0.821927
k__Bacteria|p__Firmicutes|c__Clostridia|o__Clostridiales|f__Lachnospiraceae|g__Lachnospiraceae_unclassified|s__Lachnospiraceae_bacterium|t__SGB4669	Stomach illness (N=258)	-0.458696	0.00194544	0.063002
k__Bacteria|p__Candidatus_Melainabacteria|c__Candidatus_Melainabacteria_unclassified|o__Candidatus_Gastranaerophilales|f__Candidatus_Gastranaerophilales_unclassified|g__Candidatus_Gastranaerophilales_unclassified|s__Candidatus_Gastranaerophilales_bacterium|t__SGB8617	Stomach illness (N=258)	-0.191644	0.455786	0.814242
k__Bacteria|p__Firmicutes|c__Clostridia|o__Clostridiales|f__Ruminococcaceae|g__GGB9705|s__GGB9705_SGB15225|t__SGB15225	Stomach illness (N=258)	-0.349424	0.0587089	0.392695
k__Bacteria|p__Firmicutes|c__Clostridia|o__Clostridiales|f__Ruminococcaceae|g__GGB9635|s__GGB9635_SGB15103|t__SGB15103	Stomach illness (N=258)	-0.671548	0.00811906	0.146957
k__Bacteria|p__Firmicutes|c__Clostridia|o__Clostridiales|f__Clostridiaceae|g__Clostridium|s__Clostridium_sp_AM49_4BH|t__SGB4652	Stomach illness (N=258)	0.0495714	0.863736	0.966509
k__Bacteria|p__Firmicutes|c__Clostridia|o__Clostridiales|f__Ruminococcaceae|g__GGB9615|s__GGB9615_SGB15052|t__SGB15052	Stomach illness (N=258)	-0.342183	0.0269581	0.276212
k__Bacteria|p__Firmicutes|c__Clostridia|o__Clostridiales|f__Clostridiaceae|g__Clostridium|s__Clostridium_sp_AF36_4|t__SGB4644	Stomach illness (N=258)	-0.441768	0.0915833	0.470461
k__Bacteria|p__Firmicutes|c__Clostridia|o__Clostridiales|f__Ruminococcaceae|g__Ruminococcaceae_unclassified|s__Ruminococcaceae_unclassified_SGB15309|t__SGB15309	Stomach illness (N=258)	-0.460477	0.0245536	0.264031
k__Bacteria|p__Firmicutes|c__Clostridia|o__Clostridia_unclassified|f__Clostridia_unclassified|g__Clostridia_unclassified|s__Clostridia_unclassified_SGB6276|t__SGB6276	Stomach illness (N=258)	-0.321161	0.313879	0.72624
k__Bacteria|p__Firmicutes|c__Clostridia|o__Clostridiales|f__Ruminococcaceae|g__GGB9634|s__GGB9634_SGB15093|t__SGB15093	Stomach illness (N=258)	-0.561331	0.0397431	0.330234
k__Bacteria|p__Firmicutes|c__Clostridia|o__Clostridia_unclassified|f__Clostridia_unclassified|g__Clostridia_unclassified|s__Clostridia_bacterium|t__SGB14007	Stomach illness (N=258)	-0.314045	0.278598	0.701283
k__Bacteria|p__Firmicutes|c__Clostridia|o__Clostridiales|f__Ruminococcaceae|g__GGB9729|s__GGB9729_SGB15288|t__SGB15288_group	Stomach illness (N=258)	-0.469279	0.0598264	0.395839
k__Bacteria|p__Firmicutes|c__Negativicutes|o__Veillonellales|f__Veillonellaceae|g__Veillonella|s__Veillonella_parvula|t__SGB6939	Stomach illness (N=258)	-0.154105	0.564671	0.867273
k__Bacteria|p__Firmicutes|c__Clostridia|o__Clostridiales|f__Lachnospiraceae|g__GGB3637|s__GGB3637_SGB4930|t__SGB4930	Stomach illness (N=258)	-0.318659	0.278854	0.701539
k__Bacteria|p__Firmicutes|c__Clostridia|o__Clostridiales|f__Lachnospiraceae|g__Blautia|s__Blautia_obeum|t__SGB4811_group	Stomach illness (N=258)	-0.335794	0.0445944	0.348721
k__Bacteria|p__Firmicutes|c__Erysipelotrichia|o__Erysipelotrichales|f__Erysipelotrichaceae|g__Erysipelotrichaceae_unclassified|s__Erysipelotrichaceae_bacterium|t__SGB6823	Stomach illness (N=258)	-1.11903	0.000145493	0.0103251
k__Bacteria|p__Firmicutes|c__Clostridia|o__Clostridiales|f__Eubacteriaceae|g__Eubacterium|s__Eubacterium_sp_AM28_29|t__SGB6796_group	Stomach illness (N=258)	-0.273558	0.20444	0.630832
k__Bacteria|p__Firmicutes|c__Clostridia|o__Clostridiales|f__Ruminococcaceae|g__Ruminococcaceae_unclassified|s__Ruminococcaceae_bacterium|t__SGB4194	Stomach illness (N=258)	-0.522421	0.036807	0.319166
k__Bacteria|p__Firmicutes|c__Clostridia|o__Clostridiales|f__Lachnospiraceae|g__Lachnospiraceae_unclassified|s__Lachnospiraceae_unclassified_SGB5104|t__SGB5104	Stomach illness (N=258)	-0.439607	0.136394	0.546369
k__Bacteria|p__Firmicutes|c__Clostridia|o__Clostridiales|f__Lachnospiraceae|g__Lachnospiraceae_unclassified|s__Lachnospiraceae_bacterium|t__SGB4909	Stomach illness (N=258)	-0.161467	0.463383	0.818076
k__Bacteria|p__Proteobacteria|c__Gammaproteobacteria|o__Pasteurellales|f__Pasteurellaceae|g__Haemophilus|s__Haemophilus_parainfluenzae|t__SGB9712_group	Stomach illness (N=258)	0.190715	0.36887	0.762628
k__Bacteria|p__Firmicutes|c__Clostridia|o__Clostridiales|f__Ruminococcaceae|g__GGB9707|s__GGB9707_SGB15229|t__SGB15229	Stomach illness (N=258)	-0.380997	0.0362962	0.317074
k__Bacteria|p__Firmicutes|c__Clostridia|o__Clostridiales|f__Peptostreptococcaceae|g__Romboutsia|s__Romboutsia_timonensis|t__SGB6148	Stomach illness (N=258)	0.331259	0.140302	0.55169
k__Bacteria|p__Firmicutes|c__Clostridia|o__Clostridia_unclassified|f__Clostridia_unclassified|g__Clostridia_unclassified|s__Clostridia_bacterium|t__SGB5180	Stomach illness (N=258)	-0.527801	0.00254245	0.0740931
k__Bacteria|p__Firmicutes|c__Clostridia|o__Clostridiales|f__Lachnospiraceae|g__GGB3733|s__GGB3733_SGB5066|t__SGB5066	Stomach illness (N=258)	0.134977	0.697066	0.919181
k__Bacteria|p__Firmicutes|c__Clostridia|o__Clostridiales|f__Ruminococcaceae|g__Ruminococcaceae_unclassified|s__Ruminococcaceae_bacterium|t__SGB14905	Stomach illness (N=258)	-0.794116	0.0111317	0.174495
k__Bacteria|p__Actinobacteria|c__Coriobacteriia|o__Coriobacteriales|f__Atopobiaceae|g__Parolsenella|s__Parolsenella_massiliensis|t__SGB14380	Stomach illness (N=258)	-0.712917	0.00867158	0.152474
k__Bacteria|p__Firmicutes|c__Clostridia|o__Clostridiales|f__Lachnospiraceae|g__Lachnospiraceae_unclassified|s__Lachnospiraceae_unclassified_SGB4890|t__SGB4890	Stomach illness (N=258)	-0.80961	0.00207956	0.0658531
k__Bacteria|p__Firmicutes|c__Clostridia|o__Clostridiales|f__Ruminococcaceae|g__GGB9593|s__GGB9593_SGB15015|t__SGB15015	Stomach illness (N=258)	-0.247305	0.243493	0.670635
k__Bacteria|p__Firmicutes|c__Clostridia|o__Clostridia_unclassified|f__Clostridia_unclassified|g__GGB9774|s__GGB9774_SGB15394|t__SGB15394	Stomach illness (N=258)	-0.804373	0.00064028	0.0294121
k__Bacteria|p__Bacteroidetes|c__Bacteroidia|o__Bacteroidales|f__Tannerellaceae|g__GGB1405|s__GGB1405_SGB1928|t__SGB1928	Stomach illness (N=258)	-0.582399	0.0526981	0.374714
k__Bacteria|p__Firmicutes|c__Clostridia|o__Clostridiales|f__Clostridiaceae|g__Clostridium|s__Clostridium_sp_OM07_10AC|t__SGB4655	Stomach illness (N=258)	-0.575418	0.0808636	0.447893
k__Bacteria|p__Firmicutes|c__Clostridia|o__Clostridiales|f__Ruminococcaceae|g__Ruminococcaceae_unclassified|s__Ruminococcaceae_unclassified_SGB15260|t__SGB15260	Stomach illness (N=258)	-0.251322	0.296142	0.713415
k__Bacteria|p__Firmicutes|c__Clostridia|o__Clostridiales|f__Lachnospiraceae|g__Mediterraneibacter|s__Ruminococcus_torques|t__SGB4563_group	Stomach illness (N=258)	-0.159814	0.215777	0.642053
k__Bacteria|p__Firmicutes|c__Clostridia|o__Clostridiales|f__Lachnospiraceae|g__Dorea|s__Dorea_longicatena|t__SGB4581	Stomach illness (N=258)	-0.0984452	0.565262	0.867424
k__Bacteria|p__Firmicutes|c__Clostridia|o__Clostridiales|f__Lachnospiraceae|g__Blautia|s__Blautia_wexlerae|t__SGB4837_group	Stomach illness (N=258)	0.04153	0.614043	0.887773
k__Bacteria|p__Firmicutes|c__Erysipelotrichia|o__Erysipelotrichales|f__Erysipelotrichaceae|g__Erysipelotrichaceae_unclassified|s__Erysipelotrichaceae_bacterium|t__SGB6836_group	Stomach illness (N=258)	-0.69636	0.0048596	0.109262
k__Bacteria|p__Proteobacteria|c__Gammaproteobacteria|o__Enterobacterales|f__Enterobacteriaceae|g__Escherichia|s__Escherichia_coli|t__SGB10068	Stomach illness (N=258)	-0.01981	0.92795	0.984253
k__Bacteria|p__Firmicutes|c__Clostridia|o__Clostridiales|f__Ruminococcaceae|g__Candidatus_Cibiobacter|s__Candidatus_Cibiobacter_qucibialis|t__SGB15286	Stomach illness (N=258)	0.0127514	0.919942	0.981932
k__Bacteria|p__Firmicutes|c__Clostridia|o__Clostridiales|f__Lachnospiraceae|g__Dorea|s__Dorea_formicigenerans|t__SGB4575	Stomach illness (N=258)	0.0582086	0.53182	0.853132
k__Bacteria|p__Proteobacteria|c__Betaproteobacteria|o__Burkholderiales|f__Sutterellaceae|g__Sutterella|s__Sutterella_wadsworthensis|t__SGB9286	Stomach illness (N=258)	0.841743	0.0106771	0.170324
k__Bacteria|p__Firmicutes|c__Clostridia|o__Clostridiales|f__Lachnospiraceae|g__Coprococcus|s__Coprococcus_comes|t__SGB4577_group	Stomach illness (N=258)	-0.232407	0.023194	0.256231
k__Bacteria|p__Firmicutes|c__Clostridia|o__Clostridiales|f__Clostridiaceae|g__GGB3486|s__GGB3486_SGB4658|t__SGB4658	Stomach illness (N=258)	-0.829924	0.00495759	0.110477
k__Bacteria|p__Firmicutes|c__Clostridia|o__Clostridiales|f__Ruminococcaceae|g__GGB9635|s__GGB9635_SGB15102|t__SGB15102	Stomach illness (N=258)	-0.506868	0.0931337	0.473673
k__Bacteria|p__Firmicutes|c__Bacilli|o__Bacilli_unclassified|f__Bacilli_unclassified|g__GGB4773|s__GGB4773_SGB6607|t__SGB6607	Stomach illness (N=258)	-0.471109	0.0787118	0.443318
k__Bacteria|p__Firmicutes|c__Clostridia|o__Clostridiales|f__Lachnospiraceae|g__Lachnospiraceae_unclassified|s__Lachnospiraceae_bacterium_OM04_12BH|t__SGB4893	Stomach illness (N=258)	-0.234069	0.147166	0.561007
k__Bacteria|p__Firmicutes|c__Clostridia|o__Clostridiales|f__Lachnospiraceae|g__Lachnospiraceae_unclassified|s__Lachnospiraceae_bacterium|t__SGB4887	Stomach illness (N=258)	-0.370896	0.207378	0.633447
k__Bacteria|p__Actinobacteria|c__Coriobacteriia|o__Eggerthellales|f__Eggerthellaceae|g__Slackia|s__Slackia_isoflavoniconvertens|t__SGB14773_group	Stomach illness (N=258)	-0.403735	0.0338522	0.307159
k__Bacteria|p__Firmicutes|c__Clostridia|o__Clostridiales|f__Ruminococcaceae|g__Gemmiger|s__Gemmiger_SGB15292|t__SGB15292	Stomach illness (N=258)	-0.569753	0.0511776	0.37052
k__Bacteria|p__Firmicutes|c__Clostridia|o__Clostridia_unclassified|f__Clostridia_unclassified|g__Clostridia_unclassified|s__Clostridia_unclassified_SGB13999|t__SGB13999	Stomach illness (N=258)	-0.57257	0.0780266	0.441968
k__Bacteria|p__Firmicutes|c__Clostridia|o__Clostridiales|f__Lachnospiraceae|g__Lachnospiraceae_unclassified|s__Lachnospiraceae_bacterium|t__SGB5062	Stomach illness (N=258)	-0.446275	0.140024	0.551239
k__Bacteria|p__Firmicutes|c__Clostridia|o__Clostridiales|f__Ruminococcaceae|g__Ruminococcaceae_unclassified|s__Ruminococcaceae_bacterium|t__SGB15356	Stomach illness (N=258)	-0.246734	0.333453	0.738637
k__Bacteria|p__Bacteroidetes|c__Bacteroidia|o__Bacteroidales|f__Tannerellaceae|g__Parabacteroides|s__Parabacteroides_massiliensis|t__SGB1945	Stomach illness (N=258)	0.324784	0.245186	0.672203
k__Bacteria|p__Firmicutes|c__Clostridia|o__Clostridiales|f__Ruminococcaceae|g__GGB9597|s__GGB9597_SGB15022|t__SGB15022	Stomach illness (N=258)	-0.107261	0.544611	0.858293
k__Bacteria|p__Firmicutes|c__Clostridia|o__Clostridiales|f__Clostridiaceae|g__Clostridium|s__Clostridium_sp_AF34_13|t__SGB4659	Stomach illness (N=258)	-0.0314887	0.915292	0.980913
k__Bacteria|p__Bacteroidetes|c__Bacteroidia|o__Bacteroidales|f__Prevotellaceae|g__GGB1244|s__GGB1244_SGB1664|t__SGB1664	Stomach illness (N=258)	-1.12712	0.000588017	0.0277317
k__Bacteria|p__Firmicutes|c__Clostridia|o__Clostridiales|f__Clostridiales_unclassified|g__Clostridiales_unclassified|s__Clostridiales_unclassified_SGB15145|t__SGB15145	Stomach illness (N=258)	-0.255926	0.0120458	0.182194
k__Bacteria|p__Firmicutes|c__Bacilli|o__Bacilli_unclassified|f__Bacilli_unclassified|g__Bacilli_unclassified|s__Bacilli_bacterium|t__SGB6499	Stomach illness (N=258)	-0.530172	0.114176	0.511325
k__Bacteria|p__Firmicutes|c__Clostridia|o__Clostridiales|f__Clostridiaceae|g__Clostridium|s__Clostridium_sp_NSJ_42|t__SGB6174_group	Stomach illness (N=258)	-0.334339	0.186441	0.609977
k__Bacteria|p__Firmicutes|c__Bacilli|o__Bacilli_unclassified|f__Bacilli_unclassified|g__Bacilli_unclassified|s__Bacilli_bacterium|t__SGB6609	Stomach illness (N=258)	-0.246867	0.333724	0.738741
k__Bacteria|p__Firmicutes|c__Bacilli|o__Bacilli_unclassified|f__Bacilli_unclassified|g__GGB4672|s__GGB4672_SGB6461|t__SGB6461	Stomach illness (N=258)	-1.52314	2.20581e-07	5.45139e-05
k__Bacteria|p__Firmicutes|c__Clostridia|o__Clostridiales|f__Ruminococcaceae|g__GGB9691|s__GGB9691_SGB15198|t__SGB15198	Stomach illness (N=258)	-0.802527	0.00326179	0.086552
k__Bacteria|p__Firmicutes|c__Clostridia|o__Clostridia_unclassified|f__Clostridia_unclassified|g__Clostridia_unclassified|s__Clostridia_bacterium|t__SGB13979	Stomach illness (N=258)	-0.235135	0.347755	0.749331
k__Bacteria|p__Firmicutes|c__Clostridia|o__Clostridia_unclassified|f__Clostridia_unclassified|g__GGB9758|s__GGB9758_SGB15368|t__SGB15368	Stomach illness (N=258)	-0.753558	0.000954331	0.0389043
k__Bacteria|p__Firmicutes|c__Clostridia|o__Clostridia_unclassified|f__Clostridia_unclassified|g__Clostridia_unclassified|s__Clostridia_bacterium|t__SGB14252	Stomach illness (N=258)	-0.528626	0.00569267	0.119921
k__Bacteria|p__Bacteroidetes|c__Bacteroidia|o__Bacteroidales|f__Rikenellaceae|g__Rikenellaceae_unclassified|s__Rikenellaceae_bacterium|t__SGB2241	Stomach illness (N=258)	-0.693416	0.0362948	0.317074
k__Bacteria|p__Firmicutes|c__Clostridia|o__Clostridiales|f__Lachnospiraceae|g__Lachnospiraceae_unclassified|s__Lachnospiraceae_bacterium|t__SGB4750	Stomach illness (N=258)	-0.0331697	0.81613	0.953397
k__Bacteria|p__Firmicutes|c__Clostridia|o__Clostridiales|f__Clostridiaceae|g__Clostridium|s__Clostridium_sp_AF20_17LB|t__SGB4714	Stomach illness (N=258)	0.10695	0.526232	0.850366
k__Bacteria|p__Bacteroidetes|c__Bacteroidia|o__Bacteroidales|f__Bacteroidales_unclassified|g__Phocaeicola|s__Phocaeicola_vulgatus|t__SGB1814	Stomach illness (N=258)	1.3806	3.39496e-05	0.00346987
k__Bacteria|p__Firmicutes|c__Clostridia|o__Clostridiales|f__Ruminococcaceae|g__Ruminococcus|s__Ruminococcus_bicirculans|t__SGB4262	Stomach illness (N=258)	-0.107343	0.721388	0.926786
k__Bacteria|p__Firmicutes|c__Bacilli|o__Bacilli_unclassified|f__Bacilli_unclassified|g__GGB4706|s__GGB4706_SGB6513|t__SGB6513	Stomach illness (N=258)	-0.425635	0.0953303	0.478228
k__Bacteria|p__Firmicutes|c__Clostridia|o__Clostridia_unclassified|f__Clostridia_unclassified|g__Clostridia_unclassified|s__Clostridia_bacterium|t__SGB14209	Stomach illness (N=258)	-0.457618	0.0996953	0.48639
k__Bacteria|p__Firmicutes|c__Clostridia|o__Clostridiales|f__Ruminococcaceae|g__GGB9614|s__GGB9614_SGB15049|t__SGB15049	Stomach illness (N=258)	0.123756	0.442236	0.806592
k__Bacteria|p__Proteobacteria|c__Alphaproteobacteria|o__Rhizobiales|f__Phyllobacteriaceae|g__GGB38171|s__GGB38171_SGB72433|t__SGB72433_group	Stomach illness (N=258)	-0.319478	0.128789	0.535034
k__Bacteria|p__Firmicutes|c__Clostridia|o__Clostridia_unclassified|f__Clostridia_unclassified|g__GGB9342|s__GGB9342_SGB14306|t__SGB14306	Stomach illness (N=258)	-1.0259	0.000759163	0.0331304
k__Bacteria|p__Firmicutes|c__Clostridia|o__Clostridia_unclassified|f__Clostridia_unclassified|g__Clostridia_unclassified|s__Clostridia_bacterium|t__SGB4395	Stomach illness (N=258)	-0.602233	0.047635	0.358671
k__Bacteria|p__Firmicutes|c__Clostridia|o__Clostridia_unclassified|f__Clostridia_unclassified|g__Clostridia_unclassified|s__Clostridia_bacterium|t__SGB14202	Stomach illness (N=258)	-0.740341	0.00536596	0.116022
k__Bacteria|p__Firmicutes|c__Clostridia|o__Clostridiales|f__Ruminococcaceae|g__GGB9603|s__GGB9603_SGB15035|t__SGB15035	Stomach illness (N=258)	-0.479406	0.0170892	0.219005
k__Bacteria|p__Firmicutes|c__Clostridia|o__Clostridiales|f__Ruminococcaceae|g__GGB9730|s__GGB9730_SGB15291|t__SGB15291	Stomach illness (N=258)	-0.206757	0.132637	0.540774
k__Bacteria|p__Firmicutes|c__Clostridia|o__Clostridiales|f__Clostridiaceae|g__GGB3528|s__GGB3528_SGB4713|t__SGB4713	Stomach illness (N=258)	-0.387413	0.154243	0.57106
k__Bacteria|p__Actinobacteria|c__Coriobacteriia|o__Coriobacteriales|f__Atopobiaceae|g__Olsenella|s__Olsenella_sp_GAM18|t__SGB14370_group	Stomach illness (N=258)	-0.462262	0.0561851	0.385532
k__Bacteria|p__Firmicutes|c__Clostridia|o__Clostridiales|f__Ruminococcaceae|g__GGB9709|s__GGB9709_SGB15238|t__SGB15238	Stomach illness (N=258)	-0.795497	0.00151505	0.0537142
k__Bacteria|p__Firmicutes|c__CFGB1424|o__OFGB1424|f__FGB1424|g__GGB3490|s__GGB3490_SGB4664|t__SGB4664	Stomach illness (N=258)	-0.116508	0.667788	0.908347
k__Bacteria|p__Firmicutes|c__Clostridia|o__Clostridiales|f__Ruminococcaceae|g__Ruminococcaceae_unclassified|s__Ruminococcaceae_bacterium|t__SGB14908	Stomach illness (N=258)	-0.575427	0.0509712	0.370052
k__Bacteria|p__Firmicutes|c__Clostridia|o__Clostridiales|f__Lachnospiraceae|g__Lachnospiraceae_unclassified|s__Lachnospiraceae_bacterium|t__SGB48005	Stomach illness (N=258)	-0.131159	0.649158	0.90153
k__Bacteria|p__Firmicutes|c__Clostridia|o__Clostridiales|f__Ruminococcaceae|g__Agathobaculum|s__Agathobaculum_butyriciproducens|t__SGB14993_group	Stomach illness (N=258)	-0.358552	0.0391926	0.328228
k__Bacteria|p__Firmicutes|c__Clostridia|o__Clostridiales|f__Ruminococcaceae|g__GGB9673|s__GGB9673_SGB15171|t__SGB15171	Stomach illness (N=258)	-0.682984	0.0270332	0.276622
k__Bacteria|p__Firmicutes|c__Clostridia|o__Clostridia_unclassified|f__Clostridia_unclassified|g__Clostridia_unclassified|s__Clostridia_bacterium|t__SGB6343	Stomach illness (N=258)	-0.242785	0.258107	0.684632
k__Bacteria|p__Firmicutes|c__Bacilli|o__Bacilli_unclassified|f__Bacilli_unclassified|g__Bacilli_unclassified|s__Bacilli_bacterium|t__SGB6447	Stomach illness (N=258)	-0.471905	0.0591218	0.393833
k__Bacteria|p__Firmicutes|c__Negativicutes|o__Veillonellales|f__Veillonellaceae|g__Veillonella|s__Veillonella_atypica|t__SGB6936	Stomach illness (N=258)	0.044377	0.874923	0.969845
k__Bacteria|p__Firmicutes|c__Clostridia|o__Clostridiales|f__Ruminococcaceae|g__Ruminococcaceae_unclassified|s__Ruminococcaceae_unclassified_SGB4425|t__SGB4425_group	Stomach illness (N=258)	-0.79151	0.00328199	0.0868275
k__Bacteria|p__Firmicutes|c__Clostridia|o__Clostridiales|f__Ruminococcaceae|g__Faecalibacterium|s__Faecalibacterium_SGB15345|t__SGB15345	Stomach illness (N=258)	-0.410283	0.154099	0.570919
k__Bacteria|p__Tenericutes|c__Mollicutes|o__Acholeplasmatales|f__Acholeplasmatales_unclassified|g__Acholeplasmatales_unclassified|s__Acholeplasmatales_unclassified_SGB6584|t__SGB6584	Stomach illness (N=258)	-0.0784905	0.775266	0.941826
k__Bacteria|p__Firmicutes|c__Clostridia|o__Clostridiales|f__Lachnospiraceae|g__Lachnospira|s__Lachnospira_pectinoschiza|t__SGB5075_group	Stomach illness (N=258)	0.0963711	0.764385	0.938725
k__Bacteria|p__Firmicutes|c__Clostridia|o__Clostridiales|f__Ruminococcaceae|g__Faecalibacterium|s__Faecalibacterium_prausnitzii|t__SGB15323	Stomach illness (N=258)	-0.804927	0.0112345	0.175404
k__Bacteria|p__Firmicutes|c__Clostridia|o__Clostridiales|f__Ruminococcaceae|g__Ruminococcaceae_unclassified|s__Ruminococcaceae_bacterium|t__SGB43319	Stomach illness (N=258)	-0.852803	0.000194237	0.0127539
k__Bacteria|p__Firmicutes|c__Bacilli|o__Bacilli_unclassified|f__Bacilli_unclassified|g__Bacilli_unclassified|s__Bacilli_bacterium|t__SGB6421	Stomach illness (N=258)	-0.453566	0.120188	0.520802
k__Bacteria|p__Firmicutes|c__Clostridia|o__Clostridiales|f__Ruminococcaceae|g__GGB9595|s__GGB9595_SGB15017|t__SGB15017	Stomach illness (N=258)	-1.06438	7.13617e-05	0.00615001
k__Bacteria|p__Bacteroidetes|c__Bacteroidia|o__Bacteroidales|f__Bacteroidaceae|g__Bacteroides|s__Bacteroides_fragilis|t__SGB1853	Stomach illness (N=258)	0.281061	0.0992583	0.485598
k__Bacteria|p__Firmicutes|c__Clostridia|o__Clostridiales|f__Clostridiaceae|g__Clostridiaceae_unclassified|s__Clostridiaceae_bacterium|t__SGB4269	Stomach illness (N=258)	0.0962642	0.730326	0.929839
k__Bacteria|p__Firmicutes|c__Clostridia|o__Clostridiales|f__Lachnospiraceae|g__Lachnospiraceae_unclassified|s__Lachnospiraceae_bacterium|t__SGB4767	Stomach illness (N=258)	0.0111109	0.909327	0.978844
k__Bacteria|p__Firmicutes|c__Clostridia|o__Clostridiales|f__Lachnospiraceae|g__Lachnospiraceae_unclassified|s__Lachnospiraceae_bacterium|t__SGB4706	Stomach illness (N=258)	-0.0718746	0.529342	0.851992
k__Bacteria|p__Firmicutes|c__Clostridia|o__Clostridiales|f__Ruminococcaceae|g__GGB9631|s__GGB9631_SGB15085|t__SGB15085	Stomach illness (N=258)	-0.529141	0.0208268	0.243339
k__Bacteria|p__Planctomycetes|c__Planctomycetia|o__Pirellulales|f__Pirellulaceae|g__GGB6565|s__GGB6565_SGB9274|t__SGB9274	Stomach illness (N=258)	-0.684722	0.0214836	0.246936
k__Bacteria|p__Bacteroidetes|c__Bacteroidia|o__Bacteroidales|f__Bacteroidaceae|g__Bacteroidaceae_unclassified|s__Bacteroidaceae_bacterium|t__SGB1478	Stomach illness (N=258)	0.212344	0.33663	0.740686
k__Bacteria|p__Firmicutes|c__Clostridia|o__Clostridiales|f__Clostridiaceae|g__Clostridium|s__Clostridium_perfringens|t__SGB6191	Stomach illness (N=258)	0.384757	0.141551	0.553693
k__Bacteria|p__Firmicutes|c__CFGB1340|o__OFGB1340|f__FGB1340|g__GGB3256|s__GGB3256_SGB4303|t__SGB4303	Stomach illness (N=258)	0.243487	0.399983	0.780764
k__Bacteria|p__Firmicutes|c__Clostridia|o__Clostridiales|f__Ruminococcaceae|g__Faecalibacterium|s__Faecalibacterium_prausnitzii|t__SGB15317	Stomach illness (N=258)	0.0775659	0.62155	0.890468
k__Bacteria|p__Firmicutes|c__Clostridia|o__Clostridiales|f__Clostridiaceae|g__Clostridium|s__Clostridium_fessum|t__SGB4705	Stomach illness (N=258)	0.0983476	0.422779	0.795641
k__Bacteria|p__Firmicutes|c__Clostridia|o__Clostridia_unclassified|f__Clostridia_unclassified|g__Clostridia_unclassified|s__Clostridia_bacterium|t__SGB14005	Stomach illness (N=258)	-0.995946	0.00100334	0.0403373
k__Bacteria|p__Firmicutes|c__Clostridia|o__Clostridia_unclassified|f__Clostridia_unclassified|g__Clostridia_unclassified|s__Clostridia_bacterium|t__SGB14861	Stomach illness (N=258)	-0.361315	0.0375059	0.321871
k__Bacteria|p__Firmicutes|c__Clostridia|o__Clostridiales|f__Ruminococcaceae|g__GGB9595|s__GGB9595_SGB15019|t__SGB15019	Stomach illness (N=258)	-0.250123	0.277909	0.700665
k__Bacteria|p__Firmicutes|c__CFGB1218|o__OFGB1218|f__FGB1218|g__GGB2983|s__GGB2983_SGB3965|t__SGB3965	Stomach illness (N=258)	-0.355154	0.01526	0.2064
k__Bacteria|p__Firmicutes|c__Clostridia|o__Clostridiales|f__Ruminococcaceae|g__GGB9631|s__GGB9631_SGB15087|t__SGB15087	Stomach illness (N=258)	-0.831227	0.00247885	0.0729429
k__Bacteria|p__Firmicutes|c__Clostridia|o__Clostridiales|f__Ruminococcaceae|g__GGB9627|s__GGB9627_SGB15081|t__SGB15081	Stomach illness (N=258)	-0.221871	0.22568	0.65222
k__Bacteria|p__Bacteroidetes|c__Bacteroidia|o__Bacteroidales|f__Tannerellaceae|g__Parabacteroides|s__Parabacteroides_distasonis|t__SGB1934	Stomach illness (N=258)	0.515752	0.0960215	0.479327
k__Bacteria|p__Firmicutes|c__Clostridia|o__Clostridiales|f__Lachnospiraceae|g__Blautia|s__Blautia_SGB4815|t__SGB4815_group	Stomach illness (N=258)	-0.144023	0.468057	0.820737
k__Bacteria|p__Firmicutes|c__Clostridia|o__Clostridia_unclassified|f__Clostridia_unclassified|g__Clostridia_unclassified|s__Clostridia_bacterium|t__SGB13997	Stomach illness (N=258)	-0.206792	0.47951	0.82671
k__Bacteria|p__Firmicutes|c__Negativicutes|o__Veillonellales|f__Veillonellaceae|g__Veillonella|s__Veillonella_dispar|t__SGB6952	Stomach illness (N=258)	0.0682099	0.803599	0.950412
k__Bacteria|p__Firmicutes|c__Clostridia|o__Clostridia_unclassified|f__Clostridia_unclassified|g__Clostridia_unclassified|s__Clostridia_bacterium|t__SGB14253	Stomach illness (N=258)	-0.374158	0.13425	0.543003
k__Bacteria|p__Firmicutes|c__Clostridia|o__Clostridiales|f__Ruminococcaceae|g__Gemmiger|s__Gemmiger_formicilis|t__SGB15300	Stomach illness (N=258)	-0.154069	0.406331	0.78497
k__Bacteria|p__Firmicutes|c__Clostridia|o__Clostridiales|f__Lachnospiraceae|g__GGB3623|s__GGB3623_SGB4900|t__SGB4900	Stomach illness (N=258)	-1.03024	0.00195366	0.0631901
k__Bacteria|p__Firmicutes|c__Clostridia|o__Clostridiales|f__Lachnospiraceae|g__Lachnospiraceae_unclassified|s__Lachnospiraceae_bacterium|t__SGB5060	Stomach illness (N=258)	-0.133208	0.591229	0.878976
k__Bacteria|p__Firmicutes|c__Erysipelotrichia|o__Erysipelotrichales|f__Erysipelotrichaceae|g__Holdemanella|s__Holdemanella_biformis|t__SGB6806_group	Stomach illness (N=258)	-0.875188	0.000610267	0.0283818
k__Bacteria|p__Firmicutes|c__Clostridia|o__Clostridiales|f__Ruminococcaceae|g__GGB9636|s__GGB9636_SGB15107|t__SGB15107	Stomach illness (N=258)	-1.05429	0.000362517	0.0197182
k__Bacteria|p__Firmicutes|c__Bacilli|o__Bacilli_unclassified|f__Bacilli_unclassified|g__Bacilli_unclassified|s__Bacilli_bacterium|t__SGB6521	Stomach illness (N=258)	-0.639983	0.0104099	0.168043
k__Bacteria|p__Bacteroidetes|c__Bacteroidia|o__Bacteroidales|f__Rikenellaceae|g__Rikenellaceae_unclassified|s__Rikenellaceae_bacterium|t__SGB2229	Stomach illness (N=258)	-0.626014	0.0580239	0.391122
k__Bacteria|p__Firmicutes|c__Clostridia|o__Clostridia_unclassified|f__Clostridia_unclassified|g__GGB9284|s__GGB9284_SGB14237|t__SGB14237	Stomach illness (N=258)	-1.10843	0.000566494	0.027001
k__Bacteria|p__Firmicutes|c__Erysipelotrichia|o__Erysipelotrichales|f__Erysipelotrichaceae|g__GGB4888|s__GGB4888_SGB6837|t__SGB6837	Stomach illness (N=258)	-0.740706	0.00495111	0.110395
k__Bacteria|p__Firmicutes|c__Clostridia|o__Clostridia_unclassified|f__Clostridia_unclassified|g__Clostridia_unclassified|s__Clostridia_bacterium|t__SGB14256	Stomach illness (N=258)	-0.722576	0.00785585	0.144315
k__Bacteria|p__Firmicutes|c__Clostridia|o__Clostridia_unclassified|f__Clostridia_unclassified|g__GGB9288|s__GGB9288_SGB14243|t__SGB14243	Stomach illness (N=258)	-1.11745	8.99088e-05	0.00721128
k__Bacteria|p__Firmicutes|c__Clostridia|o__Clostridiales|f__Ruminococcaceae|g__Ruminococcaceae_unclassified|s__Ruminococcaceae_bacterium|t__SGB14834	Stomach illness (N=258)	-0.809493	0.00158973	0.0554095
k__Bacteria|p__Firmicutes|c__Firmicutes_unclassified|o__Firmicutes_unclassified|f__Firmicutes_unclassified|g__Firmicutes_unclassified|s__Firmicutes_bacterium_AF16_15|t__SGB4993	Stomach illness (N=258)	-0.0406411	0.776093	0.941945
k__Bacteria|p__Firmicutes|c__Clostridia|o__Clostridia_unclassified|f__Clostridia_unclassified|g__Clostridia_unclassified|s__Clostridia_bacterium|t__SGB15377	Stomach illness (N=258)	-0.801382	0.00499813	0.110971
k__Bacteria|p__Firmicutes|c__Clostridia|o__Clostridiales|f__Clostridiaceae|g__Butyricicoccus|s__Butyricicoccus_SGB14990|t__SGB14990	Stomach illness (N=258)	0.155916	0.570553	0.869706
k__Bacteria|p__Firmicutes|c__Clostridia|o__Clostridiales|f__Lachnospiraceae|g__GGB3474|s__GGB3474_SGB4637|t__SGB4637	Stomach illness (N=258)	-0.193307	0.455435	0.814097
k__Bacteria|p__Firmicutes|c__Clostridia|o__Clostridia_unclassified|f__Clostridia_unclassified|g__Clostridia_unclassified|s__Clostridia_bacterium|t__SGB15385	Stomach illness (N=258)	-0.87287	0.000698497	0.0312641
k__Bacteria|p__Firmicutes|c__Clostridia|o__Clostridiales|f__Ruminococcaceae|g__GGB9618|s__GGB9618_SGB15065|t__SGB15065	Stomach illness (N=258)	-0.791301	0.000664184	0.0301577
k__Bacteria|p__Firmicutes|c__Clostridia|o__Clostridiales|f__Ruminococcaceae|g__GGB9642|s__GGB9642_SGB15119|t__SGB15119	Stomach illness (N=258)	-0.36678	0.021724	0.248355
k__Bacteria|p__Firmicutes|c__Clostridia|o__Clostridia_unclassified|f__Clostridia_unclassified|g__Clostridia_unclassified|s__Clostridia_bacterium|t__SGB15370	Stomach illness (N=258)	-0.257129	0.102257	0.49103
k__Bacteria|p__Firmicutes|c__Clostridia|o__Clostridiales|f__Lachnospiraceae|g__GGB3746|s__GGB3746_SGB5089|t__SGB5089	Stomach illness (N=258)	-0.077297	0.771052	0.940559
k__Bacteria|p__Firmicutes|c__Bacilli|o__Lactobacillales|f__Streptococcaceae|g__Streptococcus|s__Streptococcus_equinus|t__SGB8022	Stomach illness (N=258)	-0.422734	0.0880926	0.463721
k__Bacteria|p__Firmicutes|c__Clostridia|o__Clostridia_unclassified|f__Clostridia_unclassified|g__Clostridia_unclassified|s__Clostridia_bacterium|t__SGB15374	Stomach illness (N=258)	-0.580435	0.00271968	0.0771692
k__Bacteria|p__Firmicutes|c__Bacilli|o__Bacilli_unclassified|f__Bacilli_unclassified|g__GGB4710|s__GGB4710_SGB6522|t__SGB6522	Stomach illness (N=258)	-0.389761	0.1996	0.625617
k__Bacteria|p__Firmicutes|c__Clostridia|o__Clostridiales|f__Lachnospiraceae|g__Coprococcus|s__Coprococcus_eutactus|t__SGB5121	Stomach illness (N=258)	0.110815	0.708623	0.923044
k__Bacteria|p__Firmicutes|c__Clostridia|o__Clostridia_unclassified|f__Clostridia_unclassified|g__GGB9067|s__GGB9067_SGB13986|t__SGB13986	Stomach illness (N=258)	-0.229848	0.405984	0.784664
k__Bacteria|p__Firmicutes|c__Clostridia|o__Clostridia_unclassified|f__Clostridia_unclassified|g__Clostridia_unclassified|s__Clostridia_unclassified_SGB4373|t__SGB4373	Stomach illness (N=258)	-0.844361	0.0154783	0.208348
k__Bacteria|p__Firmicutes|c__Clostridia|o__Clostridia_unclassified|f__Clostridia_unclassified|g__Clostridia_unclassified|s__Clostridia_bacterium|t__SGB53819	Stomach illness (N=258)	-0.699505	0.0045144	0.105287
k__Bacteria|p__Firmicutes|c__Clostridia|o__Clostridiales|f__Clostridiaceae|g__Clostridium|s__Clostridium_sp_AF27_2AA|t__SGB4712	Stomach illness (N=258)	0.534994	0.0464783	0.354925
k__Bacteria|p__Bacteroidetes|c__Bacteroidia|o__Bacteroidales|f__Prevotellaceae|g__Prevotella|s__Prevotella_stercorea|t__SGB1679	Stomach illness (N=258)	0.0184309	0.961825	0.992131
k__Bacteria|p__Firmicutes|c__Clostridia|o__Clostridia_unclassified|f__Clostridia_unclassified|g__Clostridia_unclassified|s__Clostridia_bacterium|t__SGB3988	Stomach illness (N=258)	-0.350501	0.110736	0.505462
k__Bacteria|p__Firmicutes|c__CFGB11737|o__OFGB11737|f__FGB11737|g__GGB34228|s__GGB34228_SGB72916|t__SGB72916	Stomach illness (N=258)	-0.526574	0.0015167	0.0537457
k__Bacteria|p__Firmicutes|c__Clostridia|o__Clostridiales|f__Ruminococcaceae|g__GGB9590|s__GGB9590_SGB15012|t__SGB15012	Stomach illness (N=258)	-0.293618	0.149547	0.564199
k__Bacteria|p__Firmicutes|c__Clostridia|o__Clostridia_unclassified|f__Clostridia_unclassified|g__Clostridia_unclassified|s__Clostridia_bacterium|t__SGB14291	Stomach illness (N=258)	-0.705878	0.0149123	0.204334
k__Bacteria|p__Firmicutes|c__Clostridia|o__Clostridiales|f__Clostridiaceae|g__Clostridiaceae_unclassified|s__Clostridiaceae_unclassified_SGB4769|t__SGB4769	Stomach illness (N=258)	-0.0460921	0.75922	0.937246
k__Bacteria|p__Firmicutes|c__Clostridia|o__Clostridiales|f__Ruminococcaceae|g__GGB9621|s__GGB9621_SGB15073|t__SGB15073	Stomach illness (N=258)	-0.704098	0.0078122	0.143798
k__Bacteria|p__Firmicutes|c__Bacilli|o__Bacilli_unclassified|f__Bacilli_unclassified|g__Bacilli_unclassified|s__Bacilli_bacterium|t__SGB6606	Stomach illness (N=258)	-0.334914	0.208749	0.63431
k__Bacteria|p__Firmicutes|c__Clostridia|o__Clostridiales|f__Lachnospiraceae|g__Lachnospiraceae_unclassified|s__Lachnospiraceae_unclassified_SGB4882|t__SGB4882	Stomach illness (N=258)	-0.655916	0.0141058	0.197801
k__Bacteria|p__Proteobacteria|c__CFGB2394|o__OFGB2394|f__FGB2394|g__GGB6544|s__GGB6544_SGB9243|t__SGB9243	Stomach illness (N=258)	-0.165659	0.595616	0.880916
k__Bacteria|p__Firmicutes|c__Clostridia|o__Clostridiales|f__Clostridiaceae|g__Clostridium|s__Clostridium_ventriculi|t__SGB6190	Stomach illness (N=258)	-0.331336	0.234776	0.661984
k__Bacteria|p__Firmicutes|c__CFGB1798|o__OFGB1798|f__FGB1798|g__GGB4769|s__GGB4769_SGB6602|t__SGB6602	Stomach illness (N=258)	0.402339	0.151363	0.566747
k__Bacteria|p__Firmicutes|c__Clostridia|o__Clostridiales|f__Ruminococcaceae|g__GGB9635|s__GGB9635_SGB15101|t__SGB15101	Stomach illness (N=258)	-0.852157	0.00253955	0.074065
k__Bacteria|p__Firmicutes|c__Bacilli|o__Bacilli_unclassified|f__Bacilli_unclassified|g__GGB4750|s__GGB4750_SGB6579|t__SGB6579	Stomach illness (N=258)	-1.1268	0.000330027	0.0185412
k__Bacteria|p__Firmicutes|c__Clostridia|o__Clostridiales|f__Lachnospiraceae|g__Dorea|s__Dorea_longicatena|t__SGB4582_group	Stomach illness (N=258)	-0.11707	0.516848	0.846122
k__Bacteria|p__Firmicutes|c__Clostridia|o__Clostridiales|f__Ruminococcaceae|g__GGB9632|s__GGB9632_SGB15089|t__SGB15089	Stomach illness (N=258)	-0.394347	0.0691799	0.419709
k__Bacteria|p__Firmicutes|c__Clostridia|o__Clostridiales|f__Lachnospiraceae|g__Blautia|s__Blautia_massiliensis|t__SGB4826_group	Stomach illness (N=258)	-0.150089	0.495164	0.834318
k__Bacteria|p__Firmicutes|c__Clostridia|o__Clostridia_unclassified|f__Clostridia_unclassified|g__Clostridia_unclassified|s__Clostridia_bacterium|t__SGB15038	Stomach illness (N=258)	-0.764865	0.00505709	0.111807
k__Bacteria|p__Firmicutes|c__Clostridia|o__Clostridiales|f__Clostridiaceae|g__Clostridiaceae_unclassified|s__Clostridiaceae_bacterium_OM08_6BH|t__SGB4768	Stomach illness (N=258)	-0.132802	0.272887	0.696915
k__Bacteria|p__Firmicutes|c__Clostridia|o__Clostridiales|f__Ruminococcaceae|g__GGB9701|s__GGB9701_SGB15218|t__SGB15218	Stomach illness (N=258)	-1.077	0.000118416	0.00886307
k__Bacteria|p__Firmicutes|c__Clostridia|o__Clostridiales|f__Lachnospiraceae|g__Fusicatenibacter|s__Fusicatenibacter_saccharivorans|t__SGB4874	Stomach illness (N=258)	0.0474538	0.782676	0.944022
k__Bacteria|p__Firmicutes|c__Bacilli|o__Lactobacillales|f__Lactobacillaceae|g__Ligilactobacillus|s__Ligilactobacillus_ruminis|t__SGB7061	Stomach illness (N=258)	-0.105225	0.723256	0.927528
k__Bacteria|p__Firmicutes|c__Clostridia|o__Clostridia_unclassified|f__Clostridia_unclassified|g__Clostridia_unclassified|s__Clostridia_bacterium|t__SGB14190	Stomach illness (N=258)	-0.563315	0.0210017	0.24438
k__Bacteria|p__Firmicutes|c__Clostridia|o__Clostridiales|f__Ruminococcaceae|g__Ruminococcaceae_unclassified|s__Ruminococcaceae_unclassified_SGB69291|t__SGB69291	Stomach illness (N=258)	-0.92749	0.00124007	0.0466566
k__Bacteria|p__Firmicutes|c__Clostridia|o__Clostridiales|f__Ruminococcaceae|g__GGB9687|s__GGB9687_SGB15191|t__SGB15191	Stomach illness (N=258)	-0.874747	0.00567366	0.119657
k__Bacteria|p__Firmicutes|c__Clostridia|o__Clostridiales|f__Ruminococcaceae|g__Ruminococcaceae_unclassified|s__Ruminococcaceae_bacterium|t__SGB15084	Stomach illness (N=258)	-0.968237	0.00168121	0.0573423
k__Bacteria|p__Firmicutes|c__Clostridia|o__Clostridiales|f__Ruminococcaceae|g__GGB9604|s__GGB9604_SGB15036|t__SGB15036	Stomach illness (N=258)	-0.711066	0.00821948	0.147832
k__Bacteria|p__Firmicutes|c__Clostridia|o__Clostridiales|f__Ruminococcaceae|g__Ruminococcaceae_unclassified|s__Ruminococcaceae_unclassified_SGB15233|t__SGB15233	Stomach illness (N=258)	-0.612962	0.0294888	0.287847
k__Bacteria|p__Firmicutes|c__Clostridia|o__Clostridiales|f__Ruminococcaceae|g__GGB9636|s__GGB9636_SGB15108|t__SGB15108	Stomach illness (N=258)	-0.695538	0.0186517	0.229619
k__Bacteria|p__Firmicutes|c__Clostridia|o__Clostridiales|f__Ruminococcaceae|g__GGB9637|s__GGB9637_SGB15111|t__SGB15111	Stomach illness (N=258)	-0.869555	0.000850057	0.0359784
k__Bacteria|p__Firmicutes|c__Bacilli|o__Bacilli_unclassified|f__Bacilli_unclassified|g__GGB4651|s__GGB4651_SGB6438|t__SGB6438	Stomach illness (N=258)	-0.153053	0.578233	0.8733
k__Bacteria|p__Firmicutes|c__Clostridia|o__Clostridiales|f__Ruminococcaceae|g__GGB9705|s__GGB9705_SGB15224|t__SGB15224	Stomach illness (N=258)	-0.969605	0.000146932	0.0103853
k__Bacteria|p__Firmicutes|c__Clostridia|o__Clostridiales|f__Lachnospiraceae|g__Coprococcus|s__Coprococcus_eutactus|t__SGB5117	Stomach illness (N=258)	-0.331371	0.30833	0.722574
k__Bacteria|p__Firmicutes|c__Clostridia|o__Clostridia_unclassified|f__Clostridia_unclassified|g__Clostridia_unclassified|s__Clostridia_bacterium|t__SGB4365	Stomach illness (N=258)	-0.608682	0.0778434	0.441656
k__Bacteria|p__Firmicutes|c__Clostridia|o__Clostridiales|f__Clostridiales_unclassified|g__Clostridiales_unclassified|s__Clostridiales_bacterium_KLE1615|t__SGB5090_group	Stomach illness (N=258)	0.0339145	0.806413	0.951173
k__Bacteria|p__Firmicutes|c__Clostridia|o__Clostridiales|f__Lachnospiraceae|g__Lachnospira|s__Lachnospira_sp_NSJ_43|t__SGB5087	Stomach illness (N=258)	-0.4185	0.141522	0.553693
k__Bacteria|p__Bacteroidetes|c__Bacteroidia|o__Bacteroidales|f__Bacteroidaceae|g__Bacteroides|s__Bacteroides_uniformis|t__SGB1836_group	Stomach illness (N=258)	0.603542	0.0355571	0.314115
k__Bacteria|p__Firmicutes|c__Clostridia|o__Clostridiales|f__Ruminococcaceae|g__GGB9618|s__GGB9618_SGB15064|t__SGB15064	Stomach illness (N=258)	-0.539846	0.0367198	0.318848
k__Bacteria|p__Elusimicrobia|c__Elusimicrobia|o__Elusimicrobiales|f__Elusimicrobiales_unclassified|g__Elusimicrobiales_unclassified|s__Elusimicrobiales_bacterium|t__SGB19692	Stomach illness (N=258)	-0.576475	0.0524964	0.374276
k__Bacteria|p__Firmicutes|c__Clostridia|o__Clostridiales|f__Clostridiaceae|g__Clostridium|s__Clostridium_sp_AM33_3|t__SGB4711	Stomach illness (N=258)	-0.180474	0.255039	0.681649
k__Bacteria|p__Firmicutes|c__Clostridia|o__Clostridia_unclassified|f__Clostridia_unclassified|g__Clostridia_unclassified|s__Clostridia_bacterium|t__SGB14311	Stomach illness (N=258)	-1.06218	0.000892824	0.037086
k__Bacteria|p__Firmicutes|c__Clostridia|o__Clostridia_unclassified|f__Clostridia_unclassified|g__GGB9059|s__GGB9059_SGB13976|t__SGB13976	Stomach illness (N=258)	-0.93	0.0062747	0.127365
k__Bacteria|p__Firmicutes|c__Clostridia|o__Clostridiales|f__Ruminococcaceae|g__GGB9699|s__GGB9699_SGB15216|t__SGB15216	Stomach illness (N=258)	-0.212967	0.361529	0.757816
k__Bacteria|p__Firmicutes|c__Bacilli|o__Bacilli_unclassified|f__Bacilli_unclassified|g__Bacilli_unclassified|s__Bacilli_bacterium|t__SGB6529	Stomach illness (N=258)	-0.69072	0.0254678	0.269117
k__Bacteria|p__Firmicutes|c__Clostridia|o__Clostridia_unclassified|f__Clostridia_unclassified|g__Clostridia_unclassified|s__Clostridia_bacterium|t__SGB14193	Stomach illness (N=258)	-0.354279	0.24481	0.671646
k__Bacteria|p__Firmicutes|c__Clostridia|o__Clostridia_unclassified|f__Clostridia_unclassified|g__Clostridia_unclassified|s__Clostridia_bacterium|t__SGB14017	Stomach illness (N=258)	-0.445594	0.111759	0.507137
k__Bacteria|p__Firmicutes|c__Bacilli|o__Bacilli_unclassified|f__Bacilli_unclassified|g__Bacilli_unclassified|s__Bacilli_bacterium|t__SGB6503	Stomach illness (N=258)	-0.689666	0.0422099	0.340055
k__Bacteria|p__Firmicutes|c__Clostridia|o__Clostridiales|f__Lachnospiraceae|g__Blautia|s__Blautia_faecis|t__SGB4820	Stomach illness (N=258)	-0.0560621	0.764142	0.938667
k__Bacteria|p__Firmicutes|c__Clostridia|o__Clostridia_unclassified|f__Clostridia_unclassified|g__Clostridia_unclassified|s__Clostridia_bacterium|t__SGB6370	Stomach illness (N=258)	-0.0718607	0.786452	0.945294
k__Bacteria|p__Lentisphaerae|c__Lentisphaeria|o__Lentisphaeria_unclassified|f__Lentisphaeria_unclassified|g__Lentisphaeria_unclassified|s__Lentisphaeria_bacterium|t__SGB9209	Stomach illness (N=258)	-0.505813	0.055236	0.38235
k__Bacteria|p__Firmicutes|c__Clostridia|o__Clostridiales|f__Lachnospiraceae|g__Anaerobutyricum|s__Anaerobutyricum_hallii|t__SGB4532	Stomach illness (N=258)	-0.123768	0.515209	0.84536
k__Bacteria|p__Firmicutes|c__Clostridia|o__Clostridiales|f__Lachnospiraceae|g__Mediterraneibacter|s__Mediterraneibacter_sp_gm002|t__SGB4553	Stomach illness (N=258)	-0.402003	0.149774	0.564442
k__Bacteria|p__Firmicutes|c__Clostridia|o__Clostridiales|f__Lachnospiraceae|g__Lachnospiraceae_unclassified|s__Lachnospiraceae_bacterium|t__SGB4648	Stomach illness (N=258)	-0.448282	0.112341	0.508307
k__Bacteria|p__Firmicutes|c__Bacilli|o__Bacilli_unclassified|f__Bacilli_unclassified|g__Bacilli_unclassified|s__Bacilli_bacterium|t__SGB6868	Stomach illness (N=258)	-0.218636	0.409202	0.786914
k__Bacteria|p__Firmicutes|c__Clostridia|o__Clostridia_unclassified|f__Clostridia_unclassified|g__Clostridia_unclassified|s__Clostridia_unclassified_SGB4374|t__SGB4374	Stomach illness (N=258)	0.0232729	0.895567	0.975238
k__Bacteria|p__Bacteroidetes|c__Bacteroidia|o__Bacteroidales|f__Rikenellaceae|g__GGB1617|s__GGB1617_SGB2214|t__SGB2214	Stomach illness (N=258)	-0.788815	0.0150005	0.204991
k__Bacteria|p__Kiritimatiellaeota|c__Kiritimatiellae|o__Kiritimatiellae_unclassified|f__Kiritimatiellae_unclassified|g__Kiritimatiellae_unclassified|s__Kiritimatiellae_bacterium|t__SGB17364	Stomach illness (N=258)	-0.807521	0.00639734	0.128761
k__Bacteria|p__Firmicutes|c__Clostridia|o__Clostridiales|f__Ruminococcaceae|g__GGB9634|s__GGB9634_SGB15099|t__SGB15099	Stomach illness (N=258)	-0.730889	0.0233065	0.2569
k__Bacteria|p__Firmicutes|c__Bacilli|o__Bacilli_unclassified|f__Bacilli_unclassified|g__GGB4693|s__GGB4693_SGB6491|t__SGB6491	Stomach illness (N=258)	-0.118119	0.675356	0.911621
k__Bacteria|p__Firmicutes|c__Clostridia|o__Clostridiales|f__Ruminococcaceae|g__GGB3185|s__GGB3185_SGB4208|t__SGB4208	Stomach illness (N=258)	-0.587321	0.0695696	0.420511
k__Bacteria|p__Firmicutes|c__Bacilli|o__Bacilli_unclassified|f__Bacilli_unclassified|g__GGB4700|s__GGB4700_SGB6506|t__SGB6506	Stomach illness (N=258)	-0.516478	0.124461	0.528286
k__Bacteria|p__Firmicutes|c__Bacilli|o__Bacilli_unclassified|f__Bacilli_unclassified|g__Bacilli_unclassified|s__Bacilli_bacterium|t__SGB58483	Stomach illness (N=258)	-0.144746	0.536128	0.854676
k__Bacteria|p__Firmicutes|c__Clostridia|o__Clostridia_unclassified|f__Clostridia_unclassified|g__Clostridia_unclassified|s__Clostridia_bacterium|t__SGB14078	Stomach illness (N=258)	0.0192951	0.913442	0.980167
k__Bacteria|p__Proteobacteria|c__Alphaproteobacteria|o__Alphaproteobacteria_unclassified|f__Alphaproteobacteria_unclassified|g__Alphaproteobacteria_unclassified|s__Alphaproteobacteria_bacterium|t__SGB9324	Stomach illness (N=258)	-0.524783	0.131888	0.539776
k__Bacteria|p__Firmicutes|c__Clostridia|o__Clostridiales|f__Ruminococcaceae|g__Ruminococcus|s__Ruminococcus_sp_JE7A12|t__SGB4272	Stomach illness (N=258)	-0.410816	0.218698	0.645653
k__Bacteria|p__Firmicutes|c__Clostridia|o__Clostridia_unclassified|f__Clostridia_unclassified|g__GGB4569|s__GGB4569_SGB6312|t__SGB6312	Stomach illness (N=258)	-0.103854	0.646599	0.900669
k__Bacteria|p__Firmicutes|c__Bacilli|o__Bacilli_unclassified|f__Bacilli_unclassified|g__GGB4714|s__GGB4714_SGB6528|t__SGB6528	Stomach illness (N=258)	-0.250539	0.243401	0.670427
k__Bacteria|p__Firmicutes|c__Bacilli|o__Bacilli_unclassified|f__Bacilli_unclassified|g__GGB4713|s__GGB4713_SGB6526|t__SGB6526	Stomach illness (N=258)	-0.621536	0.0631202	0.404798
k__Bacteria|p__Firmicutes|c__Clostridia|o__Clostridiales|f__Lachnospiraceae|g__GGB3617|s__GGB3617_SGB4891|t__SGB4891	Stomach illness (N=258)	-1.09601	0.00146011	0.0523302
k__Bacteria|p__Firmicutes|c__Clostridia|o__Clostridia_unclassified|f__Clostridia_unclassified|g__Clostridia_unclassified|s__Clostridia_unclassified_SGB4367|t__SGB4367	Stomach illness (N=258)	-0.393516	0.271326	0.695445
k__Bacteria|p__Firmicutes|c__Bacilli|o__Bacilli_unclassified|f__Bacilli_unclassified|g__GGB4638|s__GGB4638_SGB6417|t__SGB6417	Stomach illness (N=258)	-0.362312	0.0796868	0.444799
k__Bacteria|p__Firmicutes|c__Bacilli|o__Bacilli_unclassified|f__Bacilli_unclassified|g__GGB4701|s__GGB4701_SGB6508|t__SGB6508	Stomach illness (N=258)	-0.239604	0.407583	0.785938
k__Bacteria|p__Proteobacteria|c__Alphaproteobacteria|o__Alphaproteobacteria_unclassified|f__Alphaproteobacteria_unclassified|g__Alphaproteobacteria_unclassified|s__Alphaproteobacteria_bacterium|t__SGB9311	Stomach illness (N=258)	-0.575785	0.0667528	0.414181
k__Bacteria|p__Candidatus_Melainabacteria|c__Candidatus_Melainabacteria_unclassified|o__Candidatus_Gastranaerophilales|f__Candidatus_Gastranaerophilales_unclassified|g__Candidatus_Gastranaerophilales_unclassified|s__Candidatus_Gastranaerophilales_bacterium|t__SGB8629	Stomach illness (N=258)	-0.331956	0.298201	0.71489
k__Bacteria|p__Bacteroidetes|c__Bacteroidia|o__Bacteroidales|f__Prevotellaceae|g__Prevotellamassilia|s__Prevotellamassilia_timonensis|t__SGB1477_group	Stomach illness (N=258)	-0.202539	0.617593	0.889165
k__Bacteria|p__Bacteroidetes|c__CFGB671|o__OFGB671|f__FGB671|g__GGB1669|s__GGB1669_SGB2285|t__SGB2285	Stomach illness (N=258)	-0.357778	0.150469	0.565289
k__Bacteria|p__Firmicutes|c__Clostridia|o__Clostridiales|f__Lachnospiraceae|g__Lachnospiraceae_unclassified|s__Lachnospiraceae_unclassified_SGB4904|t__SGB4904	Stomach illness (N=258)	-0.892748	0.00150244	0.0535058
k__Bacteria|p__Firmicutes|c__Clostridia|o__Clostridia_unclassified|f__Clostridia_unclassified|g__Clostridia_unclassified|s__Clostridia_bacterium|t__SGB14110	Stomach illness (N=258)	-0.600191	0.0366884	0.318771
k__Bacteria|p__Firmicutes|c__Clostridia|o__Clostridia_unclassified|f__Clostridia_unclassified|g__Clostridia_unclassified|s__Clostridia_bacterium|t__SGB4329	Stomach illness (N=258)	-0.443022	0.129388	0.5358
k__Bacteria|p__Firmicutes|c__Clostridia|o__Clostridiales|f__Clostridiaceae|g__Butyricicoccus|s__Butyricicoccus_sp_AM29_23AC|t__SGB14991	Stomach illness (N=258)	-0.31667	0.287683	0.708102
k__Bacteria|p__Firmicutes|c__Clostridia|o__Clostridia_unclassified|f__Clostridia_unclassified|g__Clostridia_unclassified|s__Clostridia_bacterium|t__SGB14263	Stomach illness (N=258)	-0.714045	0.00989035	0.163791
k__Bacteria|p__Firmicutes|c__Clostridia|o__Clostridia_unclassified|f__Clostridia_unclassified|g__Clostridia_unclassified|s__Clostridia_bacterium|t__SGB14081	Stomach illness (N=258)	-0.0809201	0.675298	0.911598
k__Bacteria|p__Firmicutes|c__Clostridia|o__Clostridia_unclassified|f__Clostridia_unclassified|g__Clostridia_unclassified|s__Clostridia_unclassified_SGB20792|t__SGB20792	Stomach illness (N=258)	-0.509715	0.101605	0.489894
k__Bacteria|p__Firmicutes|c__Clostridia|o__Clostridia_unclassified|f__Clostridia_unclassified|g__GGB9278|s__GGB9278_SGB14230|t__SGB14230	Stomach illness (N=258)	-0.490488	0.113997	0.511138
k__Bacteria|p__Firmicutes|c__Clostridia|o__Clostridiales|f__Ruminococcaceae|g__GGB9636|s__GGB9636_SGB15109|t__SGB15109	Stomach illness (N=258)	-0.78819	0.00487139	0.109425
k__Bacteria|p__Firmicutes|c__Clostridia|o__Clostridiales|f__Lachnospiraceae|g__GGB3632|s__GGB3632_SGB4920|t__SGB4920	Stomach illness (N=258)	-0.565183	0.0635341	0.405851
k__Bacteria|p__Firmicutes|c__Clostridia|o__Clostridiales|f__Ruminococcaceae|g__GGB9677|s__GGB9677_SGB15180|t__SGB15180	Stomach illness (N=258)	-0.56013	0.0457376	0.352637
k__Bacteria|p__Firmicutes|c__Clostridia|o__Clostridia_unclassified|f__Clostridia_unclassified|g__Clostridia_unclassified|s__Clostridia_bacterium|t__SGB14004	Stomach illness (N=258)	-0.564774	0.059881	0.395934
k__Bacteria|p__Firmicutes|c__Clostridia|o__Clostridia_unclassified|f__Clostridia_unclassified|g__Clostridia_unclassified|s__Clostridia_bacterium|t__SGB14001	Stomach illness (N=258)	-0.510205	0.0359063	0.315794
k__Bacteria|p__Firmicutes|c__Bacilli|o__Bacilli_unclassified|f__Bacilli_unclassified|g__Bacilli_unclassified|s__Bacilli_bacterium|t__SGB6517	Stomach illness (N=258)	-0.3804	0.124148	0.527722
k__Bacteria|p__Verrucomicrobia|c__Opitutae|o__Opitutales|f__Opitutales_unclassified|g__GGB6128|s__GGB6128_SGB8774|t__SGB8774	Stomach illness (N=258)	-0.353491	0.125421	0.529474
k__Bacteria|p__Firmicutes|c__Clostridia|o__Clostridia_unclassified|f__Clostridia_unclassified|g__Clostridia_unclassified|s__Clostridia_unclassified_SGB6385|t__SGB6385	Stomach illness (N=258)	-0.772244	0.0199534	0.237976
k__Bacteria|p__Firmicutes|c__Clostridia|o__Clostridiales|f__Ruminococcaceae|g__GGB9635|s__GGB9635_SGB15100|t__SGB15100	Stomach illness (N=258)	-0.333266	0.347616	0.749132
k__Bacteria|p__Firmicutes|c__Clostridia|o__Clostridiales|f__Lachnospiraceae|g__Lachnospiraceae_unclassified|s__Lachnospiraceae_unclassified_SGB26919|t__SGB26919	Stomach illness (N=258)	-0.661919	0.0152701	0.2065
k__Bacteria|p__Proteobacteria|c__Alphaproteobacteria|o__Alphaproteobacteria_unclassified|f__Alphaproteobacteria_unclassified|g__Alphaproteobacteria_unclassified|s__Alphaproteobacteria_bacterium|t__SGB9320	Stomach illness (N=258)	-0.506036	0.0647259	0.409503
k__Bacteria|p__Firmicutes|c__Clostridia|o__Clostridia_unclassified|f__Clostridia_unclassified|g__Clostridia_unclassified|s__Clostridia_bacterium|t__SGB14242	Stomach illness (N=258)	-0.72075	0.00453969	0.105592
k__Bacteria|p__Firmicutes|c__Bacilli|o__Bacilli_unclassified|f__Bacilli_unclassified|g__GGB4676|s__GGB4676_SGB6465|t__SGB6465	Stomach illness (N=258)	-0.720827	0.0122641	0.183677
k__Bacteria|p__Firmicutes|c__Clostridia|o__Clostridia_unclassified|f__Clostridia_unclassified|g__GGB4549|s__GGB4549_SGB6271|t__SGB6271	Stomach illness (N=258)	-0.127295	0.597528	0.881686
k__Bacteria|p__Firmicutes|c__Clostridia|o__Clostridia_unclassified|f__Clostridia_unclassified|g__Clostridia_unclassified|s__Clostridia_unclassified_SGB13993|t__SGB13993	Stomach illness (N=258)	0.162115	0.557289	0.86422
k__Bacteria|p__Firmicutes|c__Clostridia|o__Clostridia_unclassified|f__Clostridia_unclassified|g__Clostridia_unclassified|s__Clostridia_bacterium|t__SGB3989	Stomach illness (N=258)	-0.720515	0.0116847	0.179694
k__Bacteria|p__Proteobacteria|c__Alphaproteobacteria|o__Alphaproteobacteria_unclassified|f__Alphaproteobacteria_unclassified|g__Alphaproteobacteria_unclassified|s__Alphaproteobacteria_bacterium|t__SGB9323	Stomach illness (N=258)	-0.540006	0.119391	0.519368
k__Bacteria|p__Firmicutes|c__Clostridia|o__Clostridia_unclassified|f__Clostridia_unclassified|g__Clostridia_unclassified|s__Clostridia_bacterium|t__SGB14185	Stomach illness (N=258)	-0.853918	0.00153227	0.0540781
k__Bacteria|p__Firmicutes|c__Clostridia|o__Clostridia_unclassified|f__Clostridia_unclassified|g__Clostridia_unclassified|s__Clostridia_unclassified_SGB4372|t__SGB4372	Stomach illness (N=258)	-0.536145	0.0955006	0.478417
k__Bacteria|p__Firmicutes|c__Clostridia|o__Clostridia_unclassified|f__Clostridia_unclassified|g__Clostridia_unclassified|s__Clostridia_unclassified_SGB6293|t__SGB6293	Stomach illness (N=258)	-0.615267	0.0556667	0.383679
k__Bacteria|p__Firmicutes|c__Clostridia|o__Clostridia_unclassified|f__Clostridia_unclassified|g__Clostridia_unclassified|s__Clostridia_bacterium|t__SGB14216	Stomach illness (N=258)	-0.228476	0.367206	0.761559
k__Bacteria|p__Bacteroidetes|c__Bacteroidia|o__Bacteroidales|f__Bacteroidaceae|g__Bacteroidaceae_unclassified|s__Bacteroidaceae_bacterium|t__SGB1404	Stomach illness (N=258)	-0.829967	0.0292394	0.286921
k__Bacteria|p__Firmicutes|c__Clostridia|o__Clostridia_unclassified|f__Clostridia_unclassified|g__Clostridia_unclassified|s__Clostridia_bacterium|t__SGB14832	Stomach illness (N=258)	-0.360694	0.129116	0.53561
k__Bacteria|p__Firmicutes|c__Clostridia|o__Clostridiales|f__Lachnospiraceae|g__Lachnospiraceae_unclassified|s__Lachnospiraceae_bacterium|t__SGB4906	Stomach illness (N=258)	-0.289291	0.283821	0.705753
k__Bacteria|p__Firmicutes|c__Bacilli|o__Bacilli_unclassified|f__Bacilli_unclassified|g__GGB4669|s__GGB4669_SGB6458|t__SGB6458	Stomach illness (N=258)	-0.336401	0.290997	0.70966
k__Bacteria|p__Firmicutes|c__Clostridia|o__Clostridia_unclassified|f__Clostridia_unclassified|g__Clostridia_unclassified|s__Clostridia_bacterium|t__SGB3940	Stomach illness (N=258)	-0.641034	0.0213645	0.246238
k__Bacteria|p__Firmicutes|c__Bacilli|o__Bacilli_unclassified|f__Bacilli_unclassified|g__Bacilli_unclassified|s__Bacilli_unclassified_SGB6478|t__SGB6478	Stomach illness (N=258)	-0.455147	0.188125	0.612082
k__Bacteria|p__Firmicutes|c__Clostridia|o__Clostridia_unclassified|f__Clostridia_unclassified|g__Clostridia_unclassified|s__Clostridia_bacterium|t__SGB14215	Stomach illness (N=258)	-0.48196	0.0956214	0.478606
k__Bacteria|p__Firmicutes|c__Clostridia|o__Clostridiales|f__Ruminococcaceae|g__Ruminococcus|s__Ruminococcus_champanellensis|t__SGB4418	Stomach illness (N=258)	-0.768083	0.00886087	0.154441
k__Bacteria|p__Firmicutes|c__Clostridia|o__Clostridiales|f__Ruminococcaceae|g__GGB9634|s__GGB9634_SGB15097|t__SGB15097	Stomach illness (N=258)	-0.00717114	0.981517	0.996317
k__Bacteria|p__Firmicutes|c__Clostridia|o__Clostridiales|f__Ruminococcaceae|g__Pseudoruminococcus|s__Pseudoruminococcus_massiliensis|t__SGB4280	Stomach illness (N=258)	-0.00100236	0.996741	0.999292
k__Bacteria|p__Firmicutes|c__Clostridia|o__Clostridia_unclassified|f__Clostridia_unclassified|g__GGB9347|s__GGB9347_SGB14313|t__SGB14313	Stomach illness (N=258)	-0.711137	0.0260955	0.272533
k__Bacteria|p__Firmicutes|c__Clostridia|o__Clostridiales|f__Lachnospiraceae|g__Anaerotignum|s__Anaerotignum_faecicola|t__SGB5190	Stomach illness (N=258)	-0.375072	0.199641	0.625617
k__Bacteria|p__Firmicutes|c__Clostridia|o__Clostridia_unclassified|f__Clostridia_unclassified|g__Clostridia_unclassified|s__Clostridia_bacterium|t__SGB47307	Stomach illness (N=258)	-0.357682	0.117051	0.515598
k__Bacteria|p__Firmicutes|c__Clostridia|o__Clostridiales|f__Ruminococcaceae|g__Ruminococcaceae_unclassified|s__Ruminococcaceae_bacterium|t__SGB15355	Stomach illness (N=258)	-0.401019	0.150072	0.564764
k__Bacteria|p__Firmicutes|c__Clostridia|o__Clostridiales|f__Lachnospiraceae|g__Faecalicatena|s__Faecalicatena_fissicatena|t__SGB4871_group	Stomach illness (N=258)	-0.0837527	0.746703	0.934146
k__Bacteria|p__Bacteroidetes|c__Bacteroidia|o__Bacteroidales|f__Bacteroidales_unclassified|g__Bacteroidales_unclassified|s__Bacteroidales_unclassified_SGB2076|t__SGB2076	Stomach illness (N=258)	-0.323632	0.220914	0.64771
k__Bacteria|p__Firmicutes|c__Bacilli|o__Bacilli_unclassified|f__Bacilli_unclassified|g__Bacilli_unclassified|s__Bacilli_unclassified_SGB6502|t__SGB6502	Stomach illness (N=258)	0.0567033	0.841973	0.960626
k__Bacteria|p__Firmicutes|c__Clostridia|o__Clostridiales|f__Ruminococcaceae|g__Ruminococcaceae_unclassified|s__Ruminococcaceae_bacterium|t__SGB15353	Stomach illness (N=258)	-0.822024	0.00229174	0.0697725
k__Bacteria|p__Firmicutes|c__Clostridia|o__Clostridiales|f__Ruminococcaceae|g__Ruminococcaceae_unclassified|s__Ruminococcaceae_unclassified_SGB69292|t__SGB69292	Stomach illness (N=258)	-0.279283	0.276276	0.69927
k__Bacteria|p__Firmicutes|c__Clostridia|o__Clostridiales|f__Ruminococcaceae|g__GGB13580|s__GGB13580_SGB20916|t__SGB20916	Stomach illness (N=258)	-0.636666	0.0202535	0.239882
k__Bacteria|p__Firmicutes|c__Clostridia|o__Clostridiales|f__Lachnospiraceae|g__Lachnospiraceae_unclassified|s__Lachnospiraceae_bacterium|t__SGB48024	Stomach illness (N=258)	0.193216	0.34472	0.747122
k__Bacteria|p__Firmicutes|c__Clostridia|o__Clostridiales|f__Ruminococcaceae|g__GGB9697|s__GGB9697_SGB15213|t__SGB15213	Stomach illness (N=258)	-0.660321	0.0132916	0.19179
k__Bacteria|p__Firmicutes|c__Clostridia|o__Clostridia_unclassified|f__Clostridia_unclassified|g__Clostridia_unclassified|s__Clostridia_bacterium|t__SGB13987	Stomach illness (N=258)	-0.28792	0.28752	0.708047
k__Bacteria|p__Firmicutes|c__Clostridia|o__Clostridiales|f__Eubacteriaceae|g__Eubacterium|s__Eubacterium_sp_AF22_8LB|t__SGB6816	Stomach illness (N=258)	-1.32392	3.63378e-06	0.000570068
k__Bacteria|p__Firmicutes|c__Clostridia|o__Clostridiales|f__Eubacteriaceae|g__Eubacteriaceae_unclassified|s__Eubacteriaceae_bacterium|t__SGB5058	Stomach illness (N=258)	-0.265763	0.177804	0.599753
k__Bacteria|p__Firmicutes|c__Clostridia|o__Clostridiales|f__Ruminococcaceae|g__Ruminococcaceae_unclassified|s__Ruminococcaceae_bacterium|t__SGB4419	Stomach illness (N=258)	-0.499183	0.0643141	0.408015
k__Bacteria|p__Firmicutes|c__Clostridia|o__Clostridiales|f__Ruminococcaceae|g__GGB9591|s__GGB9591_SGB15013|t__SGB15013	Stomach illness (N=258)	-0.758742	0.0113872	0.177017
k__Bacteria|p__Firmicutes|c__CFGB2950|o__OFGB2950|f__FGB2950|g__GGB9291|s__GGB9291_SGB14248|t__SGB14248	Stomach illness (N=258)	-1.17537	9.68087e-06	0.00129844
k__Bacteria|p__Firmicutes|c__Clostridia|o__Clostridiales|f__Lachnospiraceae|g__Roseburia|s__Roseburia_sp_AM59_24XD|t__SGB4654	Stomach illness (N=258)	-0.0142614	0.958216	0.991741
k__Bacteria|p__Firmicutes|c__Bacilli|o__Bacilli_unclassified|f__Bacilli_unclassified|g__Bacilli_unclassified|s__Bacilli_bacterium|t__SGB6427	Stomach illness (N=258)	-0.429799	0.0581326	0.391281
k__Bacteria|p__Firmicutes|c__Clostridia|o__Clostridia_unclassified|f__Clostridia_unclassified|g__Clostridia_unclassified|s__Clostridia_bacterium|t__SGB14205	Stomach illness (N=258)	-0.272112	0.313178	0.72593
k__Bacteria|p__Firmicutes|c__Clostridia|o__Clostridia_unclassified|f__Clostridia_unclassified|g__Clostridia_unclassified|s__Clostridia_bacterium|t__SGB13978	Stomach illness (N=258)	-0.0992472	0.71717	0.925858
k__Bacteria|p__Firmicutes|c__Clostridia|o__Clostridia_unclassified|f__Clostridia_unclassified|g__Clostridia_unclassified|s__Clostridia_bacterium|t__SGB14199	Stomach illness (N=258)	-0.992888	0.000296886	0.017145
k__Bacteria|p__Firmicutes|c__Clostridia|o__Clostridiales|f__Lachnospiraceae|g__Roseburia|s__Roseburia_hominis|t__SGB4936	Stomach illness (N=258)	-0.203146	0.318761	0.72902
k__Bacteria|p__Firmicutes|c__Bacilli|o__Bacilli_unclassified|f__Bacilli_unclassified|g__GGB4678|s__GGB4678_SGB6468|t__SGB6468	Stomach illness (N=258)	-0.339455	0.199978	0.625747
k__Bacteria|p__Firmicutes|c__Clostridia|o__Clostridia_unclassified|f__Clostridia_unclassified|g__Clostridia_unclassified|s__Clostridia_bacterium|t__SGB14011	Stomach illness (N=258)	-0.817396	0.00238941	0.0716248
k__Bacteria|p__Firmicutes|c__Clostridia|o__Clostridia_unclassified|f__Clostridia_unclassified|g__Clostridia_unclassified|s__Clostridia_bacterium|t__SGB4153	Stomach illness (N=258)	-0.509889	0.0734952	0.431114
k__Bacteria|p__Firmicutes|c__Clostridia|o__Clostridia_unclassified|f__Clostridia_unclassified|g__Clostridia_unclassified|s__Clostridia_bacterium|t__SGB14136	Stomach illness (N=258)	-0.87426	0.00200302	0.064246
k__Bacteria|p__Firmicutes|c__Clostridia|o__Clostridiales|f__Ruminococcaceae|g__GGB9633|s__GGB9633_SGB15091|t__SGB15091	Stomach illness (N=258)	-0.484166	0.111471	0.506748
k__Bacteria|p__Firmicutes|c__Bacilli|o__Bacilli_unclassified|f__Bacilli_unclassified|g__Bacilli_unclassified|s__Bacilli_bacterium|t__SGB6452	Stomach illness (N=258)	-0.36058	0.109887	0.504356
k__Bacteria|p__Firmicutes|c__Clostridia|o__Clostridia_unclassified|f__Clostridia_unclassified|g__Clostridia_unclassified|s__Clostridia_bacterium|t__SGB14250	Stomach illness (N=258)	-0.684753	0.0102496	0.166789
k__Bacteria|p__Firmicutes|c__Bacilli|o__Bacilli_unclassified|f__Bacilli_unclassified|g__Bacilli_unclassified|s__Bacilli_bacterium|t__SGB6486	Stomach illness (N=258)	-0.367005	0.150452	0.565279
k__Bacteria|p__Firmicutes|c__Clostridia|o__Clostridiales|f__Ruminococcaceae|g__Ruminococcaceae_unclassified|s__Ruminococcaceae_unclassified_SGB15257|t__SGB15257	Stomach illness (N=258)	-0.824296	0.00114919	0.0441677
k__Bacteria|p__Actinobacteria|c__Actinobacteria|o__Bifidobacteriales|f__Bifidobacteriaceae|g__Bifidobacterium|s__Bifidobacterium_adolescentis|t__SGB17244	Stomach illness (N=258)	-0.346181	0.266698	0.691599
k__Bacteria|p__Firmicutes|c__Clostridia|o__Clostridiales|f__Ruminococcaceae|g__Faecalibacterium|s__Faecalibacterium_prausnitzii|t__SGB15322	Stomach illness (N=258)	-0.792733	0.00882855	0.154034
k__Bacteria|p__Firmicutes|c__Clostridia|o__Clostridia_unclassified|f__Clostridia_unclassified|g__Clostridia_unclassified|s__Clostridia_bacterium|t__SGB4122	Stomach illness (N=258)	-0.582084	0.0246955	0.26491
k__Bacteria|p__Bacteroidetes|c__Bacteroidia|o__Bacteroidales|f__Rikenellaceae|g__Alistipes|s__Alistipes_senegalensis|t__SGB2296	Stomach illness (N=258)	-0.124597	0.651914	0.902474
k__Bacteria|p__Bacteroidetes|c__Bacteroidia|o__Bacteroidales|f__Prevotellaceae|g__GGB12985|s__GGB12985_SGB20152|t__SGB20152	Stomach illness (N=258)	-0.392007	0.150268	0.565164
k__Bacteria|p__Actinobacteria|c__Actinobacteria|o__Bifidobacteriales|f__Bifidobacteriaceae|g__Bifidobacterium|s__Bifidobacterium_pseudocatenulatum|t__SGB17237	Stomach illness (N=258)	-0.341287	0.171931	0.592557
k__Bacteria|p__Bacteroidetes|c__Bacteroidia|o__Bacteroidales|f__Odoribacteraceae|g__Butyricimonas|s__Butyricimonas_faecalis|t__SGB1782	Stomach illness (N=258)	-0.221021	0.418721	0.792616
k__Bacteria|p__Firmicutes|c__Bacilli|o__Lactobacillales|f__Enterococcaceae|g__Enterococcus|s__Enterococcus_faecium|t__SGB7967	Stomach illness (N=258)	-0.389241	0.0973894	0.482186
k__Bacteria|p__Firmicutes|c__Clostridia|o__Clostridiales|f__Ruminococcaceae|g__Ruminococcaceae_unclassified|s__Ruminococcaceae_unclassified_SGB4191|t__SGB4191	Stomach illness (N=258)	0.0816932	0.805823	0.951116
k__Bacteria|p__Proteobacteria|c__Deltaproteobacteria|o__Desulfovibrionales|f__Desulfovibrionaceae|g__Bilophila|s__Bilophila_wadsworthia|t__SGB15452	Stomach illness (N=258)	-0.091221	0.743719	0.933292
k__Bacteria|p__Firmicutes|c__Clostridia|o__Clostridia_unclassified|f__Clostridia_unclassified|g__Clostridia_unclassified|s__Clostridia_unclassified_SGB14196|t__SGB14196	Stomach illness (N=258)	0.115453	0.658837	0.905385
k__Bacteria|p__Bacteroidetes|c__Bacteroidia|o__Bacteroidales|f__Rikenellaceae|g__Alistipes|s__Alistipes_putredinis|t__SGB2318	Stomach illness (N=258)	0.401314	0.184776	0.608363
k__Bacteria|p__Firmicutes|c__Bacilli|o__Bacilli_unclassified|f__Bacilli_unclassified|g__GGB4708|s__GGB4708_SGB6518|t__SGB6518	Stomach illness (N=258)	-0.670414	0.022888	0.254842
k__Bacteria|p__Firmicutes|c__Clostridia|o__Clostridiales|f__Lachnospiraceae|g__Blautia|s__Blautia_sp_AF19_10LB|t__SGB4810	Stomach illness (N=258)	-0.437796	0.111666	0.506985
k__Bacteria|p__Firmicutes|c__Clostridia|o__Clostridiales|f__Ruminococcaceae|g__Ruminococcaceae_unclassified|s__Ruminococcaceae_bacterium|t__SGB4300	Stomach illness (N=258)	-0.567431	0.051247	0.37052
k__Bacteria|p__Firmicutes|c__Clostridia|o__Clostridia_unclassified|f__Clostridia_unclassified|g__Clostridia_unclassified|s__Clostridia_bacterium|t__SGB4350	Stomach illness (N=258)	-0.222738	0.291787	0.710149
k__Bacteria|p__Firmicutes|c__Clostridia|o__Clostridiales|f__Lachnospiraceae|g__GGB3614|s__GGB3614_SGB4886|t__SGB4886	Stomach illness (N=258)	-0.121307	0.642995	0.898822
k__Bacteria|p__Firmicutes|c__Clostridia|o__Clostridiales|f__Lachnospiraceae|g__Roseburia|s__Roseburia_sp_AF02_12|t__SGB4938	Stomach illness (N=258)	-0.17231	0.554393	0.862807
k__Bacteria|p__Bacteroidetes|c__Bacteroidia|o__Bacteroidales|f__Bacteroidaceae|g__Bacteroidaceae_unclassified|s__Bacteroidaceae_bacterium|t__SGB1474	Stomach illness (N=258)	-0.264659	0.366893	0.761319
k__Bacteria|p__Firmicutes|c__Negativicutes|o__Veillonellales|f__Veillonellaceae|g__Megasphaera|s__Megasphaera_elsdenii|t__SGB5862	Stomach illness (N=258)	-0.199494	0.484063	0.828857
k__Bacteria|p__Firmicutes|c__Clostridia|o__Clostridia_unclassified|f__Clostridia_unclassified|g__GGB3278|s__GGB3278_SGB4328|t__SGB4328	Stomach illness (N=258)	0.016763	0.953447	0.99055
k__Bacteria|p__Bacteroidetes|c__Bacteroidia|o__Bacteroidales|f__Rikenellaceae|g__Alistipes|s__Alistipes_shahii|t__SGB2295	Stomach illness (N=258)	0.514364	0.0978029	0.483095
k__Bacteria|p__Proteobacteria|c__Epsilonproteobacteria|o__Campylobacterales|f__Campylobacteraceae|g__Campylobacteraceae_unclassified|s__Campylobacteraceae_bacterium|t__SGB19434	Stomach illness (N=258)	0.0260376	0.877207	0.970219
k__Bacteria|p__Firmicutes|c__Negativicutes|o__Veillonellales|f__Veillonellaceae|g__Allisonella|s__Allisonella_histaminiformans|t__SGB5843	Stomach illness (N=258)	-0.314005	0.20479	0.630935
k__Bacteria|p__Bacteroidetes|c__Bacteroidia|o__Bacteroidales|f__Bacteroidaceae|g__Bacteroides|s__Bacteroides_xylanisolvens|t__SGB1867	Stomach illness (N=258)	0.982767	0.00132639	0.0489209
k__Bacteria|p__Firmicutes|c__Clostridia|o__Clostridiales|f__Ruminococcaceae|g__GGB9710|s__GGB9710_SGB15239|t__SGB15239	Stomach illness (N=258)	-0.51569	0.0338639	0.307159
k__Bacteria|p__Firmicutes|c__Clostridia|o__Clostridia_unclassified|f__Clostridia_unclassified|g__Clostridia_unclassified|s__Clostridia_bacterium|t__SGB14255	Stomach illness (N=258)	-0.455988	0.130919	0.538201
k__Bacteria|p__Firmicutes|c__Clostridia|o__Clostridiales|f__Clostridiaceae|g__Clostridium|s__Clostridium_sp_AM22_11AC|t__SGB4749	Stomach illness (N=258)	0.716133	0.00394139	0.0971102
k__Bacteria|p__Bacteroidetes|c__Bacteroidia|o__Bacteroidales|f__Bacteroidaceae|g__Bacteroides|s__Bacteroides_thetaiotaomicron|t__SGB1861	Stomach illness (N=258)	0.635647	0.0319664	0.299031
k__Bacteria|p__Firmicutes|c__Clostridia|o__Clostridiales|f__Ruminococcaceae|g__Ruminococcus|s__Ruminococcus_callidus|t__SGB4422	Stomach illness (N=258)	-0.0301904	0.923941	0.983091
k__Bacteria|p__Firmicutes|c__Clostridia|o__Clostridia_unclassified|f__Clostridia_unclassified|g__Clostridia_unclassified|s__Clostridia_bacterium|t__SGB4155	Stomach illness (N=258)	-1.09667	0.000321902	0.0182675
k__Bacteria|p__Bacteroidetes|c__Bacteroidia|o__Bacteroidales|f__Bacteroidaceae|g__Bacteroides|s__Bacteroides_ovatus|t__SGB1871	Stomach illness (N=258)	1.01791	0.00140922	0.0510182
k__Bacteria|p__Firmicutes|c__Clostridia|o__Clostridiales|f__Lachnospiraceae|g__GGB13294|s__GGB13294_SGB20534|t__SGB20534	Stomach illness (N=258)	-0.0533687	0.756596	0.936564
k__Bacteria|p__Firmicutes|c__Clostridia|o__Clostridiales|f__Ruminococcaceae|g__GGB3343|s__GGB3343_SGB4423|t__SGB4423	Stomach illness (N=258)	-0.608779	0.00681306	0.133371
k__Bacteria|p__Firmicutes|c__Negativicutes|o__Acidaminococcales|f__Acidaminococcaceae|g__GGB4251|s__GGB4251_SGB5752|t__SGB5752	Stomach illness (N=258)	-0.262674	0.129999	0.537122
k__Bacteria|p__Candidatus_Melainabacteria|c__Candidatus_Melainabacteria_unclassified|o__Candidatus_Gastranaerophilales|f__Candidatus_Gastranaerophilales_unclassified|g__Candidatus_Gastranaerophilales_unclassified|s__Candidatus_Gastranaerophilales_bacterium|t__SGB49026	Stomach illness (N=258)	-0.231744	0.177142	0.59891
k__Bacteria|p__Firmicutes|c__Bacilli|o__Bacilli_unclassified|f__Bacilli_unclassified|g__Bacilli_unclassified|s__Bacilli_bacterium|t__SGB6407	Stomach illness (N=258)	-0.520975	0.0570614	0.388203
k__Bacteria|p__Firmicutes|c__Clostridia|o__Clostridiales|f__Ruminococcaceae|g__Ruminococcaceae_unclassified|s__Ruminococcaceae_unclassified_SGB4193|t__SGB4193	Stomach illness (N=258)	-0.581097	0.0164206	0.214843
k__Bacteria|p__Candidatus_Melainabacteria|c__Candidatus_Melainabacteria_unclassified|o__Candidatus_Gastranaerophilales|f__Candidatus_Gastranaerophilales_unclassified|g__Candidatus_Gastranaerophilales_unclassified|s__Candidatus_Gastranaerophilales_bacterium|t__SGB8593	Stomach illness (N=258)	-0.102864	0.525658	0.850193
k__Bacteria|p__Candidatus_Melainabacteria|c__Candidatus_Melainabacteria_unclassified|o__Candidatus_Gastranaerophilales|f__Candidatus_Gastranaerophilales_unclassified|g__GGB6012|s__GGB6012_SGB8640|t__SGB8640	Stomach illness (N=258)	-1.23321	0.000250958	0.0153978
k__Bacteria|p__Firmicutes|c__Clostridia|o__Clostridia_unclassified|f__Clostridia_unclassified|g__Clostridia_unclassified|s__Clostridia_bacterium|t__SGB4110	Stomach illness (N=258)	0.00571437	0.983587	0.996813
k__Bacteria|p__Firmicutes|c__Bacilli|o__Bacilli_unclassified|f__Bacilli_unclassified|g__GGB4702|s__GGB4702_SGB6509|t__SGB6509	Stomach illness (N=258)	-0.172039	0.393452	0.776923
k__Bacteria|p__Candidatus_Melainabacteria|c__Candidatus_Melainabacteria_unclassified|o__Candidatus_Gastranaerophilales|f__Candidatus_Gastranaerophilales_unclassified|g__Candidatus_Gastranaerophilales_unclassified|s__Candidatus_Gastranaerophilales_bacterium|t__SGB8644	Stomach illness (N=258)	-0.412926	0.158467	0.576777
k__Bacteria|p__Firmicutes|c__Bacilli|o__Bacilli_unclassified|f__Bacilli_unclassified|g__GGB4671|s__GGB4671_SGB6460|t__SGB6460	Stomach illness (N=258)	-0.0886691	0.69851	0.919505
k__Bacteria|p__Firmicutes|c__Bacilli|o__Bacilli_unclassified|f__Bacilli_unclassified|g__Bacilli_unclassified|s__Bacilli_bacterium|t__SGB6492	Stomach illness (N=258)	0.12213	0.615193	0.888144
k__Bacteria|p__Lentisphaerae|c__Lentisphaeria|o__Lentisphaeria_unclassified|f__Lentisphaeria_unclassified|g__Lentisphaeria_unclassified|s__Lentisphaeria_bacterium|t__SGB9210	Stomach illness (N=258)	0.0583146	0.816713	0.953477
k__Bacteria|p__Firmicutes|c__Clostridia|o__Clostridia_unclassified|f__Clostridia_unclassified|g__Clostridia_unclassified|s__Clostridia_bacterium|t__SGB6289	Stomach illness (N=258)	-0.602224	0.0398707	0.330735
k__Bacteria|p__Firmicutes|c__Clostridia|o__Clostridia_unclassified|f__Clostridia_unclassified|g__Clostridia_unclassified|s__Clostridia_unclassified_SGB3983|t__SGB3983	Stomach illness (N=258)	-0.712664	0.0131825	0.191263
k__Bacteria|p__Proteobacteria|c__Alphaproteobacteria|o__Alphaproteobacteria_unclassified|f__Alphaproteobacteria_unclassified|g__Alphaproteobacteria_unclassified|s__Alphaproteobacteria_bacterium|t__SGB17319	Stomach illness (N=258)	-0.433936	0.0814873	0.449387
k__Bacteria|p__Firmicutes|c__Negativicutes|o__Veillonellales|f__Veillonellaceae|g__GGB18271|s__GGB18271_SGB26989|t__SGB26989	Stomach illness (N=258)	-1.13456	0.000538324	0.0260931
k__Bacteria|p__Firmicutes|c__Clostridia|o__Clostridiales|f__Lachnospiraceae|g__GGB3632|s__GGB3632_SGB4921|t__SGB4921	Stomach illness (N=258)	-0.193234	0.51811	0.846682
k__Bacteria|p__Proteobacteria|c__Alphaproteobacteria|o__Alphaproteobacteria_unclassified|f__Alphaproteobacteria_unclassified|g__GGB6594|s__GGB6594_SGB9325|t__SGB9325	Stomach illness (N=258)	-0.209577	0.316456	0.727798
k__Bacteria|p__Bacteroidetes|c__Bacteroidia|o__Bacteroidales|f__Tannerellaceae|g__Parabacteroides|s__Parabacteroides_merdae|t__SGB1949	Stomach illness (N=258)	0.254218	0.418142	0.792321
k__Bacteria|p__Candidatus_Melainabacteria|c__Candidatus_Melainabacteria_unclassified|o__Candidatus_Gastranaerophilales|f__Candidatus_Gastranaerophilales_unclassified|g__Candidatus_Gastranaerophilales_unclassified|s__Candidatus_Gastranaerophilales_bacterium|t__SGB8608	Stomach illness (N=258)	-0.361741	0.183178	0.606503
k__Bacteria|p__Firmicutes|c__Clostridia|o__Clostridiales|f__Ruminococcaceae|g__Ruminococcaceae_unclassified|s__Ruminococcaceae_bacterium|t__SGB4241	Stomach illness (N=258)	-0.814568	0.00421887	0.100967
k__Bacteria|p__Firmicutes|c__Bacilli|o__Bacilli_unclassified|f__Bacilli_unclassified|g__Bacilli_unclassified|s__Bacilli_bacterium|t__SGB6477	Stomach illness (N=258)	0.0497146	0.814244	0.953037
k__Bacteria|p__Firmicutes|c__Bacilli|o__Bacilli_unclassified|f__Bacilli_unclassified|g__GGB4677|s__GGB4677_SGB6466|t__SGB6466	Stomach illness (N=258)	-0.0734353	0.776478	0.941945
k__Bacteria|p__Firmicutes|c__Clostridia|o__Clostridiales|f__Lachnospiraceae|g__Lachnospiraceae_unclassified|s__Lachnospiraceae_bacterium|t__SGB5112	Stomach illness (N=258)	-0.337314	0.188443	0.612342
k__Bacteria|p__Candidatus_Melainabacteria|c__Candidatus_Melainabacteria_unclassified|o__Candidatus_Gastranaerophilales|f__Candidatus_Gastranaerophilales_unclassified|g__Candidatus_Gastranaerophilales_unclassified|s__Candidatus_Gastranaerophilales_bacterium|t__SGB8645	Stomach illness (N=258)	-0.738825	0.00106064	0.0417859
k__Bacteria|p__Firmicutes|c__Clostridia|o__Clostridiales|f__Lachnospiraceae|g__Mediterraneibacter|s__Ruminococcus_lactaris|t__SGB4557	Stomach illness (N=258)	0.433775	0.15027	0.565164
k__Bacteria|p__Firmicutes|c__CFGB1788|o__OFGB1788|f__FGB1788|g__GGB4751|s__GGB4751_SGB6580|t__SGB6580	Stomach illness (N=258)	-0.443387	0.0657479	0.411614
k__Bacteria|p__Candidatus_Melainabacteria|c__Candidatus_Melainabacteria_unclassified|o__Candidatus_Gastranaerophilales|f__Candidatus_Gastranaerophilales_unclassified|g__Candidatus_Gastranaerophilales_unclassified|s__Candidatus_Gastranaerophilales_bacterium|t__SGB8603	Stomach illness (N=258)	-0.14721	0.337279	0.741222
k__Bacteria|p__Firmicutes|c__Clostridia|o__Clostridia_unclassified|f__Clostridia_unclassified|g__Clostridia_unclassified|s__Clostridia_bacterium|t__SGB4335	Stomach illness (N=258)	0.0668236	0.800252	0.949452
k__Bacteria|p__Firmicutes|c__Bacilli|o__Bacilli_unclassified|f__Bacilli_unclassified|g__Bacilli_unclassified|s__Bacilli_unclassified_SGB6540|t__SGB6540	Stomach illness (N=258)	-0.142099	0.61952	0.889587
k__Bacteria|p__Firmicutes|c__Clostridia|o__Clostridia_unclassified|f__Clostridia_unclassified|g__Clostridia_unclassified|s__Clostridia_bacterium|t__SGB14232	Stomach illness (N=258)	-0.765446	0.0129908	0.189885
k__Bacteria|p__Firmicutes|c__Clostridia|o__Clostridia_unclassified|f__Clostridia_unclassified|g__GGB4569|s__GGB4569_SGB6310|t__SGB6310	Stomach illness (N=258)	-0.496112	0.0527022	0.374714
k__Bacteria|p__Firmicutes|c__Clostridia|o__Clostridia_unclassified|f__Clostridia_unclassified|g__Clostridia_unclassified|s__Clostridia_bacterium|t__SGB15408	Stomach illness (N=258)	-1.01806	0.000651076	0.0296997
k__Bacteria|p__Firmicutes|c__Bacilli|o__Bacilli_unclassified|f__Bacilli_unclassified|g__GGB4691|s__GGB4691_SGB6489|t__SGB6489	Stomach illness (N=258)	-0.456813	0.0369644	0.319738
k__Bacteria|p__Bacteroidetes|c__Bacteroidia|o__Bacteroidales|f__Odoribacteraceae|g__Odoribacter|s__Odoribacter_splanchnicus|t__SGB1790	Stomach illness (N=258)	0.524417	0.0827323	0.451783
k__Bacteria|p__Bacteroidetes|c__Bacteroidia|o__Bacteroidales|f__Bacteroidales_unclassified|g__Phocaeicola|s__Phocaeicola_dorei|t__SGB1815	Stomach illness (N=258)	0.980104	0.000538481	0.0260931
k__Bacteria|p__Firmicutes|c__Clostridia|o__Clostridiales|f__Ruminococcaceae|g__Ruminococcaceae_unclassified|s__Ruminococcaceae_bacterium|t__SGB4247	Stomach illness (N=258)	-0.526602	0.113206	0.509559
k__Bacteria|p__Bacteroidetes|c__Bacteroidia|o__Bacteroidales|f__Barnesiellaceae|g__Barnesiella|s__Barnesiella_intestinihominis|t__SGB1965	Stomach illness (N=258)	0.175729	0.559415	0.865023
k__Bacteria|p__Firmicutes|c__Bacilli|o__Bacilli_unclassified|f__Bacilli_unclassified|g__Bacilli_unclassified|s__Bacilli_unclassified_SGB6428|t__SGB6428	Stomach illness (N=258)	-0.581725	0.0675242	0.415736
k__Bacteria|p__Bacteroidetes|c__Bacteroidia|o__Bacteroidales|f__Prevotellaceae|g__Paraprevotella|s__Paraprevotella_clara|t__SGB1798	Stomach illness (N=258)	0.605044	0.050038	0.367098
k__Bacteria|p__Firmicutes|c__Bacilli|o__Bacilli_unclassified|f__Bacilli_unclassified|g__Bacilli_unclassified|s__Bacilli_unclassified_SGB6473|t__SGB6473	Stomach illness (N=258)	-0.364058	0.181666	0.604527
k__Bacteria|p__Firmicutes|c__Clostridia|o__Clostridiales|f__Lachnospiraceae|g__Lachnospiraceae_unclassified|s__Lachnospiraceae_bacterium|t__SGB5100	Stomach illness (N=258)	-0.560963	0.0077477	0.142912
k__Bacteria|p__Firmicutes|c__Clostridia|o__Clostridiales|f__Ruminococcaceae|g__Ruminococcaceae_unclassified|s__Ruminococcaceae_bacterium|t__SGB4246	Stomach illness (N=258)	-0.45391	0.0161574	0.212979
k__Bacteria|p__Candidatus_Melainabacteria|c__Candidatus_Melainabacteria_unclassified|o__Candidatus_Gastranaerophilales|f__Candidatus_Gastranaerophilales_unclassified|g__Candidatus_Gastranaerophilales_unclassified|s__Candidatus_Gastranaerophilales_bacterium|t__SGB8653	Stomach illness (N=258)	0.107383	0.768758	0.939895
k__Bacteria|p__Firmicutes|c__Clostridia|o__Clostridiales|f__Clostridiales_unclassified|g__Clostridiales_unclassified|s__Bacteroides_pectinophilus|t__SGB5068	Stomach illness (N=258)	-0.49793	0.0684729	0.417904
k__Bacteria|p__Bacteroidetes|c__Bacteroidia|o__Bacteroidales|f__Bacteroidaceae|g__Bacteroides|s__Bacteroides_stercoris|t__SGB1830_group	Stomach illness (N=258)	0.526787	0.0657934	0.411729
k__Bacteria|p__Firmicutes|c__Bacilli|o__Bacilli_unclassified|f__Bacilli_unclassified|g__Bacilli_unclassified|s__Bacilli_unclassified_SGB6487|t__SGB6487	Stomach illness (N=258)	-0.543454	0.0574926	0.38948
k__Bacteria|p__Firmicutes|c__Bacilli|o__Bacilli_unclassified|f__Bacilli_unclassified|g__GGB4641|s__GGB4641_SGB6420|t__SGB6420	Stomach illness (N=258)	-0.0396809	0.843212	0.961005
k__Bacteria|p__Bacteroidetes|c__Bacteroidia|o__Bacteroidales|f__Rikenellaceae|g__Alistipes|s__Alistipes_finegoldii|t__SGB2301	Stomach illness (N=258)	0.490905	0.0655133	0.410705
k__Bacteria|p__Spirochaetes|c__Spirochaetia|o__Spirochaetia_unclassified|f__Spirochaetia_unclassified|g__Spirochaetia_unclassified|s__Spirochaetia_bacterium|t__SGB3539	Stomach illness (N=258)	0.0282246	0.9203	0.982
k__Bacteria|p__Spirochaetes|c__Spirochaetia|o__Brachyspirales|f__Brachyspiraceae|g__Brachyspira|s__Brachyspira_aalborgi|t__SGB5967	Stomach illness (N=258)	-0.415552	0.242267	0.669059
k__Bacteria|p__Firmicutes|c__Clostridia|o__Clostridia_unclassified|f__Clostridia_unclassified|g__Clostridia_unclassified|s__Clostridia_bacterium|t__SGB4289	Stomach illness (N=258)	-0.241217	0.162552	0.581718
k__Bacteria|p__Bacteroidetes|c__Bacteroidia|o__Bacteroidales|f__Rikenellaceae|g__GGB1632|s__GGB1632_SGB2240|t__SGB2240	Stomach illness (N=258)	-1.17758	0.00140185	0.0508216
k__Bacteria|p__Firmicutes|c__Clostridia|o__Clostridia_unclassified|f__Clostridia_unclassified|g__Clostridia_unclassified|s__Clostridia_unclassified_SGB6371|t__SGB6371	Stomach illness (N=258)	-0.645943	0.0236192	0.258839
k__Bacteria|p__Firmicutes|c__Bacilli|o__Bacilli_unclassified|f__Bacilli_unclassified|g__Bacilli_unclassified|s__Bacilli_bacterium|t__SGB1016	Stomach illness (N=258)	-0.408272	0.141839	0.554052
k__Bacteria|p__Proteobacteria|c__Epsilonproteobacteria|o__Campylobacterales|f__Campylobacteraceae|g__GGB12503|s__GGB12503_SGB19436|t__SGB19436	Stomach illness (N=258)	-0.330319	0.265314	0.690453
k__Bacteria|p__Firmicutes|c__Negativicutes|o__Selenomonadales|f__Selenomonadales_unclassified|g__Selenomonadales_unclassified|s__Selenomonadales_bacterium|t__SGB6970	Stomach illness (N=258)	-0.562458	0.032595	0.301645
k__Bacteria|p__Candidatus_Melainabacteria|c__Candidatus_Melainabacteria_unclassified|o__Candidatus_Gastranaerophilales|f__Candidatus_Gastranaerophilales_unclassified|g__GGB6021|s__GGB6021_SGB8655|t__SGB8655	Stomach illness (N=258)	-0.620898	0.0836891	0.454199
k__Bacteria|p__Candidatus_Melainabacteria|c__Candidatus_Melainabacteria_unclassified|o__Candidatus_Gastranaerophilales|f__Candidatus_Gastranaerophilales_unclassified|g__Candidatus_Gastranaerophilales_unclassified|s__Candidatus_Gastranaerophilales_bacterium|t__SGB8651	Stomach illness (N=258)	-0.692965	0.0219737	0.249525
k__Bacteria|p__Firmicutes|c__Bacilli|o__Lactobacillales|f__Streptococcaceae|g__Streptococcus|s__Streptococcus_gallolyticus|t__SGB8018	Stomach illness (N=258)	-0.307705	0.166151	0.58501
k__Bacteria|p__Firmicutes|c__Clostridia|o__Clostridia_unclassified|f__Clostridia_unclassified|g__GGB9285|s__GGB9285_SGB14238|t__SGB14238	Stomach illness (N=258)	-0.337192	0.301911	0.717628
k__Bacteria|p__Proteobacteria|c__Deltaproteobacteria|o__Desulfovibrionales|f__Desulfovibrionaceae|g__Desulfovibrionaceae_unclassified|s__Desulfovibrionaceae_bacterium|t__SGB15447	Stomach illness (N=258)	-0.0645371	0.773125	0.940989
k__Bacteria|p__Bacteroidetes|c__Bacteroidia|o__Bacteroidales|f__Bacteroidales_unclassified|g__Bacteroidales_unclassified|s__Bacteroidales_bacterium|t__SGB1370	Stomach illness (N=258)	-0.474902	0.0483508	0.36117
k__Bacteria|p__Firmicutes|c__Bacilli|o__Bacilli_unclassified|f__Bacilli_unclassified|g__GGB4698|s__GGB4698_SGB6498|t__SGB6498	Stomach illness (N=258)	-0.32664	0.208844	0.63455
k__Bacteria|p__Firmicutes|c__Clostridia|o__Clostridia_unclassified|f__Clostridia_unclassified|g__Clostridia_unclassified|s__Clostridia_bacterium|t__SGB13977	Stomach illness (N=258)	0.127219	0.649285	0.901539
k__Bacteria|p__Proteobacteria|c__Gammaproteobacteria|o__Enterobacterales|f__Enterobacteriaceae|g__Enterobacter|s__Enterobacter_hormaechei|t__SGB10130_group	Stomach illness (N=258)	0.25894	0.291812	0.710188
k__Bacteria|p__Firmicutes|c__Negativicutes|o__Veillonellales|f__Veillonellaceae|g__Veillonella|s__Veillonella_rogosae|t__SGB6956	Stomach illness (N=258)	-0.146501	0.571726	0.870244
k__Bacteria|p__Firmicutes|c__Clostridia|o__Clostridiales|f__Ruminococcaceae|g__Gemmiger|s__Gemmiger_SGB15295|t__SGB15295_group	Stomach illness (N=258)	-0.0440322	0.865985	0.967219
k__Bacteria|p__Firmicutes|c__Bacilli|o__Lactobacillales|f__Streptococcaceae|g__Lactococcus|s__Lactococcus_petauri|t__SGB7980_group	Stomach illness (N=258)	-0.101281	0.6929	0.91738
k__Bacteria|p__Bacteroidetes|c__Bacteroidia|o__Bacteroidales|f__Rikenellaceae|g__Rikenellaceae_unclassified|s__Rikenellaceae_unclassified_SGB2227|t__SGB2227	Stomach illness (N=258)	-0.451184	0.0926721	0.472664
k__Bacteria|p__Firmicutes|c__Bacilli|o__Bacilli_unclassified|f__Bacilli_unclassified|g__Bacilli_unclassified|s__Bacilli_bacterium|t__SGB6476	Stomach illness (N=258)	-0.159479	0.523157	0.849103
k__Bacteria|p__Bacteroidetes|c__Bacteroidia|o__Bacteroidales|f__Prevotellaceae|g__Prevotella|s__Prevotella_sp_P3_120|t__SGB1606	Stomach illness (N=258)	-0.872432	0.000819375	0.0349812
k__Bacteria|p__Bacteroidetes|c__Bacteroidia|o__Bacteroidales|f__Rikenellaceae|g__Alistipes|s__Alistipes_communis|t__SGB2290	Stomach illness (N=258)	-0.201946	0.45772	0.81542
k__Bacteria|p__Firmicutes|c__Bacilli|o__Bacilli_unclassified|f__Bacilli_unclassified|g__Bacilli_unclassified|s__Bacilli_unclassified_SGB6493|t__SGB6493	Stomach illness (N=258)	-0.774498	0.0103182	0.167321
k__Bacteria|p__Firmicutes|c__Clostridia|o__Clostridia_unclassified|f__Clostridia_unclassified|g__Clostridia_unclassified|s__Clostridia_unclassified_SGB20884|t__SGB20884	Stomach illness (N=258)	0.212196	0.289361	0.70902
k__Bacteria|p__Candidatus_Melainabacteria|c__Candidatus_Melainabacteria_unclassified|o__Candidatus_Gastranaerophilales|f__Candidatus_Gastranaerophilales_unclassified|g__Candidatus_Gastranaerophilales_unclassified|s__Candidatus_Gastranaerophilales_bacterium|t__SGB8609	Stomach illness (N=258)	-0.66607	0.0137471	0.194857
k__Bacteria|p__Firmicutes|c__Clostridia|o__Clostridiales|f__Lachnospiraceae|g__Lachnospira|s__Lachnospira_SGB5076|t__SGB5076	Stomach illness (N=258)	-0.565245	0.0421606	0.339762
k__Bacteria|p__Elusimicrobia|c__Elusimicrobia|o__Elusimicrobiales|f__Elusimicrobiales_unclassified|g__Elusimicrobiales_unclassified|s__Elusimicrobiales_bacterium|t__SGB19688	Stomach illness (N=258)	-0.0899993	0.600181	0.882873
k__Bacteria|p__Firmicutes|c__CFGB1798|o__OFGB1798|f__FGB1798|g__GGB4768|s__GGB4768_SGB6601|t__SGB6601	Stomach illness (N=258)	-0.172006	0.535046	0.854388
k__Bacteria|p__Firmicutes|c__Clostridia|o__Clostridiales|f__Lachnospiraceae|g__GGB3737|s__GGB3737_SGB5071|t__SGB5071	Stomach illness (N=258)	-0.168443	0.55058	0.861311
k__Bacteria|p__Proteobacteria|c__Betaproteobacteria|o__Burkholderiales|f__Sutterellaceae|g__Sutterella|s__Sutterella_wadsworthensis|t__SGB9283	Stomach illness (N=258)	0.184784	0.441528	0.806102
k__Bacteria|p__Firmicutes|c__Clostridia|o__Clostridiales|f__Ruminococcaceae|g__GGB9677|s__GGB9677_SGB15179|t__SGB15179	Stomach illness (N=258)	-1.24975	3.51176e-05	0.0035399
k__Bacteria|p__Firmicutes|c__Clostridia|o__Clostridia_unclassified|f__Clostridia_unclassified|g__Clostridia_unclassified|s__Clostridia_unclassified_SGB4317|t__SGB4317	Stomach illness (N=258)	-0.338236	0.183627	0.607021
k__Bacteria|p__Bacteroidetes|c__Bacteroidia|o__Bacteroidales|f__Rikenellaceae|g__Rikenellaceae_unclassified|s__Rikenellaceae_bacterium|t__SGB2212	Stomach illness (N=258)	-0.471317	0.107758	0.501272
k__Bacteria|p__Firmicutes|c__Bacilli|o__Bacilli_unclassified|f__Bacilli_unclassified|g__GGB4712|s__GGB4712_SGB6525|t__SGB6525	Stomach illness (N=258)	-0.497809	0.022509	0.252849
k__Bacteria|p__Firmicutes|c__Clostridia|o__Clostridia_unclassified|f__Clostridia_unclassified|g__Clostridia_unclassified|s__Clostridia_bacterium|t__SGB4333	Stomach illness (N=258)	-0.894194	0.00352477	0.0907127
k__Bacteria|p__Bacteroidetes|c__Bacteroidia|o__Bacteroidales|f__Bacteroidaceae|g__Bacteroides|s__Bacteroides_fragilis|t__SGB1855_group	Stomach illness (N=258)	0.221129	0.453711	0.813036
k__Bacteria|p__Firmicutes|c__Erysipelotrichia|o__Erysipelotrichales|f__Erysipelotrichaceae|g__Faecalibacillus|s__Faecalibacillus_intestinalis|t__SGB6754	Stomach illness (N=258)	0.247286	0.376249	0.767087
k__Bacteria|p__Proteobacteria|c__Alphaproteobacteria|o__Alphaproteobacteria_unclassified|f__Alphaproteobacteria_unclassified|g__Alphaproteobacteria_unclassified|s__Alphaproteobacteria_unclassified_SGB9321|t__SGB9321	Stomach illness (N=258)	0.138268	0.53246	0.853555
k__Bacteria|p__Bacteroidetes|c__Bacteroidia|o__Bacteroidales|f__Bacteroidaceae|g__Bacteroidaceae_unclassified|s__Bacteroidaceae_bacterium|t__SGB1471	Stomach illness (N=258)	-0.660506	0.00314737	0.0849499
k__Bacteria|p__Bacteroidetes|c__Bacteroidia|o__Bacteroidales|f__Prevotellaceae|g__GGB1250|s__GGB1250_SGB1673|t__SGB1673	Stomach illness (N=258)	-0.111187	0.528757	0.851694
k__Bacteria|p__Firmicutes|c__Bacilli|o__Bacilli_unclassified|f__Bacilli_unclassified|g__GGB4780|s__GGB4780_SGB6615|t__SGB6615	Stomach illness (N=258)	-0.0272917	0.90084	0.976955
k__Bacteria|p__Firmicutes|c__Bacilli|o__Lactobacillales|f__Streptococcaceae|g__Lactococcus|s__Lactococcus_lactis|t__SGB7985	Stomach illness (N=258)	0.218138	0.365773	0.760569
k__Bacteria|p__Firmicutes|c__Clostridia|o__Clostridia_unclassified|f__Clostridia_unclassified|g__Clostridia_unclassified|s__Clostridia_unclassified_SGB6369|t__SGB6369	Stomach illness (N=258)	-0.125358	0.625	0.892013
k__Bacteria|p__Firmicutes|c__Clostridia|o__Clostridiales|f__Ruminococcaceae|g__Ruminococcaceae_unclassified|s__Ruminococcaceae_unclassified_SGB15251|t__SGB15251	Stomach illness (N=258)	-0.607078	0.0229338	0.255027
k__Bacteria|p__Proteobacteria|c__Gammaproteobacteria|o__Enterobacterales|f__Enterobacteriaceae|g__Citrobacter|s__Citrobacter_freundii|t__SGB10083_group	Stomach illness (N=258)	0.577506	0.0117044	0.179824
k__Bacteria|p__Bacteroidetes|c__Bacteroidia|o__Bacteroidales|f__Rikenellaceae|g__Alistipes|s__Alistipes_onderdonkii|t__SGB2303	Stomach illness (N=258)	0.0556984	0.820647	0.954629
k__Bacteria|p__Bacteroidetes|c__Bacteroidia|o__Bacteroidales|f__Rikenellaceae|g__GGB1629|s__GGB1629_SGB2237|t__SGB2237	Stomach illness (N=258)	-0.474495	0.0904567	0.468315
k__Bacteria|p__Firmicutes|c__Clostridia|o__Clostridiales|f__Lachnospiraceae|g__Lachnospiraceae_unclassified|s__Lachnospiraceae_bacterium|t__SGB4883	Stomach illness (N=258)	-0.466351	0.0431281	0.342902
k__Bacteria|p__Firmicutes|c__Clostridia|o__Clostridia_unclassified|f__Clostridia_unclassified|g__GGB3303|s__GGB3303_SGB4364|t__SGB4364	Stomach illness (N=258)	-0.834938	0.010054	0.165031
k__Bacteria|p__Firmicutes|c__Clostridia|o__Clostridia_unclassified|f__Clostridia_unclassified|g__GGB4608|s__GGB4608_SGB6382|t__SGB6382	Stomach illness (N=258)	-0.168661	0.341724	0.744354
k__Bacteria|p__Firmicutes|c__CFGB2829|o__OFGB2829|f__FGB2829|g__GGB9045|s__GGB9045_SGB13947|t__SGB13947	Stomach illness (N=258)	-0.398699	0.0587293	0.39278
k__Bacteria|p__Firmicutes|c__Clostridia|o__Clostridia_unclassified|f__Clostridia_unclassified|g__Clostridia_unclassified|s__Clostridia_bacterium|t__SGB4361	Stomach illness (N=258)	-0.267689	0.116754	0.514871
k__Bacteria|p__Bacteroidetes|c__Bacteroidia|o__Bacteroidales|f__Bacteroidaceae|g__Bacteroides|s__Bacteroides_cellulosilyticus|t__SGB1844	Stomach illness (N=258)	0.363626	0.0702834	0.422588
k__Bacteria|p__Firmicutes|c__Clostridia|o__Clostridia_unclassified|f__Clostridia_unclassified|g__Clostridia_unclassified|s__Clostridia_bacterium|t__SGB14227	Stomach illness (N=258)	-0.833103	0.00243628	0.0724496
k__Bacteria|p__Firmicutes|c__CFGB3170|o__OFGB3170|f__FGB3170|g__GGB10690|s__GGB10690_SGB17345|t__SGB17345	Stomach illness (N=258)	-0.535946	0.0113758	0.176971
k__Bacteria|p__Firmicutes|c__Negativicutes|o__Selenomonadales|f__Selenomonadaceae|g__Mitsuokella|s__Mitsuokella_multacida|t__SGB5906_group	Stomach illness (N=258)	-0.022617	0.927555	0.984202
k__Bacteria|p__Lentisphaerae|c__Lentisphaeria|o__Victivallales|f__Victivallales_unclassified|g__Victivallales_unclassified|s__Victivallales_bacterium|t__SGB17348	Stomach illness (N=258)	-0.321358	0.191876	0.616744
k__Bacteria|p__Fusobacteria|c__Fusobacteriia|o__Fusobacteriales|f__Fusobacteriaceae|g__Fusobacterium|s__Fusobacterium_mortiferum|t__SGB6031	Stomach illness (N=258)	0.303913	0.058024	0.391122
k__Bacteria|p__Firmicutes|c__Clostridia|o__Clostridiales|f__Ruminococcaceae|g__Ruminococcaceae_unclassified|s__Ruminococcaceae_bacterium|t__SGB4393	Stomach illness (N=258)	-0.183089	0.525002	0.850002
k__Bacteria|p__Firmicutes|c__Clostridia|o__Clostridiales|f__Lachnospiraceae|g__Coprococcus|s__Coprococcus_SGB5119|t__SGB5119	Stomach illness (N=258)	-0.187643	0.321463	0.73049
k__Bacteria|p__Firmicutes|c__Clostridia|o__Clostridiales|f__Ruminococcaceae|g__Ruminococcus|s__Ruminococcus_SGB4421|t__SGB4421	Stomach illness (N=258)	-0.0137319	0.957342	0.99153
k__Bacteria|p__Bacteroidetes|c__Bacteroidia|o__Bacteroidales|f__Bacteroidaceae|g__Bacteroides|s__Bacteroides_caccae|t__SGB1877	Stomach illness (N=258)	1.07241	0.000637371	0.0293471
k__Bacteria|p__Firmicutes|c__Clostridia|o__Clostridia_unclassified|f__Clostridia_unclassified|g__Clostridia_unclassified|s__Clostridia_bacterium|t__SGB14240	Stomach illness (N=258)	-0.0346067	0.867604	0.967889
k__Bacteria|p__Firmicutes|c__Clostridia|o__Clostridia_unclassified|f__Clostridia_unclassified|g__Clostridia_unclassified|s__Clostridia_bacterium|t__SGB6308	Stomach illness (N=258)	-0.579956	0.0634888	0.405789
k__Bacteria|p__Actinobacteria|c__Actinobacteria|o__Bifidobacteriales|f__Bifidobacteriaceae|g__Bifidobacterium|s__Bifidobacterium_longum|t__SGB17248	Stomach illness (N=258)	0.178115	0.497928	0.835943
k__Bacteria|p__Verrucomicrobia|c__Verrucomicrobiae|o__Verrucomicrobiales|f__Akkermansiaceae|g__Akkermansia|s__Akkermansia_muciniphila|t__SGB9226	Stomach illness (N=258)	-0.0561584	0.815216	0.953212
k__Bacteria|p__Spirochaetes|c__Spirochaetia|o__Spirochaetia_unclassified|f__Spirochaetia_unclassified|g__Spirochaetia_unclassified|s__Spirochaetia_bacterium|t__SGB3548	Stomach illness (N=258)	-1.08334	0.0010666	0.0418531
k__Bacteria|p__Bacteroidetes|c__Bacteroidia|o__Bacteroidales|f__Prevotellaceae|g__GGB1237|s__GGB1237_SGB1623|t__SGB1623	Stomach illness (N=258)	-0.859471	0.000420001	0.0219341
k__Bacteria|p__Firmicutes|c__Bacilli|o__Bacilli_unclassified|f__Bacilli_unclassified|g__GGB4687|s__GGB4687_SGB6484|t__SGB6484	Stomach illness (N=258)	-0.267883	0.150325	0.565198
k__Bacteria|p__Bacteroidetes|c__Bacteroidia|o__Bacteroidales|f__Bacteroidaceae|g__Bacteroidaceae_unclassified|s__Bacteroidaceae_bacterium|t__SGB1487	Stomach illness (N=258)	-0.593971	0.00862467	0.152126
k__Bacteria|p__Bacteroidetes|c__Bacteroidia|o__Bacteroidales|f__Bacteroidaceae|g__Bacteroidaceae_unclassified|s__Bacteroidaceae_bacterium|t__SGB1415	Stomach illness (N=258)	-0.898757	0.00227232	0.0693582
k__Bacteria|p__Firmicutes|c__Clostridia|o__Clostridia_unclassified|f__Clostridia_unclassified|g__Clostridia_unclassified|s__Clostridia_unclassified_SGB13974|t__SGB13974	Stomach illness (N=258)	-0.291057	0.0575815	0.389712
k__Bacteria|p__Firmicutes|c__Clostridia|o__Clostridiales|f__Lachnospiraceae|g__Coprococcus|s__Coprococcus_SGB5116|t__SGB5116	Stomach illness (N=258)	-0.775567	0.00284904	0.0795191
k__Bacteria|p__Firmicutes|c__Bacilli|o__Bacilli_unclassified|f__Bacilli_unclassified|g__Bacilli_unclassified|s__Bacilli_bacterium|t__SGB6488	Stomach illness (N=258)	-0.257106	0.152243	0.56774
k__Bacteria|p__Firmicutes|c__Clostridia|o__Clostridia_unclassified|f__Clostridia_unclassified|g__Clostridia_unclassified|s__Clostridia_bacterium|t__SGB6325	Stomach illness (N=258)	-0.360744	0.0511562	0.37052
k__Bacteria|p__Proteobacteria|c__Alphaproteobacteria|o__Alphaproteobacteria_unclassified|f__Alphaproteobacteria_unclassified|g__Alphaproteobacteria_unclassified|s__Alphaproteobacteria_bacterium|t__SGB17316	Stomach illness (N=258)	-0.214855	0.304445	0.719416
k__Bacteria|p__Firmicutes|c__Clostridia|o__Clostridiales|f__Ruminococcaceae|g__GGB9689|s__GGB9689_SGB15194|t__SGB15194	Stomach illness (N=258)	-0.252683	0.192889	0.618115
k__Bacteria|p__Firmicutes|c__Clostridia|o__Clostridia_unclassified|f__Clostridia_unclassified|g__GGB9331|s__GGB9331_SGB14294|t__SGB14294	Stomach illness (N=258)	-0.613007	0.0324782	0.301238
k__Bacteria|p__Firmicutes|c__Clostridia|o__Clostridiales|f__Ruminococcaceae|g__GGB9592|s__GGB9592_SGB15014|t__SGB15014	Stomach illness (N=258)	-0.203952	0.25673	0.683221
k__Bacteria|p__Firmicutes|c__Bacilli|o__Bacilli_unclassified|f__Bacilli_unclassified|g__Bacilli_unclassified|s__Bacilli_bacterium|t__SGB1005	Stomach illness (N=258)	-0.195557	0.452835	0.812495
k__Bacteria|p__Firmicutes|c__Clostridia|o__Clostridia_unclassified|f__Clostridia_unclassified|g__GGB4579|s__GGB4579_SGB6329|t__SGB6329	Stomach illness (N=258)	0.0952424	0.569612	0.869155
k__Bacteria|p__Bacteroidetes|c__Bacteroidia|o__Bacteroidales|f__Prevotellaceae|g__Prevotella|s__Prevotella_lascolaii|t__SGB1585	Stomach illness (N=258)	0.288834	0.158814	0.577344
k__Bacteria|p__Bacteroidetes|c__Bacteroidia|o__Bacteroidales|f__Bacteroidales_unclassified|g__Phocaeicola|s__Phocaeicola_plebeius|t__SGB1903_group	Stomach illness (N=258)	0.133165	0.48996	0.831272
k__Bacteria|p__Bacteroidetes|c__Bacteroidia|o__Bacteroidales|f__Bacteroidaceae|g__Bacteroidaceae_unclassified|s__Bacteroidaceae_bacterium|t__SGB1408	Stomach illness (N=258)	0.0890729	0.616199	0.888454
k__Bacteria|p__Bacteroidetes|c__Bacteroidia|o__Bacteroidales|f__Rikenellaceae|g__Rikenellaceae_unclassified|s__Rikenellaceae_bacterium|t__SGB2279	Stomach illness (N=258)	0.00128251	0.994078	0.998858
k__Bacteria|p__Bacteroidetes|c__Bacteroidia|o__Bacteroidales|f__Bacteroidales_unclassified|g__Phocaeicola|s__Phocaeicola_coprophilus|t__SGB1888	Stomach illness (N=258)	0.220681	0.270478	0.694437
k__Bacteria|p__Bacteroidetes|c__Bacteroidia|o__Bacteroidales|f__Bacteroidaceae|g__Bacteroides|s__Bacteroides_finegoldii|t__SGB1862	Stomach illness (N=258)	0.190925	0.367272	0.761559
k__Bacteria|p__Firmicutes|c__Bacilli|o__Bacilli_unclassified|f__Bacilli_unclassified|g__Bacilli_unclassified|s__Bacilli_bacterium|t__SGB6510	Stomach illness (N=258)	-0.324231	0.17697	0.59861
k__Bacteria|p__Firmicutes|c__Clostridia|o__Clostridia_unclassified|f__Clostridia_unclassified|g__Clostridia_unclassified|s__Clostridia_bacterium|t__SGB6249	Stomach illness (N=258)	-0.295996	0.20196	0.628017
k__Bacteria|p__Candidatus_Melainabacteria|c__Candidatus_Melainabacteria_unclassified|o__Candidatus_Gastranaerophilales|f__Candidatus_Gastranaerophilales_unclassified|g__Candidatus_Gastranaerophilales_unclassified|s__Candidatus_Gastranaerophilales_bacterium|t__SGB8595	Stomach illness (N=258)	-0.299831	0.201297	0.627517
k__Bacteria|p__Firmicutes|c__Bacilli|o__Bacilli_unclassified|f__Bacilli_unclassified|g__GGB4673|s__GGB4673_SGB6462|t__SGB6462	Stomach illness (N=258)	-0.513627	0.00813124	0.147053
k__Bacteria|p__Spirochaetes|c__Spirochaetia|o__Spirochaetales|f__Spirochaetaceae|g__Treponema|s__Treponema_berlinense|t__SGB3542_group	Stomach illness (N=258)	-0.187312	0.36623	0.760996
k__Bacteria|p__Proteobacteria|c__Alphaproteobacteria|o__Alphaproteobacteria_unclassified|f__Alphaproteobacteria_unclassified|g__GGB6588|s__GGB6588_SGB9315|t__SGB9315	Stomach illness (N=258)	-0.438777	0.0226936	0.253828
k__Bacteria|p__Firmicutes|c__Clostridia|o__Clostridiales|f__Lachnospiraceae|g__Lachnospiraceae_unclassified|s__Lachnospiraceae_bacterium|t__SGB4898	Stomach illness (N=258)	-0.196616	0.25532	0.681846
k__Bacteria|p__Firmicutes|c__Negativicutes|o__Veillonellales|f__Veillonellaceae|g__Megasphaera|s__Megasphaera_sp_BL7|t__SGB5858	Stomach illness (N=258)	0.0391836	0.88059	0.97112
k__Bacteria|p__Proteobacteria|c__Alphaproteobacteria|o__Alphaproteobacteria_unclassified|f__Alphaproteobacteria_unclassified|g__Alphaproteobacteria_unclassified|s__Alphaproteobacteria_unclassified_SGB9319|t__SGB9319	Stomach illness (N=258)	-0.564056	0.0024293	0.0723791
k__Bacteria|p__Firmicutes|c__Bacilli|o__Bacilli_unclassified|f__Bacilli_unclassified|g__GGB4674|s__GGB4674_SGB6463|t__SGB6463	Stomach illness (N=258)	-0.189296	0.41512	0.790024
k__Bacteria|p__Candidatus_Melainabacteria|c__Candidatus_Melainabacteria_unclassified|o__Candidatus_Gastranaerophilales|f__Candidatus_Gastranaerophilales_unclassified|g__Candidatus_Gastranaerophilales_unclassified|s__Candidatus_Gastranaerophilales_bacterium|t__SGB8616	Stomach illness (N=258)	-0.445075	0.0244832	0.263622
k__Bacteria|p__Firmicutes|c__Negativicutes|o__Acidaminococcales|f__Acidaminococcaceae|g__Phascolarctobacterium|s__Phascolarctobacterium_faecium|t__SGB5792	Stomach illness (N=258)	0.0764283	0.705023	0.921821
k__Bacteria|p__Bacteroidetes|c__Bacteroidia|o__Bacteroidales|f__Bacteroidaceae|g__Bacteroides|s__Bacteroides_eggerthii|t__SGB1829	Stomach illness (N=258)	0.144172	0.386559	0.772684
k__Bacteria|p__Bacteroidetes|c__Bacteroidia|o__Bacteroidales|f__Bacteroidales_unclassified|g__Phocaeicola|s__Phocaeicola_massiliensis|t__SGB1812	Stomach illness (N=258)	-0.252331	0.159566	0.578371
k__Bacteria|p__Firmicutes|c__Clostridia|o__Clostridiales|f__Lachnospiraceae|g__Mediterraneibacter|s__Ruminococcus_torques|t__SGB4608	Stomach illness (N=258)	0.324458	0.102296	0.491042
k__Bacteria|p__Bacteroidetes|c__Bacteroidia|o__Bacteroidales|f__Bacteroidaceae|g__Bacteroides|s__Bacteroides_intestinalis|t__SGB1846	Stomach illness (N=258)	-0.167035	0.372571	0.765167
k__Bacteria|p__Firmicutes|c__Clostridia|o__Clostridiales|f__Ruminococcaceae|g__Flavonifractor|s__Flavonifractor_plautii|t__SGB15132	Stomach illness (N=258)	0.216586	0.236924	0.663939
k__Bacteria|p__Firmicutes|c__Clostridia|o__Clostridiales|f__Lachnospiraceae|g__Lachnospiraceae_unclassified|s__Lachnospiraceae_bacterium|t__SGB5057	Stomach illness (N=258)	0.0975335	0.580561	0.874209
k__Bacteria|p__Firmicutes|c__CFGB1462|o__OFGB1462|f__FGB1462|g__GGB3673|s__GGB3673_SGB4986|t__SGB4986	Stomach illness (N=258)	-0.38958	0.0562637	0.38578
k__Bacteria|p__Firmicutes|c__Clostridia|o__Clostridia_unclassified|f__Clostridia_unclassified|g__Clostridia_unclassified|s__Clostridia_bacterium|t__SGB6251	Stomach illness (N=258)	-0.136047	0.532872	0.853577
k__Bacteria|p__Elusimicrobia|c__Elusimicrobia|o__Elusimicrobiales|f__Elusimicrobiales_unclassified|g__GGB13148|s__GGB13148_SGB20355|t__SGB20355	Stomach illness (N=258)	-0.278412	0.108947	0.502783
k__Bacteria|p__Kiritimatiellaeota|c__Kiritimatiellae|o__Kiritimatiellae_unclassified|f__Kiritimatiellae_unclassified|g__Kiritimatiellae_unclassified|s__Kiritimatiellae_bacterium|t__SGB17365	Stomach illness (N=258)	-0.179033	0.289433	0.70902
k__Bacteria|p__Firmicutes|c__Clostridia|o__Clostridia_unclassified|f__Clostridia_unclassified|g__Clostridia_unclassified|s__Clostridia_bacterium|t__SGB4368	Stomach illness (N=258)	-0.214041	0.354414	0.753229
k__Bacteria|p__Firmicutes|c__CFGB1287|o__OFGB1287|f__FGB1287|g__GGB3103|s__GGB3103_SGB4112|t__SGB4112	Stomach illness (N=258)	0.223573	0.224346	0.651123
k__Bacteria|p__Proteobacteria|c__Alphaproteobacteria|o__Alphaproteobacteria_unclassified|f__Alphaproteobacteria_unclassified|g__Alphaproteobacteria_unclassified|s__Alphaproteobacteria_unclassified_SGB9310|t__SGB9310	Stomach illness (N=258)	-0.193267	0.308171	0.722507
k__Bacteria|p__Firmicutes|c__Bacilli|o__Lactobacillales|f__Streptococcaceae|g__Streptococcus|s__Streptococcus_lutetiensis|t__SGB8021	Stomach illness (N=258)	-0.079501	0.706213	0.92237
k__Bacteria|p__Firmicutes|c__Clostridia|o__Clostridia_unclassified|f__Clostridia_unclassified|g__Clostridia_unclassified|s__Clostridia_unclassified_SGB13972|t__SGB13972	Stomach illness (N=258)	-0.192787	0.347908	0.749412
k__Bacteria|p__Firmicutes|c__Clostridia|o__Clostridia_unclassified|f__Clostridia_unclassified|g__Clostridia_unclassified|s__Clostridia_bacterium|t__SGB6290	Stomach illness (N=258)	-0.0625702	0.72677	0.928767
k__Bacteria|p__Firmicutes|c__Clostridia|o__Clostridiales|f__Lachnospiraceae|g__Mediterraneibacter|s__Ruminococcus_gnavus|t__SGB4584	Stomach illness (N=258)	0.222794	0.261813	0.687896
k__Bacteria|p__Firmicutes|c__Negativicutes|o__Veillonellales|f__Veillonellaceae|g__GGB18271|s__GGB18271_SGB26990|t__SGB26990	Stomach illness (N=258)	-0.321531	0.0665443	0.41374
k__Bacteria|p__Firmicutes|c__CFGB1358|o__OFGB1358|f__FGB1358|g__GGB3314|s__GGB3314_SGB4383|t__SGB4383	Stomach illness (N=258)	0.0142828	0.94221	0.987347
k__Bacteria|p__Firmicutes|c__Clostridia|o__Clostridiales|f__Ruminococcaceae|g__GGB9676|s__GGB9676_SGB15176|t__SGB15176	Stomach illness (N=258)	-0.158649	0.468835	0.821131
k__Bacteria|p__Firmicutes|c__Bacilli|o__Bacilli_unclassified|f__Bacilli_unclassified|g__Bacilli_unclassified|s__Bacilli_bacterium|t__SGB6451	Stomach illness (N=258)	0.0724109	0.72006	0.926434
k__Bacteria|p__Firmicutes|c__Bacilli|o__Bacilli_unclassified|f__Bacilli_unclassified|g__Bacilli_unclassified|s__Bacilli_bacterium|t__SGB6494	Stomach illness (N=258)	-0.275786	0.189792	0.614281
k__Bacteria|p__Firmicutes|c__Clostridia|o__Clostridia_unclassified|f__Clostridia_unclassified|g__Clostridia_unclassified|s__Clostridia_unclassified_SGB6291|t__SGB6291	Stomach illness (N=258)	-0.0962443	0.548501	0.860509
k__Bacteria|p__Firmicutes|c__Clostridia|o__Clostridia_unclassified|f__Clostridia_unclassified|g__GGB4576|s__GGB4576_SGB6326|t__SGB6326	Stomach illness (N=258)	-0.0250777	0.876066	0.970004
k__Bacteria|p__Firmicutes|c__Clostridia|o__Clostridia_unclassified|f__Clostridia_unclassified|g__GGB9145|s__GGB9145_SGB14079|t__SGB14079	Stomach illness (N=258)	-0.0106545	0.946668	0.988706
k__Bacteria|p__Firmicutes|c__Clostridia|o__Clostridiales|f__Ruminococcaceae|g__GGB9673|s__GGB9673_SGB15172|t__SGB15172	Stomach illness (N=258)	-0.0445683	0.813178	0.952992
k__Bacteria|p__Bacteroidetes|c__Bacteroidia|o__Bacteroidales|f__Prevotellaceae|g__GGB1270|s__GGB1270_SGB1705|t__SGB1705	Stomach illness (N=258)	-0.740737	0.00120606	0.0457715
k__Bacteria|p__Firmicutes|c__Bacilli|o__Bacilli_unclassified|f__Bacilli_unclassified|g__Bacilli_unclassified|s__Bacilli_bacterium|t__SGB1022	Stomach illness (N=258)	-0.218748	0.301757	0.717628
k__Bacteria|p__Bacteroidetes|c__Bacteroidia|o__Bacteroidales|f__Bacteroidales_unclassified|g__Bacteroidales_unclassified|s__Bacteroidales_bacterium|t__SGB1333	Stomach illness (N=258)	-0.187755	0.313163	0.72593
k__Bacteria|p__Bacteroidetes|c__Bacteroidia|o__Bacteroidales|f__Bacteroidaceae|g__GGB18547|s__GGB18547_SGB27410|t__SGB27410	Stomach illness (N=258)	-0.400783	0.0278333	0.280715
k__Bacteria|p__Proteobacteria|c__CFGB1058|o__OFGB1058|f__FGB1058|g__GGB2726|s__GGB2726_SGB3668|t__SGB3668	Stomach illness (N=258)	0.100048	0.659265	0.90561
k__Bacteria|p__Firmicutes|c__Clostridia|o__Clostridia_unclassified|f__Clostridia_unclassified|g__Clostridia_unclassified|s__Clostridia_unclassified_SGB14065|t__SGB14065	Stomach illness (N=258)	-0.1488	0.415827	0.790575
k__Bacteria|p__Firmicutes|c__Clostridia|o__Clostridia_unclassified|f__Clostridia_unclassified|g__Clostridia_unclassified|s__Clostridia_bacterium|t__SGB6270	Stomach illness (N=258)	-0.182778	0.261028	0.687167
k__Bacteria|p__Proteobacteria|c__Alphaproteobacteria|o__Alphaproteobacteria_unclassified|f__Alphaproteobacteria_unclassified|g__Alphaproteobacteria_unclassified|s__Alphaproteobacteria_unclassified_SGB26749|t__SGB26749	Stomach illness (N=258)	-0.132549	0.433841	0.801453
k__Bacteria|p__Firmicutes|c__Clostridia|o__Clostridia_unclassified|f__Clostridia_unclassified|g__Clostridia_unclassified|s__Clostridia_bacterium|t__SGB14066	Stomach illness (N=258)	-0.401979	0.0462406	0.354185
k__Bacteria|p__Firmicutes|c__Bacilli|o__Bacilli_unclassified|f__Bacilli_unclassified|g__Bacilli_unclassified|s__Bacilli_bacterium|t__SGB47336	Stomach illness (N=258)	-0.343338	0.0963658	0.480116
k__Bacteria|p__Kiritimatiellaeota|c__Kiritimatiellae|o__Kiritimatiellae_unclassified|f__Kiritimatiellae_unclassified|g__GGB13152|s__GGB13152_SGB20361|t__SGB20361	Stomach illness (N=258)	0.0183457	0.912866	0.979953
k__Bacteria|p__Proteobacteria|c__Alphaproteobacteria|o__Alphaproteobacteria_unclassified|f__Alphaproteobacteria_unclassified|g__Alphaproteobacteria_unclassified|s__Alphaproteobacteria_bacterium|t__SGB9313	Stomach illness (N=258)	0.321869	0.038874	0.327204
k__Bacteria|p__Bacteroidetes|c__Bacteroidia|o__Bacteroidales|f__Prevotellaceae|g__Prevotella|s__Prevotella_copri_clade_A|t__SGB1626	Intestinal illness (N=102)	0.0715185	0.836987	0.959456
k__Bacteria|p__Bacteroidetes|c__Bacteroidia|o__Bacteroidales|f__Prevotellaceae|g__Prevotella|s__Prevotella_copri_clade_B|t__SGB1613	Intestinal illness (N=102)	-0.947591	0.0705034	0.423101
k__Bacteria|p__Bacteroidetes|c__Bacteroidia|o__Bacteroidales|f__Prevotellaceae|g__Prevotella|s__Prevotella_copri_clade_D|t__SGB1636_group	Intestinal illness (N=102)	-0.88348	0.105675	0.497202
k__Bacteria|p__Bacteroidetes|c__Bacteroidia|o__Bacteroidales|f__Prevotellaceae|g__Prevotella|s__Prevotella_copri_clade_C|t__SGB1644	Intestinal illness (N=102)	-0.500489	0.297447	0.71426
k__Bacteria|p__Bacteroidetes|c__Bacteroidia|o__Bacteroidales|f__Prevotellaceae|g__Prevotella|s__Prevotella_hominis|t__SGB1617_group	Intestinal illness (N=102)	-1.40014	0.012435	0.18521
k__Bacteria|p__Bacteroidetes|c__Bacteroidia|o__Bacteroidales|f__Prevotellaceae|g__GGB1267|s__GGB1267_SGB1701|t__SGB1701	Intestinal illness (N=102)	-1.45585	0.0229613	0.25526
k__Bacteria|p__Firmicutes|c__Clostridia|o__Clostridiales|f__Lachnospiraceae|g__Butyrivibrio|s__Butyrivibrio_crossotus|t__SGB5065	Intestinal illness (N=102)	-1.06781	0.0383317	0.325052
k__Bacteria|p__Bacteroidetes|c__Bacteroidia|o__Bacteroidales|f__Prevotellaceae|g__Prevotella|s__Prevotella_SGB1653|t__SGB1653	Intestinal illness (N=102)	-1.41176	0.0133752	0.192396
k__Bacteria|p__Bacteroidetes|c__Bacteroidia|o__Bacteroidales|f__Bacteroidaceae|g__Bacteroidaceae_unclassified|s__Bacteroidaceae_bacterium|t__SGB1475	Intestinal illness (N=102)	-0.738627	0.22475	0.651518
k__Bacteria|p__Bacteroidetes|c__Bacteroidia|o__Bacteroidales|f__Prevotellaceae|g__Prevotella|s__Prevotella_SGB1680|t__SGB1680	Intestinal illness (N=102)	-1.58974	0.00744493	0.140088
k__Archaea|p__Euryarchaeota|c__CFGB343|o__OFGB343|f__FGB343|g__GGB781|s__GGB781_SGB1024|t__SGB1024	Intestinal illness (N=102)	-0.664421	0.226555	0.653174
k__Bacteria|p__Spirochaetes|c__Spirochaetia|o__Spirochaetales|f__Spirochaetaceae|g__Treponema|s__Treponema_succinifaciens|t__SGB3546_group	Intestinal illness (N=102)	-1.51763	0.00817429	0.147423
k__Bacteria|p__Firmicutes|c__Negativicutes|o__Veillonellales|f__Veillonellaceae|g__GGB4266|s__GGB4266_SGB5809|t__SGB5809_group	Intestinal illness (N=102)	-0.668737	0.152357	0.567925
k__Bacteria|p__Spirochaetes|c__Spirochaetia|o__Brachyspirales|f__Brachyspiraceae|g__Brachyspira|s__Brachyspira_pilosicoli|t__SGB5969	Intestinal illness (N=102)	-0.0440281	0.91736	0.981199
k__Bacteria|p__Bacteroidetes|c__Bacteroidia|o__Bacteroidales|f__Prevotellaceae|g__Prevotella|s__Prevotella_sp_885|t__SGB1677	Intestinal illness (N=102)	-0.80734	0.176118	0.597841
k__Bacteria|p__Candidatus_Melainabacteria|c__Candidatus_Melainabacteria_unclassified|o__Candidatus_Gastranaerophilales|f__Candidatus_Gastranaerophilales_unclassified|g__Candidatus_Gastranaerophilales_unclassified|s__Candidatus_Gastranaerophilales_bacterium|t__SGB8619	Intestinal illness (N=102)	-1.62966	0.0004813	0.0242492
k__Bacteria|p__Bacteroidetes|c__Bacteroidia|o__Bacteroidales|f__Prevotellaceae|g__GGB1235|s__GGB1235_SGB1614|t__SGB1614	Intestinal illness (N=102)	-1.56088	0.00624557	0.127048
k__Bacteria|p__Bacteroidetes|c__Bacteroidia|o__Bacteroidales|f__Prevotellaceae|g__GGB1266|s__GGB1266_SGB1699|t__SGB1699	Intestinal illness (N=102)	-1.62179	0.00325691	0.0865395
k__Bacteria|p__Bacteroidetes|c__Bacteroidia|o__Bacteroidales|f__Prevotellaceae|g__GGB18559|s__GGB18559_SGB27424|t__SGB27424	Intestinal illness (N=102)	-1.23231	0.0214767	0.246892
k__Bacteria|p__Bacteroidetes|c__Bacteroidia|o__Bacteroidales|f__Bacteroidaceae|g__Bacteroidaceae_unclassified|s__Bacteroidaceae_bacterium|t__SGB1473	Intestinal illness (N=102)	-0.476452	0.263116	0.688856
k__Bacteria|p__Firmicutes|c__Clostridia|o__Clostridiales|f__Lachnospiraceae|g__Roseburia|s__Roseburia_faecis|t__SGB4925	Intestinal illness (N=102)	0.0938912	0.700047	0.920286
k__Bacteria|p__Firmicutes|c__Clostridia|o__Clostridiales|f__Ruminococcaceae|g__Ruminococcus|s__Ruminococcus_sp_NSJ_71|t__SGB4290	Intestinal illness (N=102)	-1.04063	0.0632373	0.404975
k__Bacteria|p__Firmicutes|c__Clostridia|o__Clostridiales|f__Clostridiaceae|g__Clostridium|s__Clostridium_sp_AF34_10BH|t__SGB4914	Intestinal illness (N=102)	0.5941	0.0324532	0.301173
k__Bacteria|p__Firmicutes|c__Negativicutes|o__Selenomonadales|f__Selenomonadaceae|g__GGB4979|s__GGB4979_SGB6973|t__SGB6973	Intestinal illness (N=102)	-0.615949	0.233778	0.661015
k__Bacteria|p__Firmicutes|c__Clostridia|o__Clostridiales|f__Lachnospiraceae|g__Lachnospiraceae_unclassified|s__Eubacterium_rectale|t__SGB4933_group	Intestinal illness (N=102)	0.288521	0.135668	0.545507
k__Bacteria|p__Firmicutes|c__Clostridia|o__Clostridiales|f__Lachnospiraceae|g__Lachnospiraceae_unclassified|s__Lachnospiraceae_bacterium_WCA3_601_WT_6H|t__SGB4910	Intestinal illness (N=102)	-0.291944	0.296758	0.713722
k__Bacteria|p__Firmicutes|c__Bacilli|o__Lactobacillales|f__Streptococcaceae|g__Streptococcus|s__Streptococcus_salivarius|t__SGB8007_group	Intestinal illness (N=102)	0.194089	0.473405	0.823364
k__Bacteria|p__Firmicutes|c__Bacilli|o__Bacilli_unclassified|f__Bacilli_unclassified|g__Bacilli_unclassified|s__Bacilli_bacterium|t__SGB6472	Intestinal illness (N=102)	-0.880934	0.088111	0.463737
k__Bacteria|p__Bacteroidetes|c__Bacteroidia|o__Bacteroidales|f__Bacteroidales_unclassified|g__GGB1495|s__GGB1495_SGB2071|t__SGB2071	Intestinal illness (N=102)	-0.246478	0.597932	0.88184
k__Bacteria|p__Bacteroidetes|c__Bacteroidia|o__Bacteroidales|f__Rikenellaceae|g__Rikenellaceae_unclassified|s__Rikenellaceae_unclassified_SGB2230|t__SGB2230	Intestinal illness (N=102)	-1.17924	0.0444211	0.347905
k__Bacteria|p__Bacteroidetes|c__Bacteroidia|o__Bacteroidales|f__Prevotellaceae|g__GGB1239|s__GGB1239_SGB1657|t__SGB1657	Intestinal illness (N=102)	-1.48834	0.00997043	0.164493
k__Bacteria|p__Bacteroidetes|c__Bacteroidia|o__Bacteroidales|f__Rikenellaceae|g__GGB1630|s__GGB1630_SGB2238|t__SGB2238	Intestinal illness (N=102)	-1.98101	0.000214297	0.0137047
k__Bacteria|p__Bacteroidetes|c__Bacteroidia|o__Bacteroidales|f__Bacteroidaceae|g__Bacteroidaceae_unclassified|s__Bacteroidaceae_bacterium|t__SGB1472	Intestinal illness (N=102)	-0.789109	0.13467	0.543893
k__Bacteria|p__Firmicutes|c__Clostridia|o__Clostridia_unclassified|f__Clostridia_unclassified|g__GGB4599|s__GGB4599_SGB6362|t__SGB6362	Intestinal illness (N=102)	-0.801169	0.118473	0.517949
k__Bacteria|p__Proteobacteria|c__Betaproteobacteria|o__Burkholderiales|f__Sutterellaceae|g__Duodenibacillus|s__Duodenibacillus_massiliensis|t__SGB9273	Intestinal illness (N=102)	0.139853	0.795326	0.948229
k__Bacteria|p__Firmicutes|c__Clostridia|o__Clostridiales|f__Clostridiaceae|g__Clostridium|s__Clostridium_sp_AF15_49|t__SGB5111	Intestinal illness (N=102)	0.0463784	0.91668	0.981199
k__Bacteria|p__Firmicutes|c__Bacilli|o__Lactobacillales|f__Streptococcaceae|g__Streptococcus|s__Streptococcus_parasanguinis|t__SGB8071	Intestinal illness (N=102)	0.456511	0.178635	0.600931
k__Bacteria|p__Firmicutes|c__Clostridia|o__Clostridiales|f__Lachnospiraceae|g__GGB3859|s__GGB3859_SGB5234|t__SGB5234_group	Intestinal illness (N=102)	-1.44354	0.00467307	0.107042
k__Bacteria|p__Firmicutes|c__Clostridia|o__Clostridiales|f__Lachnospiraceae|g__Lachnospiraceae_unclassified|s__Lachnospiraceae_unclassified_SGB4924|t__SGB4924_group	Intestinal illness (N=102)	-0.891809	0.0691438	0.419635
k__Bacteria|p__Firmicutes|c__Clostridia|o__Clostridiales|f__Lachnospiraceae|g__Roseburia|s__Roseburia_inulinivorans|t__SGB4940	Intestinal illness (N=102)	0.354245	0.0789834	0.443739
k__Bacteria|p__Firmicutes|c__Bacilli|o__Bacilli_unclassified|f__Bacilli_unclassified|g__Bacilli_unclassified|s__Bacilli_unclassified_SGB6422|t__SGB6422	Intestinal illness (N=102)	-1.5129	0.00218968	0.0680382
k__Bacteria|p__Firmicutes|c__Clostridia|o__Clostridiales|f__Ruminococcaceae|g__GGB9615|s__GGB9615_SGB15053|t__SGB15053_group	Intestinal illness (N=102)	-0.264108	0.102197	0.490975
k__Bacteria|p__Bacteroidetes|c__Bacteroidia|o__Bacteroidales|f__Prevotellaceae|g__GGB1243|s__GGB1243_SGB1663|t__SGB1663	Intestinal illness (N=102)	-1.7396	0.00104714	0.0413163
k__Bacteria|p__Firmicutes|c__Clostridia|o__Clostridiales|f__Ruminococcaceae|g__GGB3341|s__GGB3341_SGB4420|t__SGB4420	Intestinal illness (N=102)	-0.739624	0.111968	0.507431
k__Bacteria|p__Firmicutes|c__Clostridia|o__Clostridiales|f__Ruminococcaceae|g__Ruminococcaceae_unclassified|s__Ruminococcaceae_unclassified_SGB15265|t__SGB15265_group	Intestinal illness (N=102)	-0.445443	0.242206	0.668951
k__Bacteria|p__Firmicutes|c__Clostridia|o__Clostridia_unclassified|f__Clostridia_unclassified|g__GGB3293|s__GGB3293_SGB4348|t__SGB4348	Intestinal illness (N=102)	-0.263931	0.54839	0.860482
k__Bacteria|p__Bacteroidetes|c__Bacteroidia|o__Bacteroidales|f__Prevotellaceae|g__GGB1247|s__GGB1247_SGB1668|t__SGB1668	Intestinal illness (N=102)	-1.4037	0.0114733	0.177766
k__Bacteria|p__Elusimicrobia|c__Elusimicrobia|o__Elusimicrobiales|f__Elusimicrobiales_unclassified|g__Elusimicrobiales_unclassified|s__Elusimicrobiales_bacterium|t__SGB19694	Intestinal illness (N=102)	-0.788736	0.118956	0.518701
k__Bacteria|p__Firmicutes|c__Clostridia|o__Clostridiales|f__Ruminococcaceae|g__GGB3189|s__GGB3189_SGB4212|t__SGB4212	Intestinal illness (N=102)	-1.24812	0.00536999	0.116048
k__Bacteria|p__Firmicutes|c__Clostridia|o__Clostridiales|f__Ruminococcaceae|g__GGB9635|s__GGB9635_SGB15106|t__SGB15106	Intestinal illness (N=102)	-0.925546	0.014086	0.197733
k__Bacteria|p__Bacteroidetes|c__Bacteroidia|o__Bacteroidales|f__Prevotellaceae|g__Prevotella|s__Prevotella_SGB1612|t__SGB1612	Intestinal illness (N=102)	-1.16934	0.00807047	0.146561
k__Bacteria|p__Firmicutes|c__Negativicutes|o__Selenomonadales|f__Selenomonadaceae|g__Mitsuokella|s__Mitsuokella_jalaludinii|t__SGB5904	Intestinal illness (N=102)	-1.06816	0.0463939	0.354642
k__Bacteria|p__Firmicutes|c__Clostridia|o__Clostridia_unclassified|f__Clostridia_unclassified|g__GGB4585|s__GGB4585_SGB6340|t__SGB6340	Intestinal illness (N=102)	-1.31676	0.00944925	0.160003
k__Bacteria|p__Firmicutes|c__Clostridia|o__Clostridiales|f__Ruminococcaceae|g__Faecalibacterium|s__Faecalibacterium_prausnitzii|t__SGB15316_group	Intestinal illness (N=102)	0.0713479	0.641194	0.898021
k__Bacteria|p__Bacteroidetes|c__Bacteroidia|o__Bacteroidales|f__Prevotellaceae|g__Prevotella|s__Prevotella_sp_Marseille_P4119|t__SGB1676	Intestinal illness (N=102)	-0.743257	0.184617	0.608108
k__Bacteria|p__Firmicutes|c__Clostridia|o__Clostridiales|f__Ruminococcaceae|g__GGB9615|s__GGB9615_SGB15051|t__SGB15051	Intestinal illness (N=102)	-0.394447	0.0718793	0.426893
k__Bacteria|p__Firmicutes|c__Clostridia|o__Clostridiales|f__Lachnospiraceae|g__GGB3636|s__GGB3636_SGB4929|t__SGB4929	Intestinal illness (N=102)	-0.982091	0.0279535	0.281134
k__Bacteria|p__Firmicutes|c__Clostridia|o__Clostridiales|f__Oscillospiraceae|g__Oscillibacter|s__Oscillibacter_sp_ER4|t__SGB15254	Intestinal illness (N=102)	-0.526578	0.00788935	0.144676
k__Bacteria|p__Firmicutes|c__Clostridia|o__Clostridiales|f__Lachnospiraceae|g__GGB3862|s__GGB3862_SGB5239|t__SGB5239	Intestinal illness (N=102)	-1.07592	0.0240909	0.261403
k__Bacteria|p__Firmicutes|c__Clostridia|o__Clostridiales|f__Ruminococcaceae|g__Ruminococcaceae_unclassified|s__Ruminococcaceae_unclassified_SGB15236|t__SGB15236	Intestinal illness (N=102)	-0.565972	0.0719877	0.427115
k__Bacteria|p__Bacteroidetes|c__Bacteroidia|o__Bacteroidales|f__Prevotellaceae|g__Prevotella|s__Prevotella_sp_P4_51|t__SGB1666	Intestinal illness (N=102)	-0.791426	0.135006	0.544187
k__Bacteria|p__Firmicutes|c__Bacilli|o__Bacilli_unclassified|f__Bacilli_unclassified|g__Bacilli_unclassified|s__Bacilli_bacterium|t__SGB6442	Intestinal illness (N=102)	-1.06379	0.0165537	0.215641
k__Bacteria|p__Firmicutes|c__Clostridia|o__Clostridiales|f__Lachnospiraceae|g__Lachnospira|s__Lachnospira_SGB5077|t__SGB5077	Intestinal illness (N=102)	0.0163019	0.968605	0.993449
k__Bacteria|p__Firmicutes|c__Clostridia|o__Clostridiales|f__Lachnospiraceae|g__Roseburia|s__Roseburia_SGB4958|t__SGB4958	Intestinal illness (N=102)	-1.14984	0.0106578	0.170154
k__Bacteria|p__Proteobacteria|c__Gammaproteobacteria|o__Enterobacterales|f__Enterobacteriaceae|g__Klebsiella|s__Klebsiella_pneumoniae|t__SGB10115	Intestinal illness (N=102)	0.79669	0.0847775	0.456013
k__Bacteria|p__Bacteroidetes|c__Bacteroidia|o__Bacteroidales|f__Rikenellaceae|g__GGB1631|s__GGB1631_SGB2239|t__SGB2239	Intestinal illness (N=102)	-2.38312	2.7387e-06	0.000455082
k__Bacteria|p__Firmicutes|c__Clostridia|o__Clostridiales|f__Ruminococcaceae|g__Ruminococcus|s__Ruminococcus_bromii|t__SGB4285_group	Intestinal illness (N=102)	-0.146299	0.722015	0.927017
k__Bacteria|p__Bacteroidetes|c__Bacteroidia|o__Bacteroidales|f__Prevotellaceae|g__Prevotella|s__Prevotella_SGB1675|t__SGB1675	Intestinal illness (N=102)	-0.964775	0.0543369	0.379816
k__Bacteria|p__Bacteroidetes|c__Bacteroidia|o__Bacteroidales|f__Prevotellaceae|g__GGB1246|s__GGB1246_SGB1667|t__SGB1667	Intestinal illness (N=102)	-1.22185	0.0221326	0.250476
k__Bacteria|p__Firmicutes|c__Clostridia|o__Clostridiales|f__Ruminococcaceae|g__GGB9727|s__GGB9727_SGB15285|t__SGB15285	Intestinal illness (N=102)	-1.96847	1.05414e-05	0.00139718
k__Bacteria|p__Firmicutes|c__Clostridia|o__Clostridiales|f__Ruminococcaceae|g__Faecalibacterium|s__Faecalibacterium_prausnitzii|t__SGB15332_group	Intestinal illness (N=102)	-0.185785	0.246372	0.673346
k__Bacteria|p__Bacteroidetes|c__Bacteroidia|o__Bacteroidales|f__Prevotellaceae|g__GGB1249|s__GGB1249_SGB1670|t__SGB1670	Intestinal illness (N=102)	-1.01613	0.0357068	0.314871
k__Bacteria|p__Bacteroidetes|c__Bacteroidia|o__Bacteroidales|f__Bacteroidaceae|g__Bacteroidaceae_unclassified|s__Bacteroidaceae_bacterium|t__SGB1488	Intestinal illness (N=102)	-0.960988	0.019716	0.236476
k__Bacteria|p__Bacteroidetes|c__CFGB544|o__OFGB544|f__FGB544|g__GGB1123|s__GGB1123_SGB1437|t__SGB1437	Intestinal illness (N=102)	-1.20035	0.0276628	0.279965
k__Bacteria|p__Firmicutes|c__Clostridia|o__Clostridiales|f__Lachnospiraceae|g__Lachnospira|s__Lachnospira_eligens|t__SGB5082_group	Intestinal illness (N=102)	0.285126	0.193447	0.618563
k__Bacteria|p__Actinobacteria|c__Coriobacteriia|o__Coriobacteriales|f__Coriobacteriaceae|g__Collinsella|s__Collinsella_aerofaciens|t__SGB14546_group	Intestinal illness (N=102)	-0.207621	0.176736	0.598419
k__Bacteria|p__Firmicutes|c__Clostridia|o__Clostridiales|f__Lachnospiraceae|g__Coprococcus|s__Coprococcus_catus|t__SGB4670	Intestinal illness (N=102)	0.0388868	0.885289	0.972223
k__Bacteria|p__Firmicutes|c__Negativicutes|o__Acidaminococcales|f__Acidaminococcaceae|g__Phascolarctobacterium|s__Phascolarctobacterium_succinatutens|t__SGB5765_group	Intestinal illness (N=102)	-1.16117	0.0173942	0.220862
k__Bacteria|p__Firmicutes|c__Clostridia|o__Clostridia_unclassified|f__Clostridia_unclassified|g__GGB3277|s__GGB3277_SGB4327|t__SGB4327_group	Intestinal illness (N=102)	-0.0292462	0.95241	0.99044
k__Bacteria|p__Firmicutes|c__Clostridia|o__Clostridiales|f__Ruminococcaceae|g__GGB9712|s__GGB9712_SGB15244|t__SGB15244	Intestinal illness (N=102)	-0.667848	0.0323876	0.300895
k__Bacteria|p__Firmicutes|c__Clostridia|o__Clostridiales|f__Lachnospiraceae|g__Lacrimispora|s__Lacrimispora_amygdalina|t__SGB4716	Intestinal illness (N=102)	0.405064	0.000925214	0.0380823
k__Bacteria|p__Bacteroidetes|c__Bacteroidia|o__Bacteroidales|f__Prevotellaceae|g__Prevotella|s__Prevotella_pectinovora|t__SGB1662	Intestinal illness (N=102)	-1.3552	0.0132781	0.191711
k__Bacteria|p__Firmicutes|c__Bacilli|o__Bacilli_unclassified|f__Bacilli_unclassified|g__Bacilli_unclassified|s__Bacilli_bacterium|t__SGB6533	Intestinal illness (N=102)	-0.207086	0.560181	0.865442
k__Bacteria|p__Firmicutes|c__Clostridia|o__Clostridiales|f__Ruminococcaceae|g__Ruminococcaceae_unclassified|s__Ruminococcaceae_unclassified_SGB15234|t__SGB15234	Intestinal illness (N=102)	-1.07699	0.00446978	0.104859
k__Bacteria|p__Firmicutes|c__Clostridia|o__Clostridiales|f__Ruminococcaceae|g__GGB9602|s__GGB9602_SGB15031|t__SGB15031	Intestinal illness (N=102)	-1.00632	0.00551448	0.11786
k__Bacteria|p__Firmicutes|c__Clostridia|o__Clostridia_unclassified|f__Clostridia_unclassified|g__GGB4584|s__GGB4584_SGB6338|t__SGB6338	Intestinal illness (N=102)	-1.03795	0.0119777	0.181564
k__Bacteria|p__Bacteroidetes|c__Bacteroidia|o__Bacteroidales|f__Prevotellaceae|g__GGB1250|s__GGB1250_SGB1672|t__SGB1672_group	Intestinal illness (N=102)	-0.957989	0.0855792	0.457844
k__Bacteria|p__Firmicutes|c__Bacilli|o__Bacilli_unclassified|f__Bacilli_unclassified|g__Bacilli_unclassified|s__Bacilli_bacterium|t__SGB6430	Intestinal illness (N=102)	-0.597593	0.118778	0.518223
k__Bacteria|p__Proteobacteria|c__CFGB1062|o__OFGB1062|f__FGB1062|g__GGB2734|s__GGB2734_SGB3677|t__SGB3677	Intestinal illness (N=102)	-1.83707	0.0022241	0.0686467
k__Bacteria|p__Bacteroidetes|c__Bacteroidia|o__Bacteroidales|f__Rikenellaceae|g__Rikenellaceae_unclassified|s__Rikenellaceae_bacterium|t__SGB2215	Intestinal illness (N=102)	-0.941874	0.054241	0.379421
k__Bacteria|p__Bacteroidetes|c__Bacteroidia|o__Bacteroidales|f__Bacteroidales_unclassified|g__Bacteroidales_unclassified|s__Bacteroidales_bacterium|t__SGB2021	Intestinal illness (N=102)	-1.41423	0.0120812	0.182406
k__Bacteria|p__Firmicutes|c__Clostridia|o__Clostridiales|f__Ruminococcaceae|g__Faecalibacterium|s__Faecalibacterium_prausnitzii|t__SGB15342	Intestinal illness (N=102)	0.488984	0.00185402	0.0611501
k__Bacteria|p__Firmicutes|c__Bacilli|o__Bacilli_unclassified|f__Bacilli_unclassified|g__Bacilli_unclassified|s__Bacilli_bacterium|t__SGB6543	Intestinal illness (N=102)	-0.358021	0.293063	0.711318
k__Bacteria|p__Firmicutes|c__Erysipelotrichia|o__Erysipelotrichales|f__Erysipelotrichaceae|g__Catenibacterium|s__Catenibacterium_sp_AM22_15|t__SGB6783_group	Intestinal illness (N=102)	-0.905445	0.0112548	0.175618
k__Bacteria|p__Firmicutes|c__Clostridia|o__Clostridia_unclassified|f__Clostridia_unclassified|g__Clostridia_unclassified|s__Clostridia_unclassified_SGB13966|t__SGB13966	Intestinal illness (N=102)	-1.15638	0.00243415	0.0724411
k__Bacteria|p__Firmicutes|c__Clostridia|o__Clostridiales|f__Lachnospiraceae|g__Lachnospiraceae_unclassified|s__Lachnospiraceae_bacterium|t__SGB4881	Intestinal illness (N=102)	-0.713594	0.0972501	0.481727
k__Bacteria|p__Firmicutes|c__Clostridia|o__Clostridiales|f__Ruminococcaceae|g__GGB9634|s__GGB9634_SGB15095|t__SGB15095_group	Intestinal illness (N=102)	-0.898485	0.0592584	0.394215
k__Bacteria|p__Firmicutes|c__CFGB1298|o__OFGB1298|f__FGB1298|g__GGB3118|s__GGB3118_SGB4130|t__SGB4130	Intestinal illness (N=102)	-0.828185	0.0226016	0.253376
k__Bacteria|p__Firmicutes|c__Clostridia|o__Clostridiales|f__Lachnospiraceae|g__Coprococcus|s__Coprococcus_sp_OM04_5BH|t__SGB5115	Intestinal illness (N=102)	-1.56016	0.00152192	0.053858
k__Bacteria|p__Firmicutes|c__Clostridia|o__Clostridiales|f__Ruminococcaceae|g__GGB9635|s__GGB9635_SGB15104|t__SGB15104	Intestinal illness (N=102)	-0.642094	0.0833704	0.453293
k__Bacteria|p__Firmicutes|c__Clostridia|o__Clostridiales|f__Lachnospiraceae|g__GGB3751|s__GGB3751_SGB5099|t__SGB5099	Intestinal illness (N=102)	-0.920873	0.0394857	0.329374
k__Bacteria|p__Firmicutes|c__Clostridia|o__Clostridiales|f__Lachnospiraceae|g__Roseburia|s__Roseburia_intestinalis|t__SGB4951	Intestinal illness (N=102)	0.250312	0.505018	0.839882
k__Bacteria|p__Firmicutes|c__Clostridia|o__Clostridiales|f__Ruminococcaceae|g__Ruminococcaceae_unclassified|s__Ruminococcaceae_bacterium|t__SGB15249	Intestinal illness (N=102)	-0.747593	0.00773349	0.142815
k__Bacteria|p__Proteobacteria|c__Deltaproteobacteria|o__Desulfovibrionales|f__Desulfovibrionaceae|g__Desulfovibrio|s__Desulfovibrio_piger|t__SGB15467_group	Intestinal illness (N=102)	-0.302452	0.51836	0.846853
k__Bacteria|p__Firmicutes|c__Bacilli|o__Bacilli_unclassified|f__Bacilli_unclassified|g__GGB4727|s__GGB4727_SGB6548|t__SGB6548	Intestinal illness (N=102)	-0.380778	0.294859	0.712157
k__Bacteria|p__Firmicutes|c__Clostridia|o__Clostridiales|f__Ruminococcaceae|g__GGB9686|s__GGB9686_SGB15190|t__SGB15190	Intestinal illness (N=102)	-1.38601	0.00213239	0.0667992
k__Bacteria|p__Firmicutes|c__Clostridia|o__Clostridia_unclassified|f__Clostridia_unclassified|g__Clostridia_unclassified|s__Clostridia_bacterium|t__SGB4394	Intestinal illness (N=102)	-0.109195	0.767482	0.939412
k__Bacteria|p__Firmicutes|c__Clostridia|o__Clostridiales|f__Lachnospiraceae|g__Lachnospiraceae_unclassified|s__Lachnospiraceae_unclassified_SGB4894|t__SGB4894	Intestinal illness (N=102)	-0.467318	0.12362	0.527103
k__Bacteria|p__Firmicutes|c__Clostridia|o__Clostridia_unclassified|f__Clostridia_unclassified|g__Clostridia_unclassified|s__Clostridia_bacterium|t__SGB6328	Intestinal illness (N=102)	-1.31653	0.00666651	0.132015
k__Archaea|p__Euryarchaeota|c__Methanobacteria|o__Methanobacteriales|f__Methanobacteriaceae|g__Methanobrevibacter|s__Methanobrevibacter_smithii|t__SGB714_group	Intestinal illness (N=102)	-0.309646	0.517419	0.846342
k__Bacteria|p__Firmicutes|c__Clostridia|o__Clostridiales|f__Ruminococcaceae|g__Ruminococcaceae_unclassified|s__Ruminococcaceae_bacterium|t__SGB15196	Intestinal illness (N=102)	-1.34947	8.74885e-05	0.00710365
k__Bacteria|p__Firmicutes|c__Clostridia|o__Clostridiales|f__Ruminococcaceae|g__GGB9633|s__GGB9633_SGB15090|t__SGB15090	Intestinal illness (N=102)	-0.515271	0.235322	0.662111
k__Bacteria|p__Firmicutes|c__Clostridia|o__Clostridiales|f__Ruminococcaceae|g__Faecalibacterium|s__Faecalibacterium_prausnitzii|t__SGB15318_group	Intestinal illness (N=102)	-0.308041	0.0865579	0.459629
k__Bacteria|p__Firmicutes|c__Clostridia|o__Clostridiales|f__Clostridiaceae|g__Clostridium|s__Clostridium_SGB6179|t__SGB6179	Intestinal illness (N=102)	-0.58356	0.137834	0.548502
k__Bacteria|p__Firmicutes|c__Clostridia|o__Clostridiales|f__Ruminococcaceae|g__Ruminococcaceae_unclassified|s__Eubacterium_siraeum|t__SGB4198_group	Intestinal illness (N=102)	-0.308685	0.507302	0.840981
k__Bacteria|p__Firmicutes|c__Clostridia|o__Clostridiales|f__Lachnospiraceae|g__Lachnospiraceae_unclassified|s__Lachnospiraceae_bacterium|t__SGB4957	Intestinal illness (N=102)	0.594569	0.176516	0.598207
k__Bacteria|p__Firmicutes|c__Clostridia|o__Clostridiales|f__Lachnospiraceae|g__Coprococcus|s__Coprococcus_eutactus|t__SGB5118	Intestinal illness (N=102)	0.441727	0.341116	0.744013
k__Bacteria|p__Firmicutes|c__Clostridia|o__Clostridiales|f__Clostridiaceae|g__GGB3478|s__GGB3478_SGB4643|t__SGB4643	Intestinal illness (N=102)	-0.146226	0.675938	0.911755
k__Bacteria|p__Bacteroidetes|c__Bacteroidia|o__Bacteroidales|f__Bacteroidaceae|g__GGB1380|s__GGB1380_SGB1883|t__SGB1883_group	Intestinal illness (N=102)	-2.19033	4.85002e-06	0.000720599
k__Bacteria|p__Firmicutes|c__Clostridia|o__Clostridiales|f__Ruminococcaceae|g__Faecalibacterium|s__Faecalibacterium_SGB15346|t__SGB15346	Intestinal illness (N=102)	-0.123466	0.522015	0.848579
k__Bacteria|p__Firmicutes|c__Clostridia|o__Clostridiales|f__Lachnospiraceae|g__Lachnospiraceae_unclassified|s__Lachnospiraceae_bacterium|t__SGB4669	Intestinal illness (N=102)	-0.298589	0.174259	0.595956
k__Bacteria|p__Candidatus_Melainabacteria|c__Candidatus_Melainabacteria_unclassified|o__Candidatus_Gastranaerophilales|f__Candidatus_Gastranaerophilales_unclassified|g__Candidatus_Gastranaerophilales_unclassified|s__Candidatus_Gastranaerophilales_bacterium|t__SGB8617	Intestinal illness (N=102)	-0.691779	0.0693599	0.419999
k__Bacteria|p__Firmicutes|c__Clostridia|o__Clostridiales|f__Ruminococcaceae|g__GGB9705|s__GGB9705_SGB15225|t__SGB15225	Intestinal illness (N=102)	-0.409823	0.135174	0.544554
k__Bacteria|p__Firmicutes|c__Clostridia|o__Clostridiales|f__Ruminococcaceae|g__GGB9635|s__GGB9635_SGB15103|t__SGB15103	Intestinal illness (N=102)	-1.05497	0.00505634	0.111807
k__Bacteria|p__Firmicutes|c__Clostridia|o__Clostridiales|f__Clostridiaceae|g__Clostridium|s__Clostridium_sp_AM49_4BH|t__SGB4652	Intestinal illness (N=102)	0.0122724	0.977179	0.995268
k__Bacteria|p__Firmicutes|c__Clostridia|o__Clostridiales|f__Ruminococcaceae|g__GGB9615|s__GGB9615_SGB15052|t__SGB15052	Intestinal illness (N=102)	-0.538944	0.0187516	0.230141
k__Bacteria|p__Firmicutes|c__Clostridia|o__Clostridiales|f__Clostridiaceae|g__Clostridium|s__Clostridium_sp_AF36_4|t__SGB4644	Intestinal illness (N=102)	-0.100565	0.79568	0.948323
k__Bacteria|p__Firmicutes|c__Clostridia|o__Clostridiales|f__Ruminococcaceae|g__Ruminococcaceae_unclassified|s__Ruminococcaceae_unclassified_SGB15309|t__SGB15309	Intestinal illness (N=102)	-1.05799	0.000488158	0.0244848
k__Bacteria|p__Firmicutes|c__Clostridia|o__Clostridia_unclassified|f__Clostridia_unclassified|g__Clostridia_unclassified|s__Clostridia_unclassified_SGB6276|t__SGB6276	Intestinal illness (N=102)	-0.811679	0.0861738	0.458821
k__Bacteria|p__Firmicutes|c__Clostridia|o__Clostridiales|f__Ruminococcaceae|g__GGB9634|s__GGB9634_SGB15093|t__SGB15093	Intestinal illness (N=102)	-0.374883	0.355582	0.75416
k__Bacteria|p__Firmicutes|c__Clostridia|o__Clostridia_unclassified|f__Clostridia_unclassified|g__Clostridia_unclassified|s__Clostridia_bacterium|t__SGB14007	Intestinal illness (N=102)	-1.04778	0.0146471	0.202394
k__Bacteria|p__Firmicutes|c__Clostridia|o__Clostridiales|f__Ruminococcaceae|g__GGB9729|s__GGB9729_SGB15288|t__SGB15288_group	Intestinal illness (N=102)	-0.192657	0.602132	0.883705
k__Bacteria|p__Firmicutes|c__Negativicutes|o__Veillonellales|f__Veillonellaceae|g__Veillonella|s__Veillonella_parvula|t__SGB6939	Intestinal illness (N=102)	-0.590036	0.136568	0.546566
k__Bacteria|p__Firmicutes|c__Clostridia|o__Clostridiales|f__Lachnospiraceae|g__GGB3637|s__GGB3637_SGB4930|t__SGB4930	Intestinal illness (N=102)	-1.28543	0.00319161	0.085498
k__Bacteria|p__Firmicutes|c__Clostridia|o__Clostridiales|f__Lachnospiraceae|g__Blautia|s__Blautia_obeum|t__SGB4811_group	Intestinal illness (N=102)	-0.0182191	0.941477	0.987271
k__Bacteria|p__Firmicutes|c__Erysipelotrichia|o__Erysipelotrichales|f__Erysipelotrichaceae|g__Erysipelotrichaceae_unclassified|s__Erysipelotrichaceae_bacterium|t__SGB6823	Intestinal illness (N=102)	-1.46695	0.00079406	0.0342355
k__Bacteria|p__Firmicutes|c__Clostridia|o__Clostridiales|f__Eubacteriaceae|g__Eubacterium|s__Eubacterium_sp_AM28_29|t__SGB6796_group	Intestinal illness (N=102)	-0.596199	0.0621418	0.40222
k__Bacteria|p__Firmicutes|c__Clostridia|o__Clostridiales|f__Ruminococcaceae|g__Ruminococcaceae_unclassified|s__Ruminococcaceae_bacterium|t__SGB4194	Intestinal illness (N=102)	-0.936207	0.0116841	0.179694
k__Bacteria|p__Firmicutes|c__Clostridia|o__Clostridiales|f__Lachnospiraceae|g__Lachnospiraceae_unclassified|s__Lachnospiraceae_unclassified_SGB5104|t__SGB5104	Intestinal illness (N=102)	-1.17701	0.00708588	0.136536
k__Bacteria|p__Firmicutes|c__Clostridia|o__Clostridiales|f__Lachnospiraceae|g__Lachnospiraceae_unclassified|s__Lachnospiraceae_bacterium|t__SGB4909	Intestinal illness (N=102)	-0.302369	0.355146	0.753928
k__Bacteria|p__Proteobacteria|c__Gammaproteobacteria|o__Pasteurellales|f__Pasteurellaceae|g__Haemophilus|s__Haemophilus_parainfluenzae|t__SGB9712_group	Intestinal illness (N=102)	0.4281	0.17324	0.594616
k__Bacteria|p__Firmicutes|c__Clostridia|o__Clostridiales|f__Ruminococcaceae|g__GGB9707|s__GGB9707_SGB15229|t__SGB15229	Intestinal illness (N=102)	-0.966393	0.000339761	0.0189781
k__Bacteria|p__Firmicutes|c__Clostridia|o__Clostridiales|f__Peptostreptococcaceae|g__Romboutsia|s__Romboutsia_timonensis|t__SGB6148	Intestinal illness (N=102)	0.185708	0.577783	0.87309
k__Bacteria|p__Firmicutes|c__Clostridia|o__Clostridia_unclassified|f__Clostridia_unclassified|g__Clostridia_unclassified|s__Clostridia_bacterium|t__SGB5180	Intestinal illness (N=102)	-0.133547	0.606714	0.885252
k__Bacteria|p__Firmicutes|c__Clostridia|o__Clostridiales|f__Lachnospiraceae|g__GGB3733|s__GGB3733_SGB5066|t__SGB5066	Intestinal illness (N=102)	-0.0457128	0.929227	0.984525
k__Bacteria|p__Firmicutes|c__Clostridia|o__Clostridiales|f__Ruminococcaceae|g__Ruminococcaceae_unclassified|s__Ruminococcaceae_bacterium|t__SGB14905	Intestinal illness (N=102)	-1.67165	0.000313315	0.0179356
k__Bacteria|p__Actinobacteria|c__Coriobacteriia|o__Coriobacteriales|f__Atopobiaceae|g__Parolsenella|s__Parolsenella_massiliensis|t__SGB14380	Intestinal illness (N=102)	-1.34907	0.000795522	0.0342666
k__Bacteria|p__Firmicutes|c__Clostridia|o__Clostridiales|f__Lachnospiraceae|g__Lachnospiraceae_unclassified|s__Lachnospiraceae_unclassified_SGB4890|t__SGB4890	Intestinal illness (N=102)	-1.23786	0.00150657	0.0535843
k__Bacteria|p__Firmicutes|c__Clostridia|o__Clostridiales|f__Ruminococcaceae|g__GGB9593|s__GGB9593_SGB15015|t__SGB15015	Intestinal illness (N=102)	-0.422659	0.178592	0.600931
k__Bacteria|p__Firmicutes|c__Clostridia|o__Clostridia_unclassified|f__Clostridia_unclassified|g__GGB9774|s__GGB9774_SGB15394|t__SGB15394	Intestinal illness (N=102)	-0.878194	0.0120069	0.181866
k__Bacteria|p__Bacteroidetes|c__Bacteroidia|o__Bacteroidales|f__Tannerellaceae|g__GGB1405|s__GGB1405_SGB1928|t__SGB1928	Intestinal illness (N=102)	-1.17348	0.00839553	0.149652
k__Bacteria|p__Firmicutes|c__Clostridia|o__Clostridiales|f__Clostridiaceae|g__Clostridium|s__Clostridium_sp_OM07_10AC|t__SGB4655	Intestinal illness (N=102)	0.164042	0.738009	0.931898
k__Bacteria|p__Firmicutes|c__Clostridia|o__Clostridiales|f__Ruminococcaceae|g__Ruminococcaceae_unclassified|s__Ruminococcaceae_unclassified_SGB15260|t__SGB15260	Intestinal illness (N=102)	-0.494342	0.166016	0.584764
k__Bacteria|p__Firmicutes|c__Clostridia|o__Clostridiales|f__Lachnospiraceae|g__Mediterraneibacter|s__Ruminococcus_torques|t__SGB4563_group	Intestinal illness (N=102)	-0.794752	3.12858e-05	0.00328066
k__Bacteria|p__Firmicutes|c__Clostridia|o__Clostridiales|f__Lachnospiraceae|g__Dorea|s__Dorea_longicatena|t__SGB4581	Intestinal illness (N=102)	-0.370145	0.144719	0.557931
k__Bacteria|p__Firmicutes|c__Clostridia|o__Clostridiales|f__Lachnospiraceae|g__Blautia|s__Blautia_wexlerae|t__SGB4837_group	Intestinal illness (N=102)	0.062725	0.607414	0.885599
k__Bacteria|p__Firmicutes|c__Erysipelotrichia|o__Erysipelotrichales|f__Erysipelotrichaceae|g__Erysipelotrichaceae_unclassified|s__Erysipelotrichaceae_bacterium|t__SGB6836_group	Intestinal illness (N=102)	-0.622759	0.0895052	0.46664
k__Bacteria|p__Proteobacteria|c__Gammaproteobacteria|o__Enterobacterales|f__Enterobacteriaceae|g__Escherichia|s__Escherichia_coli|t__SGB10068	Intestinal illness (N=102)	0.476949	0.14184	0.554052
k__Bacteria|p__Firmicutes|c__Clostridia|o__Clostridiales|f__Ruminococcaceae|g__Candidatus_Cibiobacter|s__Candidatus_Cibiobacter_qucibialis|t__SGB15286	Intestinal illness (N=102)	0.216907	0.248434	0.675388
k__Bacteria|p__Firmicutes|c__Clostridia|o__Clostridiales|f__Lachnospiraceae|g__Dorea|s__Dorea_formicigenerans|t__SGB4575	Intestinal illness (N=102)	0.0710884	0.60635	0.885121
k__Bacteria|p__Proteobacteria|c__Betaproteobacteria|o__Burkholderiales|f__Sutterellaceae|g__Sutterella|s__Sutterella_wadsworthensis|t__SGB9286	Intestinal illness (N=102)	-0.310465	0.525633	0.850188
k__Bacteria|p__Firmicutes|c__Clostridia|o__Clostridiales|f__Lachnospiraceae|g__Coprococcus|s__Coprococcus_comes|t__SGB4577_group	Intestinal illness (N=102)	-0.368488	0.0150824	0.205305
k__Bacteria|p__Firmicutes|c__Clostridia|o__Clostridiales|f__Clostridiaceae|g__GGB3486|s__GGB3486_SGB4658|t__SGB4658	Intestinal illness (N=102)	-0.735204	0.0937553	0.474738
k__Bacteria|p__Firmicutes|c__Clostridia|o__Clostridiales|f__Ruminococcaceae|g__GGB9635|s__GGB9635_SGB15102|t__SGB15102	Intestinal illness (N=102)	-1.13257	0.0113672	0.176916
k__Bacteria|p__Firmicutes|c__Bacilli|o__Bacilli_unclassified|f__Bacilli_unclassified|g__GGB4773|s__GGB4773_SGB6607|t__SGB6607	Intestinal illness (N=102)	-0.502553	0.205946	0.632024
k__Bacteria|p__Firmicutes|c__Clostridia|o__Clostridiales|f__Lachnospiraceae|g__Lachnospiraceae_unclassified|s__Lachnospiraceae_bacterium_OM04_12BH|t__SGB4893	Intestinal illness (N=102)	-0.436642	0.0683684	0.417618
k__Bacteria|p__Firmicutes|c__Clostridia|o__Clostridiales|f__Lachnospiraceae|g__Lachnospiraceae_unclassified|s__Lachnospiraceae_bacterium|t__SGB4887	Intestinal illness (N=102)	-0.554693	0.203187	0.629355
k__Bacteria|p__Actinobacteria|c__Coriobacteriia|o__Eggerthellales|f__Eggerthellaceae|g__Slackia|s__Slackia_isoflavoniconvertens|t__SGB14773_group	Intestinal illness (N=102)	-0.515202	0.0676995	0.416337
k__Bacteria|p__Firmicutes|c__Clostridia|o__Clostridiales|f__Ruminococcaceae|g__Gemmiger|s__Gemmiger_SGB15292|t__SGB15292	Intestinal illness (N=102)	-1.07581	0.0129844	0.189885
k__Bacteria|p__Firmicutes|c__Clostridia|o__Clostridia_unclassified|f__Clostridia_unclassified|g__Clostridia_unclassified|s__Clostridia_unclassified_SGB13999|t__SGB13999	Intestinal illness (N=102)	-1.20745	0.0121276	0.182639
k__Bacteria|p__Firmicutes|c__Clostridia|o__Clostridiales|f__Lachnospiraceae|g__Lachnospiraceae_unclassified|s__Lachnospiraceae_bacterium|t__SGB5062	Intestinal illness (N=102)	-0.568746	0.204985	0.631219
k__Bacteria|p__Firmicutes|c__Clostridia|o__Clostridiales|f__Ruminococcaceae|g__Ruminococcaceae_unclassified|s__Ruminococcaceae_bacterium|t__SGB15356	Intestinal illness (N=102)	-0.757518	0.0451755	0.350544
k__Bacteria|p__Bacteroidetes|c__Bacteroidia|o__Bacteroidales|f__Tannerellaceae|g__Parabacteroides|s__Parabacteroides_massiliensis|t__SGB1945	Intestinal illness (N=102)	-0.328127	0.428477	0.798927
k__Bacteria|p__Firmicutes|c__Clostridia|o__Clostridiales|f__Ruminococcaceae|g__GGB9597|s__GGB9597_SGB15022|t__SGB15022	Intestinal illness (N=102)	-0.481013	0.0670024	0.41466
k__Bacteria|p__Firmicutes|c__Clostridia|o__Clostridiales|f__Clostridiaceae|g__Clostridium|s__Clostridium_sp_AF34_13|t__SGB4659	Intestinal illness (N=102)	0.294261	0.503331	0.838699
k__Bacteria|p__Bacteroidetes|c__Bacteroidia|o__Bacteroidales|f__Prevotellaceae|g__GGB1244|s__GGB1244_SGB1664|t__SGB1664	Intestinal illness (N=102)	-1.54926	0.00143378	0.0516931
k__Bacteria|p__Firmicutes|c__Clostridia|o__Clostridiales|f__Clostridiales_unclassified|g__Clostridiales_unclassified|s__Clostridiales_unclassified_SGB15145|t__SGB15145	Intestinal illness (N=102)	-0.229525	0.128806	0.535053
k__Bacteria|p__Firmicutes|c__Bacilli|o__Bacilli_unclassified|f__Bacilli_unclassified|g__Bacilli_unclassified|s__Bacilli_bacterium|t__SGB6499	Intestinal illness (N=102)	-0.823368	0.0982141	0.4839
k__Bacteria|p__Firmicutes|c__Clostridia|o__Clostridiales|f__Clostridiaceae|g__Clostridium|s__Clostridium_sp_NSJ_42|t__SGB6174_group	Intestinal illness (N=102)	-0.292624	0.435609	0.802418
k__Bacteria|p__Firmicutes|c__Bacilli|o__Bacilli_unclassified|f__Bacilli_unclassified|g__Bacilli_unclassified|s__Bacilli_bacterium|t__SGB6609	Intestinal illness (N=102)	-0.404169	0.285359	0.706378
k__Bacteria|p__Firmicutes|c__Bacilli|o__Bacilli_unclassified|f__Bacilli_unclassified|g__GGB4672|s__GGB4672_SGB6461|t__SGB6461	Intestinal illness (N=102)	-1.87385	1.75078e-05	0.00209446
k__Bacteria|p__Firmicutes|c__Clostridia|o__Clostridiales|f__Ruminococcaceae|g__GGB9691|s__GGB9691_SGB15198|t__SGB15198	Intestinal illness (N=102)	-1.39716	0.000556834	0.0266538
k__Bacteria|p__Firmicutes|c__Clostridia|o__Clostridia_unclassified|f__Clostridia_unclassified|g__Clostridia_unclassified|s__Clostridia_bacterium|t__SGB13979	Intestinal illness (N=102)	-0.710191	0.0556611	0.383679
k__Bacteria|p__Firmicutes|c__Clostridia|o__Clostridia_unclassified|f__Clostridia_unclassified|g__GGB9758|s__GGB9758_SGB15368|t__SGB15368	Intestinal illness (N=102)	-0.699736	0.0388495	0.327129
k__Bacteria|p__Firmicutes|c__Clostridia|o__Clostridia_unclassified|f__Clostridia_unclassified|g__Clostridia_unclassified|s__Clostridia_bacterium|t__SGB14252	Intestinal illness (N=102)	-1.27527	6.64165e-06	0.000949116
k__Bacteria|p__Bacteroidetes|c__Bacteroidia|o__Bacteroidales|f__Rikenellaceae|g__Rikenellaceae_unclassified|s__Rikenellaceae_bacterium|t__SGB2241	Intestinal illness (N=102)	-0.711015	0.147223	0.56112
k__Bacteria|p__Firmicutes|c__Clostridia|o__Clostridiales|f__Lachnospiraceae|g__Lachnospiraceae_unclassified|s__Lachnospiraceae_bacterium|t__SGB4750	Intestinal illness (N=102)	-0.0191993	0.927559	0.984202
k__Bacteria|p__Firmicutes|c__Clostridia|o__Clostridiales|f__Clostridiaceae|g__Clostridium|s__Clostridium_sp_AF20_17LB|t__SGB4714	Intestinal illness (N=102)	0.697143	0.00524616	0.114378
k__Bacteria|p__Bacteroidetes|c__Bacteroidia|o__Bacteroidales|f__Bacteroidales_unclassified|g__Phocaeicola|s__Phocaeicola_vulgatus|t__SGB1814	Intestinal illness (N=102)	1.41267	0.00423294	0.101185
k__Bacteria|p__Firmicutes|c__Clostridia|o__Clostridiales|f__Ruminococcaceae|g__Ruminococcus|s__Ruminococcus_bicirculans|t__SGB4262	Intestinal illness (N=102)	-0.175736	0.69401	0.917836
k__Bacteria|p__Firmicutes|c__Bacilli|o__Bacilli_unclassified|f__Bacilli_unclassified|g__GGB4706|s__GGB4706_SGB6513|t__SGB6513	Intestinal illness (N=102)	-0.362862	0.337376	0.741222
k__Bacteria|p__Firmicutes|c__Clostridia|o__Clostridia_unclassified|f__Clostridia_unclassified|g__Clostridia_unclassified|s__Clostridia_bacterium|t__SGB14209	Intestinal illness (N=102)	-0.821721	0.0465874	0.355291
k__Bacteria|p__Firmicutes|c__Clostridia|o__Clostridiales|f__Ruminococcaceae|g__GGB9614|s__GGB9614_SGB15049|t__SGB15049	Intestinal illness (N=102)	0.0807267	0.735265	0.931005
k__Bacteria|p__Proteobacteria|c__Alphaproteobacteria|o__Rhizobiales|f__Phyllobacteriaceae|g__GGB38171|s__GGB38171_SGB72433|t__SGB72433_group	Intestinal illness (N=102)	-0.804643	0.00982768	0.163097
k__Bacteria|p__Firmicutes|c__Clostridia|o__Clostridia_unclassified|f__Clostridia_unclassified|g__GGB9342|s__GGB9342_SGB14306|t__SGB14306	Intestinal illness (N=102)	-1.21081	0.00748372	0.14038
k__Bacteria|p__Firmicutes|c__Clostridia|o__Clostridia_unclassified|f__Clostridia_unclassified|g__Clostridia_unclassified|s__Clostridia_bacterium|t__SGB4395	Intestinal illness (N=102)	-0.497294	0.270773	0.694738
k__Bacteria|p__Firmicutes|c__Clostridia|o__Clostridia_unclassified|f__Clostridia_unclassified|g__Clostridia_unclassified|s__Clostridia_bacterium|t__SGB14202	Intestinal illness (N=102)	-1.02035	0.00964313	0.161329
k__Bacteria|p__Firmicutes|c__Clostridia|o__Clostridiales|f__Ruminococcaceae|g__GGB9603|s__GGB9603_SGB15035|t__SGB15035	Intestinal illness (N=102)	-0.81439	0.00631703	0.1277
k__Bacteria|p__Firmicutes|c__Clostridia|o__Clostridiales|f__Ruminococcaceae|g__GGB9730|s__GGB9730_SGB15291|t__SGB15291	Intestinal illness (N=102)	-0.343519	0.0921549	0.471525
k__Bacteria|p__Firmicutes|c__Clostridia|o__Clostridiales|f__Clostridiaceae|g__GGB3528|s__GGB3528_SGB4713|t__SGB4713	Intestinal illness (N=102)	-1.45608	0.000297994	0.0171963
k__Bacteria|p__Actinobacteria|c__Coriobacteriia|o__Coriobacteriales|f__Atopobiaceae|g__Olsenella|s__Olsenella_sp_GAM18|t__SGB14370_group	Intestinal illness (N=102)	-0.96893	0.00688026	0.134086
k__Bacteria|p__Firmicutes|c__Clostridia|o__Clostridiales|f__Ruminococcaceae|g__GGB9709|s__GGB9709_SGB15238|t__SGB15238	Intestinal illness (N=102)	-0.78669	0.0346839	0.310237
k__Bacteria|p__Firmicutes|c__CFGB1424|o__OFGB1424|f__FGB1424|g__GGB3490|s__GGB3490_SGB4664|t__SGB4664	Intestinal illness (N=102)	0.0735993	0.854971	0.964335
k__Bacteria|p__Firmicutes|c__Clostridia|o__Clostridiales|f__Ruminococcaceae|g__Ruminococcaceae_unclassified|s__Ruminococcaceae_bacterium|t__SGB14908	Intestinal illness (N=102)	-1.19673	0.00611583	0.125548
k__Bacteria|p__Firmicutes|c__Clostridia|o__Clostridiales|f__Lachnospiraceae|g__Lachnospiraceae_unclassified|s__Lachnospiraceae_bacterium|t__SGB48005	Intestinal illness (N=102)	-0.39662	0.353176	0.75227
k__Bacteria|p__Firmicutes|c__Clostridia|o__Clostridiales|f__Ruminococcaceae|g__Agathobaculum|s__Agathobaculum_butyriciproducens|t__SGB14993_group	Intestinal illness (N=102)	-0.119602	0.64252	0.898745
k__Bacteria|p__Firmicutes|c__Clostridia|o__Clostridiales|f__Ruminococcaceae|g__GGB9673|s__GGB9673_SGB15171|t__SGB15171	Intestinal illness (N=102)	-0.95411	0.0373745	0.321482
k__Bacteria|p__Firmicutes|c__Clostridia|o__Clostridia_unclassified|f__Clostridia_unclassified|g__Clostridia_unclassified|s__Clostridia_bacterium|t__SGB6343	Intestinal illness (N=102)	-0.584683	0.0668984	0.414539
k__Bacteria|p__Firmicutes|c__Bacilli|o__Bacilli_unclassified|f__Bacilli_unclassified|g__Bacilli_unclassified|s__Bacilli_bacterium|t__SGB6447	Intestinal illness (N=102)	-0.231248	0.533074	0.853599
k__Bacteria|p__Firmicutes|c__Negativicutes|o__Veillonellales|f__Veillonellaceae|g__Veillonella|s__Veillonella_atypica|t__SGB6936	Intestinal illness (N=102)	0.122196	0.770003	0.940317
k__Bacteria|p__Firmicutes|c__Clostridia|o__Clostridiales|f__Ruminococcaceae|g__Ruminococcaceae_unclassified|s__Ruminococcaceae_unclassified_SGB4425|t__SGB4425_group	Intestinal illness (N=102)	-1.62324	4.68987e-05	0.00442508
k__Bacteria|p__Firmicutes|c__Clostridia|o__Clostridiales|f__Ruminococcaceae|g__Faecalibacterium|s__Faecalibacterium_SGB15345|t__SGB15345	Intestinal illness (N=102)	0.167579	0.694634	0.918107
k__Bacteria|p__Tenericutes|c__Mollicutes|o__Acholeplasmatales|f__Acholeplasmatales_unclassified|g__Acholeplasmatales_unclassified|s__Acholeplasmatales_unclassified_SGB6584|t__SGB6584	Intestinal illness (N=102)	0.00687609	0.986536	0.997438
k__Bacteria|p__Firmicutes|c__Clostridia|o__Clostridiales|f__Lachnospiraceae|g__Lachnospira|s__Lachnospira_pectinoschiza|t__SGB5075_group	Intestinal illness (N=102)	-0.456992	0.338216	0.74212
k__Bacteria|p__Firmicutes|c__Clostridia|o__Clostridiales|f__Ruminococcaceae|g__Faecalibacterium|s__Faecalibacterium_prausnitzii|t__SGB15323	Intestinal illness (N=102)	-1.85211	8.20932e-05	0.0068062
k__Bacteria|p__Firmicutes|c__Clostridia|o__Clostridiales|f__Ruminococcaceae|g__Ruminococcaceae_unclassified|s__Ruminococcaceae_bacterium|t__SGB43319	Intestinal illness (N=102)	-1.40782	3.4994e-05	0.00353525
k__Bacteria|p__Firmicutes|c__Bacilli|o__Bacilli_unclassified|f__Bacilli_unclassified|g__Bacilli_unclassified|s__Bacilli_bacterium|t__SGB6421	Intestinal illness (N=102)	0.0355928	0.934516	0.985408
k__Bacteria|p__Firmicutes|c__Clostridia|o__Clostridiales|f__Ruminococcaceae|g__GGB9595|s__GGB9595_SGB15017|t__SGB15017	Intestinal illness (N=102)	-1.21941	0.00216298	0.0674813
k__Bacteria|p__Bacteroidetes|c__Bacteroidia|o__Bacteroidales|f__Bacteroidaceae|g__Bacteroides|s__Bacteroides_fragilis|t__SGB1853	Intestinal illness (N=102)	0.373269	0.139627	0.550419
k__Bacteria|p__Firmicutes|c__Clostridia|o__Clostridiales|f__Clostridiaceae|g__Clostridiaceae_unclassified|s__Clostridiaceae_bacterium|t__SGB4269	Intestinal illness (N=102)	0.72124	0.0811256	0.448399
k__Bacteria|p__Firmicutes|c__Clostridia|o__Clostridiales|f__Lachnospiraceae|g__Lachnospiraceae_unclassified|s__Lachnospiraceae_bacterium|t__SGB4767	Intestinal illness (N=102)	0.108595	0.452533	0.812303
k__Bacteria|p__Firmicutes|c__Clostridia|o__Clostridiales|f__Lachnospiraceae|g__Lachnospiraceae_unclassified|s__Lachnospiraceae_bacterium|t__SGB4706	Intestinal illness (N=102)	0.416835	0.0136948	0.19459
k__Bacteria|p__Firmicutes|c__Clostridia|o__Clostridiales|f__Ruminococcaceae|g__GGB9631|s__GGB9631_SGB15085|t__SGB15085	Intestinal illness (N=102)	-1.00576	0.00302292	0.0825546
k__Bacteria|p__Planctomycetes|c__Planctomycetia|o__Pirellulales|f__Pirellulaceae|g__GGB6565|s__GGB6565_SGB9274|t__SGB9274	Intestinal illness (N=102)	-0.343472	0.436574	0.803066
k__Bacteria|p__Bacteroidetes|c__Bacteroidia|o__Bacteroidales|f__Bacteroidaceae|g__Bacteroidaceae_unclassified|s__Bacteroidaceae_bacterium|t__SGB1478	Intestinal illness (N=102)	-0.379064	0.246876	0.673746
k__Bacteria|p__Firmicutes|c__Clostridia|o__Clostridiales|f__Clostridiaceae|g__Clostridium|s__Clostridium_perfringens|t__SGB6191	Intestinal illness (N=102)	0.206568	0.594337	0.880353
k__Bacteria|p__Firmicutes|c__CFGB1340|o__OFGB1340|f__FGB1340|g__GGB3256|s__GGB3256_SGB4303|t__SGB4303	Intestinal illness (N=102)	0.117345	0.784497	0.944726
k__Bacteria|p__Firmicutes|c__Clostridia|o__Clostridiales|f__Ruminococcaceae|g__Faecalibacterium|s__Faecalibacterium_prausnitzii|t__SGB15317	Intestinal illness (N=102)	-0.345374	0.138171	0.549065
k__Bacteria|p__Firmicutes|c__Clostridia|o__Clostridiales|f__Clostridiaceae|g__Clostridium|s__Clostridium_fessum|t__SGB4705	Intestinal illness (N=102)	0.318598	0.0794051	0.444725
k__Bacteria|p__Firmicutes|c__Clostridia|o__Clostridia_unclassified|f__Clostridia_unclassified|g__Clostridia_unclassified|s__Clostridia_bacterium|t__SGB14005	Intestinal illness (N=102)	-1.07544	0.0166807	0.216238
k__Bacteria|p__Firmicutes|c__Clostridia|o__Clostridia_unclassified|f__Clostridia_unclassified|g__Clostridia_unclassified|s__Clostridia_bacterium|t__SGB14861	Intestinal illness (N=102)	-0.202196	0.432084	0.80052
k__Bacteria|p__Firmicutes|c__Clostridia|o__Clostridiales|f__Ruminococcaceae|g__GGB9595|s__GGB9595_SGB15019|t__SGB15019	Intestinal illness (N=102)	-0.72335	0.0341989	0.308547
k__Bacteria|p__Firmicutes|c__CFGB1218|o__OFGB1218|f__FGB1218|g__GGB2983|s__GGB2983_SGB3965|t__SGB3965	Intestinal illness (N=102)	-0.62416	0.00397916	0.0977378
k__Bacteria|p__Firmicutes|c__Clostridia|o__Clostridiales|f__Ruminococcaceae|g__GGB9631|s__GGB9631_SGB15087|t__SGB15087	Intestinal illness (N=102)	-0.974633	0.0168048	0.217144
k__Bacteria|p__Firmicutes|c__Clostridia|o__Clostridiales|f__Ruminococcaceae|g__GGB9627|s__GGB9627_SGB15081|t__SGB15081	Intestinal illness (N=102)	-0.698984	0.0100409	0.164981
k__Bacteria|p__Bacteroidetes|c__Bacteroidia|o__Bacteroidales|f__Tannerellaceae|g__Parabacteroides|s__Parabacteroides_distasonis|t__SGB1934	Intestinal illness (N=102)	1.20987	0.00832538	0.148879
k__Bacteria|p__Firmicutes|c__Clostridia|o__Clostridiales|f__Lachnospiraceae|g__Blautia|s__Blautia_SGB4815|t__SGB4815_group	Intestinal illness (N=102)	-0.285771	0.332856	0.738163
k__Bacteria|p__Firmicutes|c__Clostridia|o__Clostridia_unclassified|f__Clostridia_unclassified|g__Clostridia_unclassified|s__Clostridia_bacterium|t__SGB13997	Intestinal illness (N=102)	0.0322101	0.940817	0.987137
k__Bacteria|p__Firmicutes|c__Negativicutes|o__Veillonellales|f__Veillonellaceae|g__Veillonella|s__Veillonella_dispar|t__SGB6952	Intestinal illness (N=102)	-0.0561211	0.890214	0.973415
k__Bacteria|p__Firmicutes|c__Clostridia|o__Clostridia_unclassified|f__Clostridia_unclassified|g__Clostridia_unclassified|s__Clostridia_bacterium|t__SGB14253	Intestinal illness (N=102)	-0.601975	0.10449	0.495123
k__Bacteria|p__Firmicutes|c__Clostridia|o__Clostridiales|f__Ruminococcaceae|g__Gemmiger|s__Gemmiger_formicilis|t__SGB15300	Intestinal illness (N=102)	-0.0498403	0.856536	0.964644
k__Bacteria|p__Firmicutes|c__Clostridia|o__Clostridiales|f__Lachnospiraceae|g__GGB3623|s__GGB3623_SGB4900|t__SGB4900	Intestinal illness (N=102)	-0.931442	0.0592632	0.394215
k__Bacteria|p__Firmicutes|c__Clostridia|o__Clostridiales|f__Lachnospiraceae|g__Lachnospiraceae_unclassified|s__Lachnospiraceae_bacterium|t__SGB5060	Intestinal illness (N=102)	0.166942	0.649851	0.90179
k__Bacteria|p__Firmicutes|c__Erysipelotrichia|o__Erysipelotrichales|f__Erysipelotrichaceae|g__Holdemanella|s__Holdemanella_biformis|t__SGB6806_group	Intestinal illness (N=102)	-0.934449	0.0136282	0.193975
k__Bacteria|p__Firmicutes|c__Clostridia|o__Clostridiales|f__Ruminococcaceae|g__GGB9636|s__GGB9636_SGB15107|t__SGB15107	Intestinal illness (N=102)	-1.38611	0.00161675	0.0559294
k__Bacteria|p__Firmicutes|c__Bacilli|o__Bacilli_unclassified|f__Bacilli_unclassified|g__Bacilli_unclassified|s__Bacilli_bacterium|t__SGB6521	Intestinal illness (N=102)	-0.894154	0.0158262	0.210686
k__Bacteria|p__Bacteroidetes|c__Bacteroidia|o__Bacteroidales|f__Rikenellaceae|g__Rikenellaceae_unclassified|s__Rikenellaceae_bacterium|t__SGB2229	Intestinal illness (N=102)	-0.559238	0.253063	0.679885
k__Bacteria|p__Firmicutes|c__Clostridia|o__Clostridia_unclassified|f__Clostridia_unclassified|g__GGB9284|s__GGB9284_SGB14237|t__SGB14237	Intestinal illness (N=102)	-1.34174	0.00493944	0.110273
k__Bacteria|p__Firmicutes|c__Erysipelotrichia|o__Erysipelotrichales|f__Erysipelotrichaceae|g__GGB4888|s__GGB4888_SGB6837|t__SGB6837	Intestinal illness (N=102)	-1.32545	0.00069265	0.0310703
k__Bacteria|p__Firmicutes|c__Clostridia|o__Clostridia_unclassified|f__Clostridia_unclassified|g__Clostridia_unclassified|s__Clostridia_bacterium|t__SGB14256	Intestinal illness (N=102)	-1.14601	0.00452847	0.105478
k__Bacteria|p__Firmicutes|c__Clostridia|o__Clostridia_unclassified|f__Clostridia_unclassified|g__GGB9288|s__GGB9288_SGB14243|t__SGB14243	Intestinal illness (N=102)	-1.65212	9.45065e-05	0.00749539
k__Bacteria|p__Firmicutes|c__Clostridia|o__Clostridiales|f__Ruminococcaceae|g__Ruminococcaceae_unclassified|s__Ruminococcaceae_bacterium|t__SGB14834	Intestinal illness (N=102)	-0.656259	0.0845226	0.455608
k__Bacteria|p__Firmicutes|c__Firmicutes_unclassified|o__Firmicutes_unclassified|f__Firmicutes_unclassified|g__Firmicutes_unclassified|s__Firmicutes_bacterium_AF16_15|t__SGB4993	Intestinal illness (N=102)	-0.0965529	0.648227	0.901268
k__Bacteria|p__Firmicutes|c__Clostridia|o__Clostridia_unclassified|f__Clostridia_unclassified|g__Clostridia_unclassified|s__Clostridia_bacterium|t__SGB15377	Intestinal illness (N=102)	-1.46086	0.000558297	0.0267075
k__Bacteria|p__Firmicutes|c__Clostridia|o__Clostridiales|f__Clostridiaceae|g__Butyricicoccus|s__Butyricicoccus_SGB14990|t__SGB14990	Intestinal illness (N=102)	-0.456029	0.262776	0.688634
k__Bacteria|p__Firmicutes|c__Clostridia|o__Clostridiales|f__Lachnospiraceae|g__GGB3474|s__GGB3474_SGB4637|t__SGB4637	Intestinal illness (N=102)	-0.550894	0.151401	0.566747
k__Bacteria|p__Firmicutes|c__Clostridia|o__Clostridia_unclassified|f__Clostridia_unclassified|g__Clostridia_unclassified|s__Clostridia_bacterium|t__SGB15385	Intestinal illness (N=102)	-1.2641	0.000926614	0.0380905
k__Bacteria|p__Firmicutes|c__Clostridia|o__Clostridiales|f__Ruminococcaceae|g__GGB9618|s__GGB9618_SGB15065|t__SGB15065	Intestinal illness (N=102)	-1.2668	0.000238692	0.0148657
k__Bacteria|p__Firmicutes|c__Clostridia|o__Clostridiales|f__Ruminococcaceae|g__GGB9642|s__GGB9642_SGB15119|t__SGB15119	Intestinal illness (N=102)	-0.600797	0.011135	0.174511
k__Bacteria|p__Firmicutes|c__Clostridia|o__Clostridia_unclassified|f__Clostridia_unclassified|g__Clostridia_unclassified|s__Clostridia_bacterium|t__SGB15370	Intestinal illness (N=102)	-0.216638	0.353532	0.75253
k__Bacteria|p__Firmicutes|c__Clostridia|o__Clostridiales|f__Lachnospiraceae|g__GGB3746|s__GGB3746_SGB5089|t__SGB5089	Intestinal illness (N=102)	0.51652	0.189855	0.614281
k__Bacteria|p__Firmicutes|c__Bacilli|o__Lactobacillales|f__Streptococcaceae|g__Streptococcus|s__Streptococcus_equinus|t__SGB8022	Intestinal illness (N=102)	-0.435972	0.235155	0.662111
k__Bacteria|p__Firmicutes|c__Clostridia|o__Clostridia_unclassified|f__Clostridia_unclassified|g__Clostridia_unclassified|s__Clostridia_bacterium|t__SGB15374	Intestinal illness (N=102)	-0.955932	0.000871557	0.0365928
k__Bacteria|p__Firmicutes|c__Bacilli|o__Bacilli_unclassified|f__Bacilli_unclassified|g__GGB4710|s__GGB4710_SGB6522|t__SGB6522	Intestinal illness (N=102)	-0.418949	0.352743	0.752188
k__Bacteria|p__Firmicutes|c__Clostridia|o__Clostridiales|f__Lachnospiraceae|g__Coprococcus|s__Coprococcus_eutactus|t__SGB5121	Intestinal illness (N=102)	-0.204905	0.641812	0.898324
k__Bacteria|p__Firmicutes|c__Clostridia|o__Clostridia_unclassified|f__Clostridia_unclassified|g__GGB9067|s__GGB9067_SGB13986|t__SGB13986	Intestinal illness (N=102)	-1.15436	0.00479282	0.10839
k__Bacteria|p__Firmicutes|c__Clostridia|o__Clostridia_unclassified|f__Clostridia_unclassified|g__Clostridia_unclassified|s__Clostridia_unclassified_SGB4373|t__SGB4373	Intestinal illness (N=102)	-1.13735	0.0279043	0.280926
k__Bacteria|p__Firmicutes|c__Clostridia|o__Clostridia_unclassified|f__Clostridia_unclassified|g__Clostridia_unclassified|s__Clostridia_bacterium|t__SGB53819	Intestinal illness (N=102)	-1.06456	0.00356587	0.0911436
k__Bacteria|p__Firmicutes|c__Clostridia|o__Clostridiales|f__Clostridiaceae|g__Clostridium|s__Clostridium_sp_AF27_2AA|t__SGB4712	Intestinal illness (N=102)	1.20212	0.00251889	0.0736896
k__Bacteria|p__Bacteroidetes|c__Bacteroidia|o__Bacteroidales|f__Prevotellaceae|g__Prevotella|s__Prevotella_stercorea|t__SGB1679	Intestinal illness (N=102)	-0.00111357	0.998442	0.999714
k__Bacteria|p__Firmicutes|c__Clostridia|o__Clostridia_unclassified|f__Clostridia_unclassified|g__Clostridia_unclassified|s__Clostridia_bacterium|t__SGB3988	Intestinal illness (N=102)	-0.635452	0.0510713	0.370453
k__Bacteria|p__Firmicutes|c__CFGB11737|o__OFGB11737|f__FGB11737|g__GGB34228|s__GGB34228_SGB72916|t__SGB72916	Intestinal illness (N=102)	-0.22631	0.358229	0.755757
k__Bacteria|p__Firmicutes|c__Clostridia|o__Clostridiales|f__Ruminococcaceae|g__GGB9590|s__GGB9590_SGB15012|t__SGB15012	Intestinal illness (N=102)	-0.366209	0.2254	0.65203
k__Bacteria|p__Firmicutes|c__Clostridia|o__Clostridia_unclassified|f__Clostridia_unclassified|g__Clostridia_unclassified|s__Clostridia_bacterium|t__SGB14291	Intestinal illness (N=102)	-0.826795	0.0546198	0.380682
k__Bacteria|p__Firmicutes|c__Clostridia|o__Clostridiales|f__Clostridiaceae|g__Clostridiaceae_unclassified|s__Clostridiaceae_unclassified_SGB4769|t__SGB4769	Intestinal illness (N=102)	-0.100246	0.652946	0.902978
k__Bacteria|p__Firmicutes|c__Clostridia|o__Clostridiales|f__Ruminococcaceae|g__GGB9621|s__GGB9621_SGB15073|t__SGB15073	Intestinal illness (N=102)	-0.40313	0.304727	0.719543
k__Bacteria|p__Firmicutes|c__Bacilli|o__Bacilli_unclassified|f__Bacilli_unclassified|g__Bacilli_unclassified|s__Bacilli_bacterium|t__SGB6606	Intestinal illness (N=102)	-1.40747	0.000360211	0.0196335
k__Bacteria|p__Firmicutes|c__Clostridia|o__Clostridiales|f__Lachnospiraceae|g__Lachnospiraceae_unclassified|s__Lachnospiraceae_unclassified_SGB4882|t__SGB4882	Intestinal illness (N=102)	-0.535131	0.177863	0.59985
k__Bacteria|p__Proteobacteria|c__CFGB2394|o__OFGB2394|f__FGB2394|g__GGB6544|s__GGB6544_SGB9243|t__SGB9243	Intestinal illness (N=102)	-0.878444	0.0573947	0.38914
k__Bacteria|p__Firmicutes|c__Clostridia|o__Clostridiales|f__Clostridiaceae|g__Clostridium|s__Clostridium_ventriculi|t__SGB6190	Intestinal illness (N=102)	-0.630617	0.126785	0.531803
k__Bacteria|p__Firmicutes|c__CFGB1798|o__OFGB1798|f__FGB1798|g__GGB4769|s__GGB4769_SGB6602|t__SGB6602	Intestinal illness (N=102)	0.109667	0.791951	0.947131
k__Bacteria|p__Firmicutes|c__Clostridia|o__Clostridiales|f__Ruminococcaceae|g__GGB9635|s__GGB9635_SGB15101|t__SGB15101	Intestinal illness (N=102)	-0.822101	0.0500654	0.367101
k__Bacteria|p__Firmicutes|c__Bacilli|o__Bacilli_unclassified|f__Bacilli_unclassified|g__GGB4750|s__GGB4750_SGB6579|t__SGB6579	Intestinal illness (N=102)	-1.23353	0.0081749	0.147423
k__Bacteria|p__Firmicutes|c__Clostridia|o__Clostridiales|f__Lachnospiraceae|g__Dorea|s__Dorea_longicatena|t__SGB4582_group	Intestinal illness (N=102)	-0.577017	0.0310484	0.294902
k__Bacteria|p__Firmicutes|c__Clostridia|o__Clostridiales|f__Ruminococcaceae|g__GGB9632|s__GGB9632_SGB15089|t__SGB15089	Intestinal illness (N=102)	-0.742322	0.0210821	0.244774
k__Bacteria|p__Firmicutes|c__Clostridia|o__Clostridiales|f__Lachnospiraceae|g__Blautia|s__Blautia_massiliensis|t__SGB4826_group	Intestinal illness (N=102)	0.12378	0.704583	0.921634
k__Bacteria|p__Firmicutes|c__Clostridia|o__Clostridia_unclassified|f__Clostridia_unclassified|g__Clostridia_unclassified|s__Clostridia_bacterium|t__SGB15038	Intestinal illness (N=102)	-1.57324	9.91888e-05	0.00777263
k__Bacteria|p__Firmicutes|c__Clostridia|o__Clostridiales|f__Clostridiaceae|g__Clostridiaceae_unclassified|s__Clostridiaceae_bacterium_OM08_6BH|t__SGB4768	Intestinal illness (N=102)	-0.0187893	0.91667	0.981199
k__Bacteria|p__Firmicutes|c__Clostridia|o__Clostridiales|f__Ruminococcaceae|g__GGB9701|s__GGB9701_SGB15218|t__SGB15218	Intestinal illness (N=102)	-1.5504	0.000186833	0.0124551
k__Bacteria|p__Firmicutes|c__Clostridia|o__Clostridiales|f__Lachnospiraceae|g__Fusicatenibacter|s__Fusicatenibacter_saccharivorans|t__SGB4874	Intestinal illness (N=102)	0.18766	0.461337	0.817125
k__Bacteria|p__Firmicutes|c__Bacilli|o__Lactobacillales|f__Lactobacillaceae|g__Ligilactobacillus|s__Ligilactobacillus_ruminis|t__SGB7061	Intestinal illness (N=102)	0.0859755	0.845149	0.961692
k__Bacteria|p__Firmicutes|c__Clostridia|o__Clostridia_unclassified|f__Clostridia_unclassified|g__Clostridia_unclassified|s__Clostridia_bacterium|t__SGB14190	Intestinal illness (N=102)	-0.898927	0.0129671	0.189723
k__Bacteria|p__Firmicutes|c__Clostridia|o__Clostridiales|f__Ruminococcaceae|g__Ruminococcaceae_unclassified|s__Ruminococcaceae_unclassified_SGB69291|t__SGB69291	Intestinal illness (N=102)	-1.28661	0.00253786	0.074065
k__Bacteria|p__Firmicutes|c__Clostridia|o__Clostridiales|f__Ruminococcaceae|g__GGB9687|s__GGB9687_SGB15191|t__SGB15191	Intestinal illness (N=102)	-1.89173	5.37406e-05	0.00492864
k__Bacteria|p__Firmicutes|c__Clostridia|o__Clostridiales|f__Ruminococcaceae|g__Ruminococcaceae_unclassified|s__Ruminococcaceae_bacterium|t__SGB15084	Intestinal illness (N=102)	-0.69274	0.1302	0.537409
k__Bacteria|p__Firmicutes|c__Clostridia|o__Clostridiales|f__Ruminococcaceae|g__GGB9604|s__GGB9604_SGB15036|t__SGB15036	Intestinal illness (N=102)	-1.00645	0.0116415	0.179269
k__Bacteria|p__Firmicutes|c__Clostridia|o__Clostridiales|f__Ruminococcaceae|g__Ruminococcaceae_unclassified|s__Ruminococcaceae_unclassified_SGB15233|t__SGB15233	Intestinal illness (N=102)	-0.652354	0.119235	0.519105
k__Bacteria|p__Firmicutes|c__Clostridia|o__Clostridiales|f__Ruminococcaceae|g__GGB9636|s__GGB9636_SGB15108|t__SGB15108	Intestinal illness (N=102)	-0.675677	0.123353	0.526482
k__Bacteria|p__Firmicutes|c__Clostridia|o__Clostridiales|f__Ruminococcaceae|g__GGB9637|s__GGB9637_SGB15111|t__SGB15111	Intestinal illness (N=102)	-1.36585	0.000411912	0.021624
k__Bacteria|p__Firmicutes|c__Bacilli|o__Bacilli_unclassified|f__Bacilli_unclassified|g__GGB4651|s__GGB4651_SGB6438|t__SGB6438	Intestinal illness (N=102)	-0.410489	0.314743	0.726453
k__Bacteria|p__Firmicutes|c__Clostridia|o__Clostridiales|f__Ruminococcaceae|g__GGB9705|s__GGB9705_SGB15224|t__SGB15224	Intestinal illness (N=102)	-1.39626	0.000227957	0.0144257
k__Bacteria|p__Firmicutes|c__Clostridia|o__Clostridiales|f__Lachnospiraceae|g__Coprococcus|s__Coprococcus_eutactus|t__SGB5117	Intestinal illness (N=102)	-0.261879	0.588305	0.87766
k__Bacteria|p__Firmicutes|c__Clostridia|o__Clostridia_unclassified|f__Clostridia_unclassified|g__Clostridia_unclassified|s__Clostridia_bacterium|t__SGB4365	Intestinal illness (N=102)	0.0616531	0.904163	0.977572
k__Bacteria|p__Firmicutes|c__Clostridia|o__Clostridiales|f__Clostridiales_unclassified|g__Clostridiales_unclassified|s__Clostridiales_bacterium_KLE1615|t__SGB5090_group	Intestinal illness (N=102)	0.042125	0.837472	0.959532
k__Bacteria|p__Firmicutes|c__Clostridia|o__Clostridiales|f__Lachnospiraceae|g__Lachnospira|s__Lachnospira_sp_NSJ_43|t__SGB5087	Intestinal illness (N=102)	0.264544	0.531374	0.852909
k__Bacteria|p__Bacteroidetes|c__Bacteroidia|o__Bacteroidales|f__Bacteroidaceae|g__Bacteroides|s__Bacteroides_uniformis|t__SGB1836_group	Intestinal illness (N=102)	1.08047	0.0110157	0.173473
k__Bacteria|p__Firmicutes|c__Clostridia|o__Clostridiales|f__Ruminococcaceae|g__GGB9618|s__GGB9618_SGB15064|t__SGB15064	Intestinal illness (N=102)	-1.15521	0.00256107	0.0744429
k__Bacteria|p__Elusimicrobia|c__Elusimicrobia|o__Elusimicrobiales|f__Elusimicrobiales_unclassified|g__Elusimicrobiales_unclassified|s__Elusimicrobiales_bacterium|t__SGB19692	Intestinal illness (N=102)	-0.893597	0.0423778	0.34048
k__Bacteria|p__Firmicutes|c__Clostridia|o__Clostridiales|f__Clostridiaceae|g__Clostridium|s__Clostridium_sp_AM33_3|t__SGB4711	Intestinal illness (N=102)	0.280585	0.231943	0.65911
k__Bacteria|p__Firmicutes|c__Clostridia|o__Clostridia_unclassified|f__Clostridia_unclassified|g__Clostridia_unclassified|s__Clostridia_bacterium|t__SGB14311	Intestinal illness (N=102)	-1.28532	0.00672362	0.132553
k__Bacteria|p__Firmicutes|c__Clostridia|o__Clostridia_unclassified|f__Clostridia_unclassified|g__GGB9059|s__GGB9059_SGB13976|t__SGB13976	Intestinal illness (N=102)	-0.678955	0.178412	0.600646
k__Bacteria|p__Firmicutes|c__Clostridia|o__Clostridiales|f__Ruminococcaceae|g__GGB9699|s__GGB9699_SGB15216|t__SGB15216	Intestinal illness (N=102)	-0.205555	0.552434	0.862215
k__Bacteria|p__Firmicutes|c__Bacilli|o__Bacilli_unclassified|f__Bacilli_unclassified|g__Bacilli_unclassified|s__Bacilli_bacterium|t__SGB6529	Intestinal illness (N=102)	-1.14724	0.0123079	0.183875
k__Bacteria|p__Firmicutes|c__Clostridia|o__Clostridia_unclassified|f__Clostridia_unclassified|g__Clostridia_unclassified|s__Clostridia_bacterium|t__SGB14193	Intestinal illness (N=102)	-0.125184	0.781738	0.94359
k__Bacteria|p__Firmicutes|c__Clostridia|o__Clostridia_unclassified|f__Clostridia_unclassified|g__Clostridia_unclassified|s__Clostridia_bacterium|t__SGB14017	Intestinal illness (N=102)	0.0447115	0.914478	0.980516
k__Bacteria|p__Firmicutes|c__Bacilli|o__Bacilli_unclassified|f__Bacilli_unclassified|g__Bacilli_unclassified|s__Bacilli_bacterium|t__SGB6503	Intestinal illness (N=102)	-1.27579	0.0112264	0.17535
k__Bacteria|p__Firmicutes|c__Clostridia|o__Clostridiales|f__Lachnospiraceae|g__Blautia|s__Blautia_faecis|t__SGB4820	Intestinal illness (N=102)	0.677847	0.0142884	0.19933
k__Bacteria|p__Firmicutes|c__Clostridia|o__Clostridia_unclassified|f__Clostridia_unclassified|g__Clostridia_unclassified|s__Clostridia_bacterium|t__SGB6370	Intestinal illness (N=102)	0.0638041	0.871217	0.968785
k__Bacteria|p__Lentisphaerae|c__Lentisphaeria|o__Lentisphaeria_unclassified|f__Lentisphaeria_unclassified|g__Lentisphaeria_unclassified|s__Lentisphaeria_bacterium|t__SGB9209	Intestinal illness (N=102)	-0.237569	0.544052	0.858007
k__Bacteria|p__Firmicutes|c__Clostridia|o__Clostridiales|f__Lachnospiraceae|g__Anaerobutyricum|s__Anaerobutyricum_hallii|t__SGB4532	Intestinal illness (N=102)	0.0819026	0.771466	0.940559
k__Bacteria|p__Firmicutes|c__Clostridia|o__Clostridiales|f__Lachnospiraceae|g__Mediterraneibacter|s__Mediterraneibacter_sp_gm002|t__SGB4553	Intestinal illness (N=102)	-0.0351797	0.93223	0.984884
k__Bacteria|p__Firmicutes|c__Clostridia|o__Clostridiales|f__Lachnospiraceae|g__Lachnospiraceae_unclassified|s__Lachnospiraceae_bacterium|t__SGB4648	Intestinal illness (N=102)	-1.19712	0.00419782	0.100713
k__Bacteria|p__Firmicutes|c__Bacilli|o__Bacilli_unclassified|f__Bacilli_unclassified|g__Bacilli_unclassified|s__Bacilli_bacterium|t__SGB6868	Intestinal illness (N=102)	-0.515864	0.188295	0.612338
k__Bacteria|p__Firmicutes|c__Clostridia|o__Clostridia_unclassified|f__Clostridia_unclassified|g__Clostridia_unclassified|s__Clostridia_unclassified_SGB4374|t__SGB4374	Intestinal illness (N=102)	-0.409709	0.118987	0.518709
k__Bacteria|p__Bacteroidetes|c__Bacteroidia|o__Bacteroidales|f__Rikenellaceae|g__GGB1617|s__GGB1617_SGB2214|t__SGB2214	Intestinal illness (N=102)	-0.720287	0.133915	0.542347
k__Bacteria|p__Kiritimatiellaeota|c__Kiritimatiellae|o__Kiritimatiellae_unclassified|f__Kiritimatiellae_unclassified|g__Kiritimatiellae_unclassified|s__Kiritimatiellae_bacterium|t__SGB17364	Intestinal illness (N=102)	-1.0722	0.01451	0.201137
k__Bacteria|p__Firmicutes|c__Clostridia|o__Clostridiales|f__Ruminococcaceae|g__GGB9634|s__GGB9634_SGB15099|t__SGB15099	Intestinal illness (N=102)	-0.975759	0.0414081	0.336527
k__Bacteria|p__Firmicutes|c__Bacilli|o__Bacilli_unclassified|f__Bacilli_unclassified|g__GGB4693|s__GGB4693_SGB6491|t__SGB6491	Intestinal illness (N=102)	-0.822086	0.0492711	0.364579
k__Bacteria|p__Firmicutes|c__Clostridia|o__Clostridiales|f__Ruminococcaceae|g__GGB3185|s__GGB3185_SGB4208|t__SGB4208	Intestinal illness (N=102)	-0.934392	0.0518178	0.372036
k__Bacteria|p__Firmicutes|c__Bacilli|o__Bacilli_unclassified|f__Bacilli_unclassified|g__GGB4700|s__GGB4700_SGB6506|t__SGB6506	Intestinal illness (N=102)	-1.09917	0.0275427	0.279289
k__Bacteria|p__Firmicutes|c__Bacilli|o__Bacilli_unclassified|f__Bacilli_unclassified|g__Bacilli_unclassified|s__Bacilli_bacterium|t__SGB58483	Intestinal illness (N=102)	-0.360702	0.298409	0.715129
k__Bacteria|p__Firmicutes|c__Clostridia|o__Clostridia_unclassified|f__Clostridia_unclassified|g__Clostridia_unclassified|s__Clostridia_bacterium|t__SGB14078	Intestinal illness (N=102)	-0.240012	0.361465	0.757795
k__Bacteria|p__Proteobacteria|c__Alphaproteobacteria|o__Alphaproteobacteria_unclassified|f__Alphaproteobacteria_unclassified|g__Alphaproteobacteria_unclassified|s__Alphaproteobacteria_bacterium|t__SGB9324	Intestinal illness (N=102)	-0.629124	0.223573	0.650386
k__Bacteria|p__Firmicutes|c__Clostridia|o__Clostridiales|f__Ruminococcaceae|g__Ruminococcus|s__Ruminococcus_sp_JE7A12|t__SGB4272	Intestinal illness (N=102)	-1.32188	0.00755289	0.141039
k__Bacteria|p__Firmicutes|c__Clostridia|o__Clostridia_unclassified|f__Clostridia_unclassified|g__GGB4569|s__GGB4569_SGB6312|t__SGB6312	Intestinal illness (N=102)	-0.378357	0.260363	0.686739
k__Bacteria|p__Firmicutes|c__Bacilli|o__Bacilli_unclassified|f__Bacilli_unclassified|g__GGB4714|s__GGB4714_SGB6528|t__SGB6528	Intestinal illness (N=102)	-0.473665	0.136686	0.546724
k__Bacteria|p__Firmicutes|c__Bacilli|o__Bacilli_unclassified|f__Bacilli_unclassified|g__GGB4713|s__GGB4713_SGB6526|t__SGB6526	Intestinal illness (N=102)	-0.961811	0.0524766	0.374216
k__Bacteria|p__Firmicutes|c__Clostridia|o__Clostridiales|f__Lachnospiraceae|g__GGB3617|s__GGB3617_SGB4891|t__SGB4891	Intestinal illness (N=102)	-1.03552	0.0427669	0.341791
k__Bacteria|p__Firmicutes|c__Clostridia|o__Clostridia_unclassified|f__Clostridia_unclassified|g__Clostridia_unclassified|s__Clostridia_unclassified_SGB4367|t__SGB4367	Intestinal illness (N=102)	-1.11969	0.0347331	0.310324
k__Bacteria|p__Firmicutes|c__Bacilli|o__Bacilli_unclassified|f__Bacilli_unclassified|g__GGB4638|s__GGB4638_SGB6417|t__SGB6417	Intestinal illness (N=102)	-0.28695	0.349678	0.750462
k__Bacteria|p__Firmicutes|c__Bacilli|o__Bacilli_unclassified|f__Bacilli_unclassified|g__GGB4701|s__GGB4701_SGB6508|t__SGB6508	Intestinal illness (N=102)	-1.29725	0.00248135	0.0729891
k__Bacteria|p__Proteobacteria|c__Alphaproteobacteria|o__Alphaproteobacteria_unclassified|f__Alphaproteobacteria_unclassified|g__Alphaproteobacteria_unclassified|s__Alphaproteobacteria_bacterium|t__SGB9311	Intestinal illness (N=102)	-0.969244	0.0374206	0.321577
k__Bacteria|p__Candidatus_Melainabacteria|c__Candidatus_Melainabacteria_unclassified|o__Candidatus_Gastranaerophilales|f__Candidatus_Gastranaerophilales_unclassified|g__Candidatus_Gastranaerophilales_unclassified|s__Candidatus_Gastranaerophilales_bacterium|t__SGB8629	Intestinal illness (N=102)	-1.1088	0.0191201	0.23273
k__Bacteria|p__Bacteroidetes|c__Bacteroidia|o__Bacteroidales|f__Prevotellaceae|g__Prevotellamassilia|s__Prevotellamassilia_timonensis|t__SGB1477_group	Intestinal illness (N=102)	0.160352	0.789777	0.946338
k__Bacteria|p__Bacteroidetes|c__CFGB671|o__OFGB671|f__FGB671|g__GGB1669|s__GGB1669_SGB2285|t__SGB2285	Intestinal illness (N=102)	-0.4134	0.262458	0.688237
k__Bacteria|p__Firmicutes|c__Clostridia|o__Clostridiales|f__Lachnospiraceae|g__Lachnospiraceae_unclassified|s__Lachnospiraceae_unclassified_SGB4904|t__SGB4904	Intestinal illness (N=102)	-0.969655	0.0202969	0.240114
k__Bacteria|p__Firmicutes|c__Clostridia|o__Clostridia_unclassified|f__Clostridia_unclassified|g__Clostridia_unclassified|s__Clostridia_bacterium|t__SGB14110	Intestinal illness (N=102)	-1.20263	0.00473724	0.107798
k__Bacteria|p__Firmicutes|c__Clostridia|o__Clostridia_unclassified|f__Clostridia_unclassified|g__Clostridia_unclassified|s__Clostridia_bacterium|t__SGB4329	Intestinal illness (N=102)	-0.90614	0.036544	0.318184
k__Bacteria|p__Firmicutes|c__Clostridia|o__Clostridiales|f__Clostridiaceae|g__Butyricicoccus|s__Butyricicoccus_sp_AM29_23AC|t__SGB14991	Intestinal illness (N=102)	0.370028	0.401977	0.782228
k__Bacteria|p__Firmicutes|c__Clostridia|o__Clostridia_unclassified|f__Clostridia_unclassified|g__Clostridia_unclassified|s__Clostridia_bacterium|t__SGB14263	Intestinal illness (N=102)	-1.34868	0.00100795	0.0404813
k__Bacteria|p__Firmicutes|c__Clostridia|o__Clostridia_unclassified|f__Clostridia_unclassified|g__Clostridia_unclassified|s__Clostridia_bacterium|t__SGB14081	Intestinal illness (N=102)	-0.580667	0.0430221	0.342512
k__Bacteria|p__Firmicutes|c__Clostridia|o__Clostridia_unclassified|f__Clostridia_unclassified|g__Clostridia_unclassified|s__Clostridia_unclassified_SGB20792|t__SGB20792	Intestinal illness (N=102)	-1.10949	0.01633	0.214128
k__Bacteria|p__Firmicutes|c__Clostridia|o__Clostridia_unclassified|f__Clostridia_unclassified|g__GGB9278|s__GGB9278_SGB14230|t__SGB14230	Intestinal illness (N=102)	0.0807348	0.861188	0.965933
k__Bacteria|p__Firmicutes|c__Clostridia|o__Clostridiales|f__Ruminococcaceae|g__GGB9636|s__GGB9636_SGB15109|t__SGB15109	Intestinal illness (N=102)	-1.10078	0.00804295	0.146433
k__Bacteria|p__Firmicutes|c__Clostridia|o__Clostridiales|f__Lachnospiraceae|g__GGB3632|s__GGB3632_SGB4920|t__SGB4920	Intestinal illness (N=102)	-0.770984	0.0880908	0.463721
k__Bacteria|p__Firmicutes|c__Clostridia|o__Clostridiales|f__Ruminococcaceae|g__GGB9677|s__GGB9677_SGB15180|t__SGB15180	Intestinal illness (N=102)	-0.954236	0.0217088	0.248254
k__Bacteria|p__Firmicutes|c__Clostridia|o__Clostridia_unclassified|f__Clostridia_unclassified|g__Clostridia_unclassified|s__Clostridia_bacterium|t__SGB14004	Intestinal illness (N=102)	-1.21866	0.00611923	0.125575
k__Bacteria|p__Firmicutes|c__Clostridia|o__Clostridia_unclassified|f__Clostridia_unclassified|g__Clostridia_unclassified|s__Clostridia_bacterium|t__SGB14001	Intestinal illness (N=102)	-0.84157	0.0196072	0.235817
k__Bacteria|p__Firmicutes|c__Bacilli|o__Bacilli_unclassified|f__Bacilli_unclassified|g__Bacilli_unclassified|s__Bacilli_bacterium|t__SGB6517	Intestinal illness (N=102)	-0.669992	0.0676623	0.416221
k__Bacteria|p__Verrucomicrobia|c__Opitutae|o__Opitutales|f__Opitutales_unclassified|g__GGB6128|s__GGB6128_SGB8774|t__SGB8774	Intestinal illness (N=102)	0.149231	0.662716	0.906708
k__Bacteria|p__Firmicutes|c__Clostridia|o__Clostridia_unclassified|f__Clostridia_unclassified|g__Clostridia_unclassified|s__Clostridia_unclassified_SGB6385|t__SGB6385	Intestinal illness (N=102)	-1.93732	8.2718e-05	0.00684356
k__Bacteria|p__Firmicutes|c__Clostridia|o__Clostridiales|f__Ruminococcaceae|g__GGB9635|s__GGB9635_SGB15100|t__SGB15100	Intestinal illness (N=102)	-1.01075	0.0545835	0.380561
k__Bacteria|p__Firmicutes|c__Clostridia|o__Clostridiales|f__Lachnospiraceae|g__Lachnospiraceae_unclassified|s__Lachnospiraceae_unclassified_SGB26919|t__SGB26919	Intestinal illness (N=102)	-0.641199	0.113585	0.510324
k__Bacteria|p__Proteobacteria|c__Alphaproteobacteria|o__Alphaproteobacteria_unclassified|f__Alphaproteobacteria_unclassified|g__Alphaproteobacteria_unclassified|s__Alphaproteobacteria_bacterium|t__SGB9320	Intestinal illness (N=102)	-1.46852	0.000292902	0.017018
k__Bacteria|p__Firmicutes|c__Clostridia|o__Clostridia_unclassified|f__Clostridia_unclassified|g__Clostridia_unclassified|s__Clostridia_bacterium|t__SGB14242	Intestinal illness (N=102)	-0.887859	0.0184809	0.228494
k__Bacteria|p__Firmicutes|c__Bacilli|o__Bacilli_unclassified|f__Bacilli_unclassified|g__GGB4676|s__GGB4676_SGB6465|t__SGB6465	Intestinal illness (N=102)	-0.242074	0.572046	0.870446
k__Bacteria|p__Firmicutes|c__Clostridia|o__Clostridia_unclassified|f__Clostridia_unclassified|g__GGB4549|s__GGB4549_SGB6271|t__SGB6271	Intestinal illness (N=102)	-0.487898	0.172757	0.593827
k__Bacteria|p__Firmicutes|c__Clostridia|o__Clostridia_unclassified|f__Clostridia_unclassified|g__Clostridia_unclassified|s__Clostridia_unclassified_SGB13993|t__SGB13993	Intestinal illness (N=102)	-0.432306	0.291312	0.709894
k__Bacteria|p__Firmicutes|c__Clostridia|o__Clostridia_unclassified|f__Clostridia_unclassified|g__Clostridia_unclassified|s__Clostridia_bacterium|t__SGB3989	Intestinal illness (N=102)	-0.94612	0.0255992	0.269852
k__Bacteria|p__Proteobacteria|c__Alphaproteobacteria|o__Alphaproteobacteria_unclassified|f__Alphaproteobacteria_unclassified|g__Alphaproteobacteria_unclassified|s__Alphaproteobacteria_bacterium|t__SGB9323	Intestinal illness (N=102)	-1.22686	0.0168721	0.217679
k__Bacteria|p__Firmicutes|c__Clostridia|o__Clostridia_unclassified|f__Clostridia_unclassified|g__Clostridia_unclassified|s__Clostridia_bacterium|t__SGB14185	Intestinal illness (N=102)	-1.40303	0.000445561	0.0229843
k__Bacteria|p__Firmicutes|c__Clostridia|o__Clostridia_unclassified|f__Clostridia_unclassified|g__Clostridia_unclassified|s__Clostridia_unclassified_SGB4372|t__SGB4372	Intestinal illness (N=102)	-0.431373	0.366038	0.760897
k__Bacteria|p__Firmicutes|c__Clostridia|o__Clostridia_unclassified|f__Clostridia_unclassified|g__Clostridia_unclassified|s__Clostridia_unclassified_SGB6293|t__SGB6293	Intestinal illness (N=102)	-1.44257	0.00252115	0.0737182
k__Bacteria|p__Firmicutes|c__Clostridia|o__Clostridia_unclassified|f__Clostridia_unclassified|g__Clostridia_unclassified|s__Clostridia_bacterium|t__SGB14216	Intestinal illness (N=102)	-0.931347	0.0131865	0.191263
k__Bacteria|p__Bacteroidetes|c__Bacteroidia|o__Bacteroidales|f__Bacteroidaceae|g__Bacteroidaceae_unclassified|s__Bacteroidaceae_bacterium|t__SGB1404	Intestinal illness (N=102)	-0.875224	0.121371	0.523204
k__Bacteria|p__Firmicutes|c__Clostridia|o__Clostridia_unclassified|f__Clostridia_unclassified|g__Clostridia_unclassified|s__Clostridia_bacterium|t__SGB14832	Intestinal illness (N=102)	-0.932727	0.00811421	0.146957
k__Bacteria|p__Firmicutes|c__Clostridia|o__Clostridiales|f__Lachnospiraceae|g__Lachnospiraceae_unclassified|s__Lachnospiraceae_bacterium|t__SGB4906	Intestinal illness (N=102)	-0.441554	0.269511	0.693632
k__Bacteria|p__Firmicutes|c__Bacilli|o__Bacilli_unclassified|f__Bacilli_unclassified|g__GGB4669|s__GGB4669_SGB6458|t__SGB6458	Intestinal illness (N=102)	-1.40325	0.00295618	0.0813042
k__Bacteria|p__Firmicutes|c__Clostridia|o__Clostridia_unclassified|f__Clostridia_unclassified|g__Clostridia_unclassified|s__Clostridia_bacterium|t__SGB3940	Intestinal illness (N=102)	-1.14117	0.00570686	0.12003
k__Bacteria|p__Firmicutes|c__Bacilli|o__Bacilli_unclassified|f__Bacilli_unclassified|g__Bacilli_unclassified|s__Bacilli_unclassified_SGB6478|t__SGB6478	Intestinal illness (N=102)	-0.837253	0.102841	0.492064
k__Bacteria|p__Firmicutes|c__Clostridia|o__Clostridia_unclassified|f__Clostridia_unclassified|g__Clostridia_unclassified|s__Clostridia_bacterium|t__SGB14215	Intestinal illness (N=102)	-0.0914914	0.831549	0.958101
k__Bacteria|p__Firmicutes|c__Clostridia|o__Clostridiales|f__Ruminococcaceae|g__Ruminococcus|s__Ruminococcus_champanellensis|t__SGB4418	Intestinal illness (N=102)	-0.517947	0.235001	0.662111
k__Bacteria|p__Firmicutes|c__Clostridia|o__Clostridiales|f__Ruminococcaceae|g__GGB9634|s__GGB9634_SGB15097|t__SGB15097	Intestinal illness (N=102)	-0.658203	0.152234	0.56774
k__Bacteria|p__Firmicutes|c__Clostridia|o__Clostridiales|f__Ruminococcaceae|g__Pseudoruminococcus|s__Pseudoruminococcus_massiliensis|t__SGB4280	Intestinal illness (N=102)	-0.424362	0.243792	0.670964
k__Bacteria|p__Firmicutes|c__Clostridia|o__Clostridia_unclassified|f__Clostridia_unclassified|g__GGB9347|s__GGB9347_SGB14313|t__SGB14313	Intestinal illness (N=102)	-1.12065	0.0181293	0.226118
k__Bacteria|p__Firmicutes|c__Clostridia|o__Clostridiales|f__Lachnospiraceae|g__Anaerotignum|s__Anaerotignum_faecicola|t__SGB5190	Intestinal illness (N=102)	-0.66045	0.127477	0.5328
k__Bacteria|p__Firmicutes|c__Clostridia|o__Clostridia_unclassified|f__Clostridia_unclassified|g__Clostridia_unclassified|s__Clostridia_bacterium|t__SGB47307	Intestinal illness (N=102)	-0.998583	0.00314985	0.0849848
k__Bacteria|p__Firmicutes|c__Clostridia|o__Clostridiales|f__Ruminococcaceae|g__Ruminococcaceae_unclassified|s__Ruminococcaceae_bacterium|t__SGB15355	Intestinal illness (N=102)	-0.570621	0.167044	0.586599
k__Bacteria|p__Firmicutes|c__Clostridia|o__Clostridiales|f__Lachnospiraceae|g__Faecalicatena|s__Faecalicatena_fissicatena|t__SGB4871_group	Intestinal illness (N=102)	0.056113	0.883943	0.972047
k__Bacteria|p__Bacteroidetes|c__Bacteroidia|o__Bacteroidales|f__Bacteroidales_unclassified|g__Bacteroidales_unclassified|s__Bacteroidales_unclassified_SGB2076|t__SGB2076	Intestinal illness (N=102)	-0.768603	0.049713	0.365992
k__Bacteria|p__Firmicutes|c__Bacilli|o__Bacilli_unclassified|f__Bacilli_unclassified|g__Bacilli_unclassified|s__Bacilli_unclassified_SGB6502|t__SGB6502	Intestinal illness (N=102)	-0.47464	0.261105	0.687252
k__Bacteria|p__Firmicutes|c__Clostridia|o__Clostridiales|f__Ruminococcaceae|g__Ruminococcaceae_unclassified|s__Ruminococcaceae_bacterium|t__SGB15353	Intestinal illness (N=102)	-1.11896	0.00513521	0.112957
k__Bacteria|p__Firmicutes|c__Clostridia|o__Clostridiales|f__Ruminococcaceae|g__Ruminococcaceae_unclassified|s__Ruminococcaceae_unclassified_SGB69292|t__SGB69292	Intestinal illness (N=102)	-0.289659	0.446521	0.808944
k__Bacteria|p__Firmicutes|c__Clostridia|o__Clostridiales|f__Ruminococcaceae|g__GGB13580|s__GGB13580_SGB20916|t__SGB20916	Intestinal illness (N=102)	-1.21914	0.0027546	0.077821
k__Bacteria|p__Firmicutes|c__Clostridia|o__Clostridiales|f__Lachnospiraceae|g__Lachnospiraceae_unclassified|s__Lachnospiraceae_bacterium|t__SGB48024	Intestinal illness (N=102)	1.03603	0.000609947	0.0283818
k__Bacteria|p__Firmicutes|c__Clostridia|o__Clostridiales|f__Ruminococcaceae|g__GGB9697|s__GGB9697_SGB15213|t__SGB15213	Intestinal illness (N=102)	-0.83013	0.0358834	0.315791
k__Bacteria|p__Firmicutes|c__Clostridia|o__Clostridia_unclassified|f__Clostridia_unclassified|g__Clostridia_unclassified|s__Clostridia_bacterium|t__SGB13987	Intestinal illness (N=102)	-1.33738	0.00085082	0.0359812
k__Bacteria|p__Firmicutes|c__Clostridia|o__Clostridiales|f__Eubacteriaceae|g__Eubacterium|s__Eubacterium_sp_AF22_8LB|t__SGB6816	Intestinal illness (N=102)	-1.74402	3.86509e-05	0.00384051
k__Bacteria|p__Firmicutes|c__Clostridia|o__Clostridiales|f__Eubacteriaceae|g__Eubacteriaceae_unclassified|s__Eubacteriaceae_bacterium|t__SGB5058	Intestinal illness (N=102)	-0.534254	0.0680302	0.416786
k__Bacteria|p__Firmicutes|c__Clostridia|o__Clostridiales|f__Ruminococcaceae|g__Ruminococcaceae_unclassified|s__Ruminococcaceae_bacterium|t__SGB4419	Intestinal illness (N=102)	-0.27937	0.485585	0.829562
k__Bacteria|p__Firmicutes|c__Clostridia|o__Clostridiales|f__Ruminococcaceae|g__GGB9591|s__GGB9591_SGB15013|t__SGB15013	Intestinal illness (N=102)	-1.43469	0.00125785	0.0471228
k__Bacteria|p__Firmicutes|c__CFGB2950|o__OFGB2950|f__FGB2950|g__GGB9291|s__GGB9291_SGB14248|t__SGB14248	Intestinal illness (N=102)	-0.956889	0.0154472	0.208144
k__Bacteria|p__Firmicutes|c__Clostridia|o__Clostridiales|f__Lachnospiraceae|g__Roseburia|s__Roseburia_sp_AM59_24XD|t__SGB4654	Intestinal illness (N=102)	-0.340225	0.39936	0.780486
k__Bacteria|p__Firmicutes|c__Bacilli|o__Bacilli_unclassified|f__Bacilli_unclassified|g__Bacilli_unclassified|s__Bacilli_bacterium|t__SGB6427	Intestinal illness (N=102)	-0.455369	0.176468	0.598126
k__Bacteria|p__Firmicutes|c__Clostridia|o__Clostridia_unclassified|f__Clostridia_unclassified|g__Clostridia_unclassified|s__Clostridia_bacterium|t__SGB14205	Intestinal illness (N=102)	-0.0291446	0.941901	0.987338
k__Bacteria|p__Firmicutes|c__Clostridia|o__Clostridia_unclassified|f__Clostridia_unclassified|g__Clostridia_unclassified|s__Clostridia_bacterium|t__SGB13978	Intestinal illness (N=102)	-0.892935	0.0280338	0.281509
k__Bacteria|p__Firmicutes|c__Clostridia|o__Clostridia_unclassified|f__Clostridia_unclassified|g__Clostridia_unclassified|s__Clostridia_bacterium|t__SGB14199	Intestinal illness (N=102)	-0.987109	0.0155399	0.208856
k__Bacteria|p__Firmicutes|c__Clostridia|o__Clostridiales|f__Lachnospiraceae|g__Roseburia|s__Roseburia_hominis|t__SGB4936	Intestinal illness (N=102)	-0.153472	0.612557	0.887243
k__Bacteria|p__Firmicutes|c__Bacilli|o__Bacilli_unclassified|f__Bacilli_unclassified|g__GGB4678|s__GGB4678_SGB6468|t__SGB6468	Intestinal illness (N=102)	-1.15608	0.00320432	0.0856968
k__Bacteria|p__Firmicutes|c__Clostridia|o__Clostridia_unclassified|f__Clostridia_unclassified|g__Clostridia_unclassified|s__Clostridia_bacterium|t__SGB14011	Intestinal illness (N=102)	-1.50796	0.000154131	0.0107778
k__Bacteria|p__Firmicutes|c__Clostridia|o__Clostridia_unclassified|f__Clostridia_unclassified|g__Clostridia_unclassified|s__Clostridia_bacterium|t__SGB4153	Intestinal illness (N=102)	-1.07501	0.0108782	0.172031
k__Bacteria|p__Firmicutes|c__Clostridia|o__Clostridia_unclassified|f__Clostridia_unclassified|g__Clostridia_unclassified|s__Clostridia_bacterium|t__SGB14136	Intestinal illness (N=102)	-1.05153	0.0122858	0.183719
k__Bacteria|p__Firmicutes|c__Clostridia|o__Clostridiales|f__Ruminococcaceae|g__GGB9633|s__GGB9633_SGB15091|t__SGB15091	Intestinal illness (N=102)	0.032309	0.942985	0.987618
k__Bacteria|p__Firmicutes|c__Bacilli|o__Bacilli_unclassified|f__Bacilli_unclassified|g__Bacilli_unclassified|s__Bacilli_bacterium|t__SGB6452	Intestinal illness (N=102)	-0.182085	0.586297	0.876616
k__Bacteria|p__Firmicutes|c__Clostridia|o__Clostridia_unclassified|f__Clostridia_unclassified|g__Clostridia_unclassified|s__Clostridia_bacterium|t__SGB14250	Intestinal illness (N=102)	-1.11824	0.00470144	0.107407
k__Bacteria|p__Firmicutes|c__Bacilli|o__Bacilli_unclassified|f__Bacilli_unclassified|g__Bacilli_unclassified|s__Bacilli_bacterium|t__SGB6486	Intestinal illness (N=102)	-1.0247	0.00682629	0.133531
k__Bacteria|p__Firmicutes|c__Clostridia|o__Clostridiales|f__Ruminococcaceae|g__Ruminococcaceae_unclassified|s__Ruminococcaceae_unclassified_SGB15257|t__SGB15257	Intestinal illness (N=102)	-1.0009	0.00771812	0.142667
k__Bacteria|p__Actinobacteria|c__Actinobacteria|o__Bifidobacteriales|f__Bifidobacteriaceae|g__Bifidobacterium|s__Bifidobacterium_adolescentis|t__SGB17244	Intestinal illness (N=102)	-0.0447108	0.92287	0.982684
k__Bacteria|p__Firmicutes|c__Clostridia|o__Clostridiales|f__Ruminococcaceae|g__Faecalibacterium|s__Faecalibacterium_prausnitzii|t__SGB15322	Intestinal illness (N=102)	-1.2265	0.00627708	0.127365
k__Bacteria|p__Firmicutes|c__Clostridia|o__Clostridia_unclassified|f__Clostridia_unclassified|g__Clostridia_unclassified|s__Clostridia_bacterium|t__SGB4122	Intestinal illness (N=102)	-0.319284	0.406315	0.78497
k__Bacteria|p__Bacteroidetes|c__Bacteroidia|o__Bacteroidales|f__Rikenellaceae|g__Alistipes|s__Alistipes_senegalensis|t__SGB2296	Intestinal illness (N=102)	-0.295645	0.469829	0.821749
k__Bacteria|p__Bacteroidetes|c__Bacteroidia|o__Bacteroidales|f__Prevotellaceae|g__GGB12985|s__GGB12985_SGB20152|t__SGB20152	Intestinal illness (N=102)	-1.145	0.00450424	0.105286
k__Bacteria|p__Actinobacteria|c__Actinobacteria|o__Bifidobacteriales|f__Bifidobacteriaceae|g__Bifidobacterium|s__Bifidobacterium_pseudocatenulatum|t__SGB17237	Intestinal illness (N=102)	0.141679	0.702424	0.92097
k__Bacteria|p__Bacteroidetes|c__Bacteroidia|o__Bacteroidales|f__Odoribacteraceae|g__Butyricimonas|s__Butyricimonas_faecalis|t__SGB1782	Intestinal illness (N=102)	-0.21533	0.595377	0.880845
k__Bacteria|p__Firmicutes|c__Bacilli|o__Lactobacillales|f__Enterococcaceae|g__Enterococcus|s__Enterococcus_faecium|t__SGB7967	Intestinal illness (N=102)	-0.514869	0.13932	0.550233
k__Bacteria|p__Firmicutes|c__Clostridia|o__Clostridiales|f__Ruminococcaceae|g__Ruminococcaceae_unclassified|s__Ruminococcaceae_unclassified_SGB4191|t__SGB4191	Intestinal illness (N=102)	0.178517	0.717408	0.925896
k__Bacteria|p__Proteobacteria|c__Deltaproteobacteria|o__Desulfovibrionales|f__Desulfovibrionaceae|g__Bilophila|s__Bilophila_wadsworthia|t__SGB15452	Intestinal illness (N=102)	-0.0378869	0.926987	0.984151
k__Bacteria|p__Firmicutes|c__Clostridia|o__Clostridia_unclassified|f__Clostridia_unclassified|g__Clostridia_unclassified|s__Clostridia_unclassified_SGB14196|t__SGB14196	Intestinal illness (N=102)	-0.19038	0.623489	0.891293
k__Bacteria|p__Bacteroidetes|c__Bacteroidia|o__Bacteroidales|f__Rikenellaceae|g__Alistipes|s__Alistipes_putredinis|t__SGB2318	Intestinal illness (N=102)	0.868563	0.0526688	0.374659
k__Bacteria|p__Firmicutes|c__Bacilli|o__Bacilli_unclassified|f__Bacilli_unclassified|g__GGB4708|s__GGB4708_SGB6518|t__SGB6518	Intestinal illness (N=102)	-0.620282	0.156071	0.573632
k__Bacteria|p__Firmicutes|c__Clostridia|o__Clostridiales|f__Lachnospiraceae|g__Blautia|s__Blautia_sp_AF19_10LB|t__SGB4810	Intestinal illness (N=102)	0.375084	0.358356	0.755889
k__Bacteria|p__Firmicutes|c__Clostridia|o__Clostridiales|f__Ruminococcaceae|g__Ruminococcaceae_unclassified|s__Ruminococcaceae_bacterium|t__SGB4300	Intestinal illness (N=102)	-1.16846	0.00670508	0.13243
k__Bacteria|p__Firmicutes|c__Clostridia|o__Clostridia_unclassified|f__Clostridia_unclassified|g__Clostridia_unclassified|s__Clostridia_bacterium|t__SGB4350	Intestinal illness (N=102)	-0.135624	0.665105	0.907724
k__Bacteria|p__Firmicutes|c__Clostridia|o__Clostridiales|f__Lachnospiraceae|g__GGB3614|s__GGB3614_SGB4886|t__SGB4886	Intestinal illness (N=102)	-0.0408174	0.916153	0.981127
k__Bacteria|p__Firmicutes|c__Clostridia|o__Clostridiales|f__Lachnospiraceae|g__Roseburia|s__Roseburia_sp_AF02_12|t__SGB4938	Intestinal illness (N=102)	-0.254963	0.555159	0.862959
k__Bacteria|p__Bacteroidetes|c__Bacteroidia|o__Bacteroidales|f__Bacteroidaceae|g__Bacteroidaceae_unclassified|s__Bacteroidaceae_bacterium|t__SGB1474	Intestinal illness (N=102)	-0.666716	0.124696	0.528542
k__Bacteria|p__Firmicutes|c__Negativicutes|o__Veillonellales|f__Veillonellaceae|g__Megasphaera|s__Megasphaera_elsdenii|t__SGB5862	Intestinal illness (N=102)	-0.258037	0.541738	0.857044
k__Bacteria|p__Firmicutes|c__Clostridia|o__Clostridia_unclassified|f__Clostridia_unclassified|g__GGB3278|s__GGB3278_SGB4328|t__SGB4328	Intestinal illness (N=102)	-0.333351	0.434198	0.801643
k__Bacteria|p__Bacteroidetes|c__Bacteroidia|o__Bacteroidales|f__Rikenellaceae|g__Alistipes|s__Alistipes_shahii|t__SGB2295	Intestinal illness (N=102)	1.09314	0.017499	0.221723
k__Bacteria|p__Proteobacteria|c__Epsilonproteobacteria|o__Campylobacterales|f__Campylobacteraceae|g__Campylobacteraceae_unclassified|s__Campylobacteraceae_bacterium|t__SGB19434	Intestinal illness (N=102)	0.253714	0.310323	0.723732
k__Bacteria|p__Firmicutes|c__Negativicutes|o__Veillonellales|f__Veillonellaceae|g__Allisonella|s__Allisonella_histaminiformans|t__SGB5843	Intestinal illness (N=102)	-0.817039	0.0258169	0.271097
k__Bacteria|p__Bacteroidetes|c__Bacteroidia|o__Bacteroidales|f__Bacteroidaceae|g__Bacteroides|s__Bacteroides_xylanisolvens|t__SGB1867	Intestinal illness (N=102)	1.65627	0.000257523	0.0156646
k__Bacteria|p__Firmicutes|c__Clostridia|o__Clostridiales|f__Ruminococcaceae|g__GGB9710|s__GGB9710_SGB15239|t__SGB15239	Intestinal illness (N=102)	-0.193105	0.592223	0.879406
k__Bacteria|p__Firmicutes|c__Clostridia|o__Clostridia_unclassified|f__Clostridia_unclassified|g__Clostridia_unclassified|s__Clostridia_bacterium|t__SGB14255	Intestinal illness (N=102)	-1.40421	0.00173307	0.058612
k__Bacteria|p__Firmicutes|c__Clostridia|o__Clostridiales|f__Clostridiaceae|g__Clostridium|s__Clostridium_sp_AM22_11AC|t__SGB4749	Intestinal illness (N=102)	0.719555	0.0506903	0.369035
k__Bacteria|p__Bacteroidetes|c__Bacteroidia|o__Bacteroidales|f__Bacteroidaceae|g__Bacteroides|s__Bacteroides_thetaiotaomicron|t__SGB1861	Intestinal illness (N=102)	1.61314	0.000234719	0.0147232
k__Bacteria|p__Firmicutes|c__Clostridia|o__Clostridiales|f__Ruminococcaceae|g__Ruminococcus|s__Ruminococcus_callidus|t__SGB4422	Intestinal illness (N=102)	0.362738	0.439794	0.804817
k__Bacteria|p__Firmicutes|c__Clostridia|o__Clostridia_unclassified|f__Clostridia_unclassified|g__Clostridia_unclassified|s__Clostridia_bacterium|t__SGB4155	Intestinal illness (N=102)	-1.22582	0.00677585	0.133207
k__Bacteria|p__Bacteroidetes|c__Bacteroidia|o__Bacteroidales|f__Bacteroidaceae|g__Bacteroides|s__Bacteroides_ovatus|t__SGB1871	Intestinal illness (N=102)	1.59741	0.000715054	0.0318059
k__Bacteria|p__Firmicutes|c__Clostridia|o__Clostridiales|f__Lachnospiraceae|g__GGB13294|s__GGB13294_SGB20534|t__SGB20534	Intestinal illness (N=102)	-0.545018	0.0328405	0.302953
k__Bacteria|p__Firmicutes|c__Clostridia|o__Clostridiales|f__Ruminococcaceae|g__GGB3343|s__GGB3343_SGB4423|t__SGB4423	Intestinal illness (N=102)	-0.333955	0.318697	0.72902
k__Bacteria|p__Firmicutes|c__Negativicutes|o__Acidaminococcales|f__Acidaminococcaceae|g__GGB4251|s__GGB4251_SGB5752|t__SGB5752	Intestinal illness (N=102)	-0.0458114	0.858704	0.96541
k__Bacteria|p__Candidatus_Melainabacteria|c__Candidatus_Melainabacteria_unclassified|o__Candidatus_Gastranaerophilales|f__Candidatus_Gastranaerophilales_unclassified|g__Candidatus_Gastranaerophilales_unclassified|s__Candidatus_Gastranaerophilales_bacterium|t__SGB49026	Intestinal illness (N=102)	-0.30375	0.233248	0.66056
k__Bacteria|p__Firmicutes|c__Bacilli|o__Bacilli_unclassified|f__Bacilli_unclassified|g__Bacilli_unclassified|s__Bacilli_bacterium|t__SGB6407	Intestinal illness (N=102)	-0.325533	0.423043	0.795738
k__Bacteria|p__Firmicutes|c__Clostridia|o__Clostridiales|f__Ruminococcaceae|g__Ruminococcaceae_unclassified|s__Ruminococcaceae_unclassified_SGB4193|t__SGB4193	Intestinal illness (N=102)	-0.38513	0.284616	0.70629
k__Bacteria|p__Candidatus_Melainabacteria|c__Candidatus_Melainabacteria_unclassified|o__Candidatus_Gastranaerophilales|f__Candidatus_Gastranaerophilales_unclassified|g__Candidatus_Gastranaerophilales_unclassified|s__Candidatus_Gastranaerophilales_bacterium|t__SGB8593	Intestinal illness (N=102)	-0.204763	0.395156	0.778022
k__Bacteria|p__Candidatus_Melainabacteria|c__Candidatus_Melainabacteria_unclassified|o__Candidatus_Gastranaerophilales|f__Candidatus_Gastranaerophilales_unclassified|g__GGB6012|s__GGB6012_SGB8640|t__SGB8640	Intestinal illness (N=102)	-1.41203	0.00473541	0.107798
k__Bacteria|p__Firmicutes|c__Clostridia|o__Clostridia_unclassified|f__Clostridia_unclassified|g__Clostridia_unclassified|s__Clostridia_bacterium|t__SGB4110	Intestinal illness (N=102)	-0.463152	0.261192	0.687291
k__Bacteria|p__Firmicutes|c__Bacilli|o__Bacilli_unclassified|f__Bacilli_unclassified|g__GGB4702|s__GGB4702_SGB6509|t__SGB6509	Intestinal illness (N=102)	-0.450165	0.132472	0.540539
k__Bacteria|p__Candidatus_Melainabacteria|c__Candidatus_Melainabacteria_unclassified|o__Candidatus_Gastranaerophilales|f__Candidatus_Gastranaerophilales_unclassified|g__Candidatus_Gastranaerophilales_unclassified|s__Candidatus_Gastranaerophilales_bacterium|t__SGB8644	Intestinal illness (N=102)	-0.876037	0.0438256	0.345472
k__Bacteria|p__Firmicutes|c__Bacilli|o__Bacilli_unclassified|f__Bacilli_unclassified|g__GGB4671|s__GGB4671_SGB6460|t__SGB6460	Intestinal illness (N=102)	-0.464324	0.171799	0.592337
k__Bacteria|p__Firmicutes|c__Bacilli|o__Bacilli_unclassified|f__Bacilli_unclassified|g__Bacilli_unclassified|s__Bacilli_bacterium|t__SGB6492	Intestinal illness (N=102)	-0.723769	0.0446729	0.348993
k__Bacteria|p__Lentisphaerae|c__Lentisphaeria|o__Lentisphaeria_unclassified|f__Lentisphaeria_unclassified|g__Lentisphaeria_unclassified|s__Lentisphaeria_bacterium|t__SGB9210	Intestinal illness (N=102)	-0.796279	0.0325663	0.301485
k__Bacteria|p__Firmicutes|c__Clostridia|o__Clostridia_unclassified|f__Clostridia_unclassified|g__Clostridia_unclassified|s__Clostridia_bacterium|t__SGB6289	Intestinal illness (N=102)	-0.516902	0.234859	0.662049
k__Bacteria|p__Firmicutes|c__Clostridia|o__Clostridia_unclassified|f__Clostridia_unclassified|g__Clostridia_unclassified|s__Clostridia_unclassified_SGB3983|t__SGB3983	Intestinal illness (N=102)	-0.924396	0.0302164	0.291058
k__Bacteria|p__Proteobacteria|c__Alphaproteobacteria|o__Alphaproteobacteria_unclassified|f__Alphaproteobacteria_unclassified|g__Alphaproteobacteria_unclassified|s__Alphaproteobacteria_bacterium|t__SGB17319	Intestinal illness (N=102)	-0.677471	0.066606	0.41374
k__Bacteria|p__Firmicutes|c__Negativicutes|o__Veillonellales|f__Veillonellaceae|g__GGB18271|s__GGB18271_SGB26989|t__SGB26989	Intestinal illness (N=102)	-0.410503	0.398979	0.780239
k__Bacteria|p__Firmicutes|c__Clostridia|o__Clostridiales|f__Lachnospiraceae|g__GGB3632|s__GGB3632_SGB4921|t__SGB4921	Intestinal illness (N=102)	-0.0876162	0.843215	0.961005
k__Bacteria|p__Proteobacteria|c__Alphaproteobacteria|o__Alphaproteobacteria_unclassified|f__Alphaproteobacteria_unclassified|g__GGB6594|s__GGB6594_SGB9325|t__SGB9325	Intestinal illness (N=102)	-0.699097	0.0240541	0.261294
k__Bacteria|p__Bacteroidetes|c__Bacteroidia|o__Bacteroidales|f__Tannerellaceae|g__Parabacteroides|s__Parabacteroides_merdae|t__SGB1949	Intestinal illness (N=102)	0.943727	0.0423367	0.340463
k__Bacteria|p__Candidatus_Melainabacteria|c__Candidatus_Melainabacteria_unclassified|o__Candidatus_Gastranaerophilales|f__Candidatus_Gastranaerophilales_unclassified|g__Candidatus_Gastranaerophilales_unclassified|s__Candidatus_Gastranaerophilales_bacterium|t__SGB8608	Intestinal illness (N=102)	-0.538788	0.182022	0.605074
k__Bacteria|p__Firmicutes|c__Clostridia|o__Clostridiales|f__Ruminococcaceae|g__Ruminococcaceae_unclassified|s__Ruminococcaceae_bacterium|t__SGB4241	Intestinal illness (N=102)	-1.05008	0.0130806	0.190484
k__Bacteria|p__Firmicutes|c__Bacilli|o__Bacilli_unclassified|f__Bacilli_unclassified|g__Bacilli_unclassified|s__Bacilli_bacterium|t__SGB6477	Intestinal illness (N=102)	-0.370501	0.238669	0.66565
k__Bacteria|p__Firmicutes|c__Bacilli|o__Bacilli_unclassified|f__Bacilli_unclassified|g__GGB4677|s__GGB4677_SGB6466|t__SGB6466	Intestinal illness (N=102)	-0.378876	0.323413	0.731823
k__Bacteria|p__Firmicutes|c__Clostridia|o__Clostridiales|f__Lachnospiraceae|g__Lachnospiraceae_unclassified|s__Lachnospiraceae_bacterium|t__SGB5112	Intestinal illness (N=102)	-0.141446	0.710275	0.923521
k__Bacteria|p__Candidatus_Melainabacteria|c__Candidatus_Melainabacteria_unclassified|o__Candidatus_Gastranaerophilales|f__Candidatus_Gastranaerophilales_unclassified|g__Candidatus_Gastranaerophilales_unclassified|s__Candidatus_Gastranaerophilales_bacterium|t__SGB8645	Intestinal illness (N=102)	-0.718106	0.0320745	0.299537
k__Bacteria|p__Firmicutes|c__Clostridia|o__Clostridiales|f__Lachnospiraceae|g__Mediterraneibacter|s__Ruminococcus_lactaris|t__SGB4557	Intestinal illness (N=102)	0.246521	0.581452	0.874485
k__Bacteria|p__Firmicutes|c__CFGB1788|o__OFGB1788|f__FGB1788|g__GGB4751|s__GGB4751_SGB6580|t__SGB6580	Intestinal illness (N=102)	-1.05227	0.00321462	0.0858702
k__Bacteria|p__Candidatus_Melainabacteria|c__Candidatus_Melainabacteria_unclassified|o__Candidatus_Gastranaerophilales|f__Candidatus_Gastranaerophilales_unclassified|g__Candidatus_Gastranaerophilales_unclassified|s__Candidatus_Gastranaerophilales_bacterium|t__SGB8603	Intestinal illness (N=102)	-0.215447	0.344882	0.74714
k__Bacteria|p__Firmicutes|c__Clostridia|o__Clostridia_unclassified|f__Clostridia_unclassified|g__Clostridia_unclassified|s__Clostridia_bacterium|t__SGB4335	Intestinal illness (N=102)	0.275407	0.482146	0.827992
k__Bacteria|p__Firmicutes|c__Bacilli|o__Bacilli_unclassified|f__Bacilli_unclassified|g__Bacilli_unclassified|s__Bacilli_unclassified_SGB6540|t__SGB6540	Intestinal illness (N=102)	0.496679	0.242734	0.669641
k__Bacteria|p__Firmicutes|c__Clostridia|o__Clostridia_unclassified|f__Clostridia_unclassified|g__Clostridia_unclassified|s__Clostridia_bacterium|t__SGB14232	Intestinal illness (N=102)	-1.52088	0.00086767	0.0365272
k__Bacteria|p__Firmicutes|c__Clostridia|o__Clostridia_unclassified|f__Clostridia_unclassified|g__GGB4569|s__GGB4569_SGB6310|t__SGB6310	Intestinal illness (N=102)	-0.600364	0.114123	0.511325
k__Bacteria|p__Firmicutes|c__Clostridia|o__Clostridia_unclassified|f__Clostridia_unclassified|g__Clostridia_unclassified|s__Clostridia_bacterium|t__SGB15408	Intestinal illness (N=102)	-1.06478	0.0163799	0.214533
k__Bacteria|p__Firmicutes|c__Bacilli|o__Bacilli_unclassified|f__Bacilli_unclassified|g__GGB4691|s__GGB4691_SGB6489|t__SGB6489	Intestinal illness (N=102)	-0.261163	0.422831	0.79569
k__Bacteria|p__Bacteroidetes|c__Bacteroidia|o__Bacteroidales|f__Odoribacteraceae|g__Odoribacter|s__Odoribacter_splanchnicus|t__SGB1790	Intestinal illness (N=102)	0.321919	0.472172	0.822816
k__Bacteria|p__Bacteroidetes|c__Bacteroidia|o__Bacteroidales|f__Bacteroidales_unclassified|g__Phocaeicola|s__Phocaeicola_dorei|t__SGB1815	Intestinal illness (N=102)	1.12887	0.00715039	0.13714
k__Bacteria|p__Firmicutes|c__Clostridia|o__Clostridiales|f__Ruminococcaceae|g__Ruminococcaceae_unclassified|s__Ruminococcaceae_bacterium|t__SGB4247	Intestinal illness (N=102)	-0.29485	0.550064	0.861013
k__Bacteria|p__Bacteroidetes|c__Bacteroidia|o__Bacteroidales|f__Barnesiellaceae|g__Barnesiella|s__Barnesiella_intestinihominis|t__SGB1965	Intestinal illness (N=102)	0.318938	0.474378	0.823752
k__Bacteria|p__Firmicutes|c__Bacilli|o__Bacilli_unclassified|f__Bacilli_unclassified|g__Bacilli_unclassified|s__Bacilli_unclassified_SGB6428|t__SGB6428	Intestinal illness (N=102)	-1.29591	0.00607201	0.125096
k__Bacteria|p__Bacteroidetes|c__Bacteroidia|o__Bacteroidales|f__Prevotellaceae|g__Paraprevotella|s__Paraprevotella_clara|t__SGB1798	Intestinal illness (N=102)	1.14289	0.0123963	0.184774
k__Bacteria|p__Firmicutes|c__Bacilli|o__Bacilli_unclassified|f__Bacilli_unclassified|g__Bacilli_unclassified|s__Bacilli_unclassified_SGB6473|t__SGB6473	Intestinal illness (N=102)	0.0744239	0.854319	0.964172
k__Bacteria|p__Firmicutes|c__Clostridia|o__Clostridiales|f__Lachnospiraceae|g__Lachnospiraceae_unclassified|s__Lachnospiraceae_bacterium|t__SGB5100	Intestinal illness (N=102)	-0.659495	0.0347291	0.310324
k__Bacteria|p__Firmicutes|c__Clostridia|o__Clostridiales|f__Ruminococcaceae|g__Ruminococcaceae_unclassified|s__Ruminococcaceae_bacterium|t__SGB4246	Intestinal illness (N=102)	-0.69141	0.0134153	0.192761
k__Bacteria|p__Candidatus_Melainabacteria|c__Candidatus_Melainabacteria_unclassified|o__Candidatus_Gastranaerophilales|f__Candidatus_Gastranaerophilales_unclassified|g__Candidatus_Gastranaerophilales_unclassified|s__Candidatus_Gastranaerophilales_bacterium|t__SGB8653	Intestinal illness (N=102)	-0.771103	0.154566	0.57151
k__Bacteria|p__Firmicutes|c__Clostridia|o__Clostridiales|f__Clostridiales_unclassified|g__Clostridiales_unclassified|s__Bacteroides_pectinophilus|t__SGB5068	Intestinal illness (N=102)	-0.084989	0.834238	0.958843
k__Bacteria|p__Bacteroidetes|c__Bacteroidia|o__Bacteroidales|f__Bacteroidaceae|g__Bacteroides|s__Bacteroides_stercoris|t__SGB1830_group	Intestinal illness (N=102)	0.931918	0.0280142	0.281397
k__Bacteria|p__Firmicutes|c__Bacilli|o__Bacilli_unclassified|f__Bacilli_unclassified|g__Bacilli_unclassified|s__Bacilli_unclassified_SGB6487|t__SGB6487	Intestinal illness (N=102)	-0.649154	0.126805	0.531814
k__Bacteria|p__Firmicutes|c__Bacilli|o__Bacilli_unclassified|f__Bacilli_unclassified|g__GGB4641|s__GGB4641_SGB6420|t__SGB6420	Intestinal illness (N=102)	-0.153696	0.605439	0.884756
k__Bacteria|p__Bacteroidetes|c__Bacteroidia|o__Bacteroidales|f__Rikenellaceae|g__Alistipes|s__Alistipes_finegoldii|t__SGB2301	Intestinal illness (N=102)	0.34163	0.387293	0.773108
k__Bacteria|p__Spirochaetes|c__Spirochaetia|o__Spirochaetia_unclassified|f__Spirochaetia_unclassified|g__Spirochaetia_unclassified|s__Spirochaetia_bacterium|t__SGB3539	Intestinal illness (N=102)	-0.342674	0.41202	0.788506
k__Bacteria|p__Spirochaetes|c__Spirochaetia|o__Brachyspirales|f__Brachyspiraceae|g__Brachyspira|s__Brachyspira_aalborgi|t__SGB5967	Intestinal illness (N=102)	-1.3705	0.00915823	0.157348
k__Bacteria|p__Firmicutes|c__Clostridia|o__Clostridia_unclassified|f__Clostridia_unclassified|g__Clostridia_unclassified|s__Clostridia_bacterium|t__SGB4289	Intestinal illness (N=102)	-0.376454	0.141888	0.554052
k__Bacteria|p__Bacteroidetes|c__Bacteroidia|o__Bacteroidales|f__Rikenellaceae|g__GGB1632|s__GGB1632_SGB2240|t__SGB2240	Intestinal illness (N=102)	-1.52108	0.00535674	0.115921
k__Bacteria|p__Firmicutes|c__Clostridia|o__Clostridia_unclassified|f__Clostridia_unclassified|g__Clostridia_unclassified|s__Clostridia_unclassified_SGB6371|t__SGB6371	Intestinal illness (N=102)	-0.390798	0.355652	0.75416
k__Bacteria|p__Firmicutes|c__Bacilli|o__Bacilli_unclassified|f__Bacilli_unclassified|g__Bacilli_unclassified|s__Bacilli_bacterium|t__SGB1016	Intestinal illness (N=102)	-0.70987	0.0844527	0.455582
k__Bacteria|p__Proteobacteria|c__Epsilonproteobacteria|o__Campylobacterales|f__Campylobacteraceae|g__GGB12503|s__GGB12503_SGB19436|t__SGB19436	Intestinal illness (N=102)	-0.908326	0.0385229	0.325568
k__Bacteria|p__Firmicutes|c__Negativicutes|o__Selenomonadales|f__Selenomonadales_unclassified|g__Selenomonadales_unclassified|s__Selenomonadales_bacterium|t__SGB6970	Intestinal illness (N=102)	-1.11186	0.00431318	0.102511
k__Bacteria|p__Candidatus_Melainabacteria|c__Candidatus_Melainabacteria_unclassified|o__Candidatus_Gastranaerophilales|f__Candidatus_Gastranaerophilales_unclassified|g__GGB6021|s__GGB6021_SGB8655|t__SGB8655	Intestinal illness (N=102)	-0.836156	0.116032	0.514194
k__Bacteria|p__Candidatus_Melainabacteria|c__Candidatus_Melainabacteria_unclassified|o__Candidatus_Gastranaerophilales|f__Candidatus_Gastranaerophilales_unclassified|g__Candidatus_Gastranaerophilales_unclassified|s__Candidatus_Gastranaerophilales_bacterium|t__SGB8651	Intestinal illness (N=102)	-0.840653	0.0609334	0.398999
k__Bacteria|p__Firmicutes|c__Bacilli|o__Lactobacillales|f__Streptococcaceae|g__Streptococcus|s__Streptococcus_gallolyticus|t__SGB8018	Intestinal illness (N=102)	-0.196944	0.550072	0.861013
k__Bacteria|p__Firmicutes|c__Clostridia|o__Clostridia_unclassified|f__Clostridia_unclassified|g__GGB9285|s__GGB9285_SGB14238|t__SGB14238	Intestinal illness (N=102)	-1.05051	0.0299297	0.289759
k__Bacteria|p__Proteobacteria|c__Deltaproteobacteria|o__Desulfovibrionales|f__Desulfovibrionaceae|g__Desulfovibrionaceae_unclassified|s__Desulfovibrionaceae_bacterium|t__SGB15447	Intestinal illness (N=102)	-0.485382	0.143422	0.556321
k__Bacteria|p__Bacteroidetes|c__Bacteroidia|o__Bacteroidales|f__Bacteroidales_unclassified|g__Bacteroidales_unclassified|s__Bacteroidales_bacterium|t__SGB1370	Intestinal illness (N=102)	-0.613329	0.0852113	0.45714
k__Bacteria|p__Firmicutes|c__Bacilli|o__Bacilli_unclassified|f__Bacilli_unclassified|g__GGB4698|s__GGB4698_SGB6498|t__SGB6498	Intestinal illness (N=102)	-0.77074	0.0452988	0.350944
k__Bacteria|p__Firmicutes|c__Clostridia|o__Clostridia_unclassified|f__Clostridia_unclassified|g__Clostridia_unclassified|s__Clostridia_bacterium|t__SGB13977	Intestinal illness (N=102)	-0.0291656	0.943988	0.987851
k__Bacteria|p__Proteobacteria|c__Gammaproteobacteria|o__Enterobacterales|f__Enterobacteriaceae|g__Enterobacter|s__Enterobacter_hormaechei|t__SGB10130_group	Intestinal illness (N=102)	0.508001	0.162829	0.581935
k__Bacteria|p__Firmicutes|c__Negativicutes|o__Veillonellales|f__Veillonellaceae|g__Veillonella|s__Veillonella_rogosae|t__SGB6956	Intestinal illness (N=102)	-0.173071	0.65215	0.902587
k__Bacteria|p__Firmicutes|c__Clostridia|o__Clostridiales|f__Ruminococcaceae|g__Gemmiger|s__Gemmiger_SGB15295|t__SGB15295_group	Intestinal illness (N=102)	-0.502688	0.193953	0.619177
k__Bacteria|p__Firmicutes|c__Bacilli|o__Lactobacillales|f__Streptococcaceae|g__Lactococcus|s__Lactococcus_petauri|t__SGB7980_group	Intestinal illness (N=102)	0.247647	0.514364	0.844896
k__Bacteria|p__Bacteroidetes|c__Bacteroidia|o__Bacteroidales|f__Rikenellaceae|g__Rikenellaceae_unclassified|s__Rikenellaceae_unclassified_SGB2227|t__SGB2227	Intestinal illness (N=102)	0.00638409	0.987193	0.997613
k__Bacteria|p__Firmicutes|c__Bacilli|o__Bacilli_unclassified|f__Bacilli_unclassified|g__Bacilli_unclassified|s__Bacilli_bacterium|t__SGB6476	Intestinal illness (N=102)	-0.94056	0.0111147	0.17434
k__Bacteria|p__Bacteroidetes|c__Bacteroidia|o__Bacteroidales|f__Prevotellaceae|g__Prevotella|s__Prevotella_sp_P3_120|t__SGB1606	Intestinal illness (N=102)	-1.42437	0.000223455	0.0141979
k__Bacteria|p__Bacteroidetes|c__Bacteroidia|o__Bacteroidales|f__Rikenellaceae|g__Alistipes|s__Alistipes_communis|t__SGB2290	Intestinal illness (N=102)	0.170987	0.671466	0.909896
k__Bacteria|p__Firmicutes|c__Bacilli|o__Bacilli_unclassified|f__Bacilli_unclassified|g__Bacilli_unclassified|s__Bacilli_unclassified_SGB6493|t__SGB6493	Intestinal illness (N=102)	-0.791545	0.0780324	0.441968
k__Bacteria|p__Firmicutes|c__Clostridia|o__Clostridia_unclassified|f__Clostridia_unclassified|g__Clostridia_unclassified|s__Clostridia_unclassified_SGB20884|t__SGB20884	Intestinal illness (N=102)	-0.394025	0.184384	0.607961
k__Bacteria|p__Candidatus_Melainabacteria|c__Candidatus_Melainabacteria_unclassified|o__Candidatus_Gastranaerophilales|f__Candidatus_Gastranaerophilales_unclassified|g__Candidatus_Gastranaerophilales_unclassified|s__Candidatus_Gastranaerophilales_bacterium|t__SGB8609	Intestinal illness (N=102)	-0.742088	0.0641172	0.407386
k__Bacteria|p__Firmicutes|c__Clostridia|o__Clostridiales|f__Lachnospiraceae|g__Lachnospira|s__Lachnospira_SGB5076|t__SGB5076	Intestinal illness (N=102)	-0.427265	0.301252	0.717196
k__Bacteria|p__Elusimicrobia|c__Elusimicrobia|o__Elusimicrobiales|f__Elusimicrobiales_unclassified|g__Elusimicrobiales_unclassified|s__Elusimicrobiales_bacterium|t__SGB19688	Intestinal illness (N=102)	-0.0622413	0.807312	0.951417
k__Bacteria|p__Firmicutes|c__CFGB1798|o__OFGB1798|f__FGB1798|g__GGB4768|s__GGB4768_SGB6601|t__SGB6601	Intestinal illness (N=102)	-0.190085	0.643714	0.899092
k__Bacteria|p__Firmicutes|c__Clostridia|o__Clostridiales|f__Lachnospiraceae|g__GGB3737|s__GGB3737_SGB5071|t__SGB5071	Intestinal illness (N=102)	0.371515	0.374933	0.766463
k__Bacteria|p__Proteobacteria|c__Betaproteobacteria|o__Burkholderiales|f__Sutterellaceae|g__Sutterella|s__Sutterella_wadsworthensis|t__SGB9283	Intestinal illness (N=102)	0.371019	0.297294	0.71426
k__Bacteria|p__Firmicutes|c__Clostridia|o__Clostridiales|f__Ruminococcaceae|g__GGB9677|s__GGB9677_SGB15179|t__SGB15179	Intestinal illness (N=102)	-1.08553	0.0156066	0.209325
k__Bacteria|p__Firmicutes|c__Clostridia|o__Clostridia_unclassified|f__Clostridia_unclassified|g__Clostridia_unclassified|s__Clostridia_unclassified_SGB4317|t__SGB4317	Intestinal illness (N=102)	-0.045142	0.904813	0.977682
k__Bacteria|p__Bacteroidetes|c__Bacteroidia|o__Bacteroidales|f__Rikenellaceae|g__Rikenellaceae_unclassified|s__Rikenellaceae_bacterium|t__SGB2212	Intestinal illness (N=102)	-1.40796	0.00116074	0.044481
k__Bacteria|p__Firmicutes|c__Bacilli|o__Bacilli_unclassified|f__Bacilli_unclassified|g__GGB4712|s__GGB4712_SGB6525|t__SGB6525	Intestinal illness (N=102)	-0.605388	0.0614958	0.400641
k__Bacteria|p__Firmicutes|c__Clostridia|o__Clostridia_unclassified|f__Clostridia_unclassified|g__Clostridia_unclassified|s__Clostridia_bacterium|t__SGB4333	Intestinal illness (N=102)	-0.885805	0.051244	0.37052
k__Bacteria|p__Bacteroidetes|c__Bacteroidia|o__Bacteroidales|f__Bacteroidaceae|g__Bacteroides|s__Bacteroides_fragilis|t__SGB1855_group	Intestinal illness (N=102)	-0.18455	0.673011	0.910539
k__Bacteria|p__Firmicutes|c__Erysipelotrichia|o__Erysipelotrichales|f__Erysipelotrichaceae|g__Faecalibacillus|s__Faecalibacillus_intestinalis|t__SGB6754	Intestinal illness (N=102)	0.667846	0.106895	0.499326
k__Bacteria|p__Proteobacteria|c__Alphaproteobacteria|o__Alphaproteobacteria_unclassified|f__Alphaproteobacteria_unclassified|g__Alphaproteobacteria_unclassified|s__Alphaproteobacteria_unclassified_SGB9321|t__SGB9321	Intestinal illness (N=102)	-0.430008	0.190969	0.615814
k__Bacteria|p__Bacteroidetes|c__Bacteroidia|o__Bacteroidales|f__Bacteroidaceae|g__Bacteroidaceae_unclassified|s__Bacteroidaceae_bacterium|t__SGB1471	Intestinal illness (N=102)	-0.93215	0.00493291	0.110208
k__Bacteria|p__Bacteroidetes|c__Bacteroidia|o__Bacteroidales|f__Prevotellaceae|g__GGB1250|s__GGB1250_SGB1673|t__SGB1673	Intestinal illness (N=102)	-0.145285	0.578692	0.873551
k__Bacteria|p__Firmicutes|c__Bacilli|o__Bacilli_unclassified|f__Bacilli_unclassified|g__GGB4780|s__GGB4780_SGB6615|t__SGB6615	Intestinal illness (N=102)	-0.243971	0.451804	0.81188
k__Bacteria|p__Firmicutes|c__Bacilli|o__Lactobacillales|f__Streptococcaceae|g__Lactococcus|s__Lactococcus_lactis|t__SGB7985	Intestinal illness (N=102)	0.641874	0.0722602	0.427876
k__Bacteria|p__Firmicutes|c__Clostridia|o__Clostridia_unclassified|f__Clostridia_unclassified|g__Clostridia_unclassified|s__Clostridia_unclassified_SGB6369|t__SGB6369	Intestinal illness (N=102)	0.17879	0.638531	0.897228
k__Bacteria|p__Firmicutes|c__Clostridia|o__Clostridiales|f__Ruminococcaceae|g__Ruminococcaceae_unclassified|s__Ruminococcaceae_unclassified_SGB15251|t__SGB15251	Intestinal illness (N=102)	-1.37024	0.000532861	0.0259006
k__Bacteria|p__Proteobacteria|c__Gammaproteobacteria|o__Enterobacterales|f__Enterobacteriaceae|g__Citrobacter|s__Citrobacter_freundii|t__SGB10083_group	Intestinal illness (N=102)	0.533036	0.116366	0.514591
k__Bacteria|p__Bacteroidetes|c__Bacteroidia|o__Bacteroidales|f__Rikenellaceae|g__Alistipes|s__Alistipes_onderdonkii|t__SGB2303	Intestinal illness (N=102)	-0.16878	0.64301	0.898822
k__Bacteria|p__Bacteroidetes|c__Bacteroidia|o__Bacteroidales|f__Rikenellaceae|g__GGB1629|s__GGB1629_SGB2237|t__SGB2237	Intestinal illness (N=102)	-0.865244	0.037154	0.320618
k__Bacteria|p__Firmicutes|c__Clostridia|o__Clostridiales|f__Lachnospiraceae|g__Lachnospiraceae_unclassified|s__Lachnospiraceae_bacterium|t__SGB4883	Intestinal illness (N=102)	-0.470284	0.16919	0.589286
k__Bacteria|p__Firmicutes|c__Clostridia|o__Clostridia_unclassified|f__Clostridia_unclassified|g__GGB3303|s__GGB3303_SGB4364|t__SGB4364	Intestinal illness (N=102)	-1.19453	0.0130123	0.189957
k__Bacteria|p__Firmicutes|c__Clostridia|o__Clostridia_unclassified|f__Clostridia_unclassified|g__GGB4608|s__GGB4608_SGB6382|t__SGB6382	Intestinal illness (N=102)	-0.163441	0.534883	0.854273
k__Bacteria|p__Firmicutes|c__CFGB2829|o__OFGB2829|f__FGB2829|g__GGB9045|s__GGB9045_SGB13947|t__SGB13947	Intestinal illness (N=102)	-0.455713	0.144922	0.558072
k__Bacteria|p__Firmicutes|c__Clostridia|o__Clostridia_unclassified|f__Clostridia_unclassified|g__Clostridia_unclassified|s__Clostridia_bacterium|t__SGB4361	Intestinal illness (N=102)	-0.439935	0.082263	0.450772
k__Bacteria|p__Bacteroidetes|c__Bacteroidia|o__Bacteroidales|f__Bacteroidaceae|g__Bacteroides|s__Bacteroides_cellulosilyticus|t__SGB1844	Intestinal illness (N=102)	1.21348	4.48401e-05	0.00428226
k__Bacteria|p__Firmicutes|c__Clostridia|o__Clostridia_unclassified|f__Clostridia_unclassified|g__Clostridia_unclassified|s__Clostridia_bacterium|t__SGB14227	Intestinal illness (N=102)	-0.727772	0.0743552	0.433602
k__Bacteria|p__Firmicutes|c__CFGB3170|o__OFGB3170|f__FGB3170|g__GGB10690|s__GGB10690_SGB17345|t__SGB17345	Intestinal illness (N=102)	-0.679812	0.030382	0.29198
k__Bacteria|p__Firmicutes|c__Negativicutes|o__Selenomonadales|f__Selenomonadaceae|g__Mitsuokella|s__Mitsuokella_multacida|t__SGB5906_group	Intestinal illness (N=102)	-0.052132	0.887884	0.972866
k__Bacteria|p__Lentisphaerae|c__Lentisphaeria|o__Victivallales|f__Victivallales_unclassified|g__Victivallales_unclassified|s__Victivallales_bacterium|t__SGB17348	Intestinal illness (N=102)	-0.798066	0.0285072	0.283401
k__Bacteria|p__Fusobacteria|c__Fusobacteriia|o__Fusobacteriales|f__Fusobacteriaceae|g__Fusobacterium|s__Fusobacterium_mortiferum|t__SGB6031	Intestinal illness (N=102)	-0.0952925	0.689202	0.916262
k__Bacteria|p__Firmicutes|c__Clostridia|o__Clostridiales|f__Ruminococcaceae|g__Ruminococcaceae_unclassified|s__Ruminococcaceae_bacterium|t__SGB4393	Intestinal illness (N=102)	-0.333977	0.434153	0.801643
k__Bacteria|p__Firmicutes|c__Clostridia|o__Clostridiales|f__Lachnospiraceae|g__Coprococcus|s__Coprococcus_SGB5119|t__SGB5119	Intestinal illness (N=102)	-0.0457826	0.870637	0.968548
k__Bacteria|p__Firmicutes|c__Clostridia|o__Clostridiales|f__Ruminococcaceae|g__Ruminococcus|s__Ruminococcus_SGB4421|t__SGB4421	Intestinal illness (N=102)	-0.348796	0.36023	0.756743
k__Bacteria|p__Bacteroidetes|c__Bacteroidia|o__Bacteroidales|f__Bacteroidaceae|g__Bacteroides|s__Bacteroides_caccae|t__SGB1877	Intestinal illness (N=102)	1.80473	0.000103045	0.00800296
k__Bacteria|p__Firmicutes|c__Clostridia|o__Clostridia_unclassified|f__Clostridia_unclassified|g__Clostridia_unclassified|s__Clostridia_bacterium|t__SGB14240	Intestinal illness (N=102)	-0.0805018	0.793956	0.947849
k__Bacteria|p__Firmicutes|c__Clostridia|o__Clostridia_unclassified|f__Clostridia_unclassified|g__Clostridia_unclassified|s__Clostridia_bacterium|t__SGB6308	Intestinal illness (N=102)	-0.653969	0.159351	0.578094
k__Bacteria|p__Actinobacteria|c__Actinobacteria|o__Bifidobacteriales|f__Bifidobacteriaceae|g__Bifidobacterium|s__Bifidobacterium_longum|t__SGB17248	Intestinal illness (N=102)	1.37807	0.000391318	0.0208095
k__Bacteria|p__Verrucomicrobia|c__Verrucomicrobiae|o__Verrucomicrobiales|f__Akkermansiaceae|g__Akkermansia|s__Akkermansia_muciniphila|t__SGB9226	Intestinal illness (N=102)	0.737424	0.0385228	0.325568
k__Bacteria|p__Spirochaetes|c__Spirochaetia|o__Spirochaetia_unclassified|f__Spirochaetia_unclassified|g__Spirochaetia_unclassified|s__Spirochaetia_bacterium|t__SGB3548	Intestinal illness (N=102)	-0.7465	0.128248	0.534104
k__Bacteria|p__Bacteroidetes|c__Bacteroidia|o__Bacteroidales|f__Prevotellaceae|g__GGB1237|s__GGB1237_SGB1623|t__SGB1623	Intestinal illness (N=102)	-0.518261	0.151501	0.56683
k__Bacteria|p__Firmicutes|c__Bacilli|o__Bacilli_unclassified|f__Bacilli_unclassified|g__GGB4687|s__GGB4687_SGB6484|t__SGB6484	Intestinal illness (N=102)	-0.125476	0.650093	0.90186
k__Bacteria|p__Bacteroidetes|c__Bacteroidia|o__Bacteroidales|f__Bacteroidaceae|g__Bacteroidaceae_unclassified|s__Bacteroidaceae_bacterium|t__SGB1487	Intestinal illness (N=102)	-0.640671	0.0560594	0.385183
k__Bacteria|p__Bacteroidetes|c__Bacteroidia|o__Bacteroidales|f__Bacteroidaceae|g__Bacteroidaceae_unclassified|s__Bacteroidaceae_bacterium|t__SGB1415	Intestinal illness (N=102)	-1.21361	0.00539088	0.116302
k__Bacteria|p__Firmicutes|c__Clostridia|o__Clostridia_unclassified|f__Clostridia_unclassified|g__Clostridia_unclassified|s__Clostridia_unclassified_SGB13974|t__SGB13974	Intestinal illness (N=102)	-0.548278	0.015722	0.210097
k__Bacteria|p__Firmicutes|c__Clostridia|o__Clostridiales|f__Lachnospiraceae|g__Coprococcus|s__Coprococcus_SGB5116|t__SGB5116	Intestinal illness (N=102)	-0.8956	0.0202595	0.239882
k__Bacteria|p__Firmicutes|c__Bacilli|o__Bacilli_unclassified|f__Bacilli_unclassified|g__Bacilli_unclassified|s__Bacilli_bacterium|t__SGB6488	Intestinal illness (N=102)	-0.397431	0.135902	0.545757
k__Bacteria|p__Firmicutes|c__Clostridia|o__Clostridia_unclassified|f__Clostridia_unclassified|g__Clostridia_unclassified|s__Clostridia_bacterium|t__SGB6325	Intestinal illness (N=102)	-0.512804	0.062013	0.401945
k__Bacteria|p__Proteobacteria|c__Alphaproteobacteria|o__Alphaproteobacteria_unclassified|f__Alphaproteobacteria_unclassified|g__Alphaproteobacteria_unclassified|s__Alphaproteobacteria_bacterium|t__SGB17316	Intestinal illness (N=102)	-0.344048	0.266848	0.691714
k__Bacteria|p__Firmicutes|c__Clostridia|o__Clostridiales|f__Ruminococcaceae|g__GGB9689|s__GGB9689_SGB15194|t__SGB15194	Intestinal illness (N=102)	-0.555345	0.0535862	0.377399
k__Bacteria|p__Firmicutes|c__Clostridia|o__Clostridia_unclassified|f__Clostridia_unclassified|g__GGB9331|s__GGB9331_SGB14294|t__SGB14294	Intestinal illness (N=102)	-1.14259	0.00717943	0.137287
k__Bacteria|p__Firmicutes|c__Clostridia|o__Clostridiales|f__Ruminococcaceae|g__GGB9592|s__GGB9592_SGB15014|t__SGB15014	Intestinal illness (N=102)	-0.00637199	0.980927	0.996264
k__Bacteria|p__Firmicutes|c__Bacilli|o__Bacilli_unclassified|f__Bacilli_unclassified|g__Bacilli_unclassified|s__Bacilli_bacterium|t__SGB1005	Intestinal illness (N=102)	-0.608114	0.114843	0.512394
k__Bacteria|p__Firmicutes|c__Clostridia|o__Clostridia_unclassified|f__Clostridia_unclassified|g__GGB4579|s__GGB4579_SGB6329|t__SGB6329	Intestinal illness (N=102)	0.0488016	0.844338	0.961523
k__Bacteria|p__Bacteroidetes|c__Bacteroidia|o__Bacteroidales|f__Prevotellaceae|g__Prevotella|s__Prevotella_lascolaii|t__SGB1585	Intestinal illness (N=102)	0.356609	0.240664	0.667453
k__Bacteria|p__Bacteroidetes|c__Bacteroidia|o__Bacteroidales|f__Bacteroidales_unclassified|g__Phocaeicola|s__Phocaeicola_plebeius|t__SGB1903_group	Intestinal illness (N=102)	0.287505	0.315254	0.72684
k__Bacteria|p__Bacteroidetes|c__Bacteroidia|o__Bacteroidales|f__Bacteroidaceae|g__Bacteroidaceae_unclassified|s__Bacteroidaceae_bacterium|t__SGB1408	Intestinal illness (N=102)	0.210894	0.423194	0.795812
k__Bacteria|p__Bacteroidetes|c__Bacteroidia|o__Bacteroidales|f__Rikenellaceae|g__Rikenellaceae_unclassified|s__Rikenellaceae_bacterium|t__SGB2279	Intestinal illness (N=102)	-0.0369302	0.885509	0.972262
k__Bacteria|p__Bacteroidetes|c__Bacteroidia|o__Bacteroidales|f__Bacteroidales_unclassified|g__Phocaeicola|s__Phocaeicola_coprophilus|t__SGB1888	Intestinal illness (N=102)	0.122899	0.679182	0.912918
k__Bacteria|p__Bacteroidetes|c__Bacteroidia|o__Bacteroidales|f__Bacteroidaceae|g__Bacteroides|s__Bacteroides_finegoldii|t__SGB1862	Intestinal illness (N=102)	0.477739	0.127836	0.533697
k__Bacteria|p__Firmicutes|c__Bacilli|o__Bacilli_unclassified|f__Bacilli_unclassified|g__Bacilli_unclassified|s__Bacilli_bacterium|t__SGB6510	Intestinal illness (N=102)	-0.267264	0.45325	0.812778
k__Bacteria|p__Firmicutes|c__Clostridia|o__Clostridia_unclassified|f__Clostridia_unclassified|g__Clostridia_unclassified|s__Clostridia_bacterium|t__SGB6249	Intestinal illness (N=102)	-0.398353	0.247571	0.674417
k__Bacteria|p__Candidatus_Melainabacteria|c__Candidatus_Melainabacteria_unclassified|o__Candidatus_Gastranaerophilales|f__Candidatus_Gastranaerophilales_unclassified|g__Candidatus_Gastranaerophilales_unclassified|s__Candidatus_Gastranaerophilales_bacterium|t__SGB8595	Intestinal illness (N=102)	-0.0168824	0.961337	0.992042
k__Bacteria|p__Firmicutes|c__Bacilli|o__Bacilli_unclassified|f__Bacilli_unclassified|g__GGB4673|s__GGB4673_SGB6462|t__SGB6462	Intestinal illness (N=102)	-0.495197	0.0864023	0.459377
k__Bacteria|p__Spirochaetes|c__Spirochaetia|o__Spirochaetales|f__Spirochaetaceae|g__Treponema|s__Treponema_berlinense|t__SGB3542_group	Intestinal illness (N=102)	-0.635773	0.0382835	0.324804
k__Bacteria|p__Proteobacteria|c__Alphaproteobacteria|o__Alphaproteobacteria_unclassified|f__Alphaproteobacteria_unclassified|g__GGB6588|s__GGB6588_SGB9315|t__SGB9315	Intestinal illness (N=102)	-0.474904	0.0971983	0.481651
k__Bacteria|p__Firmicutes|c__Clostridia|o__Clostridiales|f__Lachnospiraceae|g__Lachnospiraceae_unclassified|s__Lachnospiraceae_bacterium|t__SGB4898	Intestinal illness (N=102)	-0.311208	0.224764	0.651518
k__Bacteria|p__Firmicutes|c__Negativicutes|o__Veillonellales|f__Veillonellaceae|g__Megasphaera|s__Megasphaera_sp_BL7|t__SGB5858	Intestinal illness (N=102)	-0.136911	0.723507	0.927582
k__Bacteria|p__Proteobacteria|c__Alphaproteobacteria|o__Alphaproteobacteria_unclassified|f__Alphaproteobacteria_unclassified|g__Alphaproteobacteria_unclassified|s__Alphaproteobacteria_unclassified_SGB9319|t__SGB9319	Intestinal illness (N=102)	-0.551142	0.0460935	0.353772
k__Bacteria|p__Firmicutes|c__Bacilli|o__Bacilli_unclassified|f__Bacilli_unclassified|g__GGB4674|s__GGB4674_SGB6463|t__SGB6463	Intestinal illness (N=102)	-0.686404	0.0465531	0.355159
k__Bacteria|p__Candidatus_Melainabacteria|c__Candidatus_Melainabacteria_unclassified|o__Candidatus_Gastranaerophilales|f__Candidatus_Gastranaerophilales_unclassified|g__Candidatus_Gastranaerophilales_unclassified|s__Candidatus_Gastranaerophilales_bacterium|t__SGB8616	Intestinal illness (N=102)	-0.537346	0.0668167	0.414294
k__Bacteria|p__Firmicutes|c__Negativicutes|o__Acidaminococcales|f__Acidaminococcaceae|g__Phascolarctobacterium|s__Phascolarctobacterium_faecium|t__SGB5792	Intestinal illness (N=102)	0.892882	0.00281687	0.0788172
k__Bacteria|p__Bacteroidetes|c__Bacteroidia|o__Bacteroidales|f__Bacteroidaceae|g__Bacteroides|s__Bacteroides_eggerthii|t__SGB1829	Intestinal illness (N=102)	-0.00426188	0.986219	0.997361
k__Bacteria|p__Bacteroidetes|c__Bacteroidia|o__Bacteroidales|f__Bacteroidales_unclassified|g__Phocaeicola|s__Phocaeicola_massiliensis|t__SGB1812	Intestinal illness (N=102)	0.262582	0.323805	0.732004
k__Bacteria|p__Firmicutes|c__Clostridia|o__Clostridiales|f__Lachnospiraceae|g__Mediterraneibacter|s__Ruminococcus_torques|t__SGB4608	Intestinal illness (N=102)	0.306779	0.297901	0.714693
k__Bacteria|p__Bacteroidetes|c__Bacteroidia|o__Bacteroidales|f__Bacteroidaceae|g__Bacteroides|s__Bacteroides_intestinalis|t__SGB1846	Intestinal illness (N=102)	-0.0288251	0.917529	0.981199
k__Bacteria|p__Firmicutes|c__Clostridia|o__Clostridiales|f__Ruminococcaceae|g__Flavonifractor|s__Flavonifractor_plautii|t__SGB15132	Intestinal illness (N=102)	0.777953	0.00411795	0.0996178
k__Bacteria|p__Firmicutes|c__Clostridia|o__Clostridiales|f__Lachnospiraceae|g__Lachnospiraceae_unclassified|s__Lachnospiraceae_bacterium|t__SGB5057	Intestinal illness (N=102)	-0.148392	0.57127	0.870037
k__Bacteria|p__Firmicutes|c__CFGB1462|o__OFGB1462|f__FGB1462|g__GGB3673|s__GGB3673_SGB4986|t__SGB4986	Intestinal illness (N=102)	-0.593545	0.0499499	0.366997
k__Bacteria|p__Firmicutes|c__Clostridia|o__Clostridia_unclassified|f__Clostridia_unclassified|g__Clostridia_unclassified|s__Clostridia_bacterium|t__SGB6251	Intestinal illness (N=102)	-0.674802	0.0368058	0.319166
k__Bacteria|p__Elusimicrobia|c__Elusimicrobia|o__Elusimicrobiales|f__Elusimicrobiales_unclassified|g__GGB13148|s__GGB13148_SGB20355|t__SGB20355	Intestinal illness (N=102)	-0.379342	0.141088	0.553126
k__Bacteria|p__Kiritimatiellaeota|c__Kiritimatiellae|o__Kiritimatiellae_unclassified|f__Kiritimatiellae_unclassified|g__Kiritimatiellae_unclassified|s__Kiritimatiellae_bacterium|t__SGB17365	Intestinal illness (N=102)	-0.52446	0.0360142	0.316234
k__Bacteria|p__Firmicutes|c__Clostridia|o__Clostridia_unclassified|f__Clostridia_unclassified|g__Clostridia_unclassified|s__Clostridia_bacterium|t__SGB4368	Intestinal illness (N=102)	-0.904429	0.00834332	0.149109
k__Bacteria|p__Firmicutes|c__CFGB1287|o__OFGB1287|f__FGB1287|g__GGB3103|s__GGB3103_SGB4112|t__SGB4112	Intestinal illness (N=102)	-0.297112	0.276866	0.699897
k__Bacteria|p__Proteobacteria|c__Alphaproteobacteria|o__Alphaproteobacteria_unclassified|f__Alphaproteobacteria_unclassified|g__Alphaproteobacteria_unclassified|s__Alphaproteobacteria_unclassified_SGB9310|t__SGB9310	Intestinal illness (N=102)	-0.628314	0.0251776	0.267888
k__Bacteria|p__Firmicutes|c__Bacilli|o__Lactobacillales|f__Streptococcaceae|g__Streptococcus|s__Streptococcus_lutetiensis|t__SGB8021	Intestinal illness (N=102)	-0.234136	0.454036	0.813199
k__Bacteria|p__Firmicutes|c__Clostridia|o__Clostridia_unclassified|f__Clostridia_unclassified|g__Clostridia_unclassified|s__Clostridia_unclassified_SGB13972|t__SGB13972	Intestinal illness (N=102)	-0.600947	0.0485431	0.361747
k__Bacteria|p__Firmicutes|c__Clostridia|o__Clostridia_unclassified|f__Clostridia_unclassified|g__Clostridia_unclassified|s__Clostridia_bacterium|t__SGB6290	Intestinal illness (N=102)	-0.535737	0.043597	0.344577
k__Bacteria|p__Firmicutes|c__Clostridia|o__Clostridiales|f__Lachnospiraceae|g__Mediterraneibacter|s__Ruminococcus_gnavus|t__SGB4584	Intestinal illness (N=102)	-0.031298	0.915397	0.980959
k__Bacteria|p__Firmicutes|c__Negativicutes|o__Veillonellales|f__Veillonellaceae|g__GGB18271|s__GGB18271_SGB26990|t__SGB26990	Intestinal illness (N=102)	-0.32206	0.21456	0.640914
k__Bacteria|p__Firmicutes|c__CFGB1358|o__OFGB1358|f__FGB1358|g__GGB3314|s__GGB3314_SGB4383|t__SGB4383	Intestinal illness (N=102)	-0.724613	0.0131939	0.191263
k__Bacteria|p__Firmicutes|c__Clostridia|o__Clostridiales|f__Ruminococcaceae|g__GGB9676|s__GGB9676_SGB15176|t__SGB15176	Intestinal illness (N=102)	-0.983817	0.00240158	0.0719348
k__Bacteria|p__Firmicutes|c__Bacilli|o__Bacilli_unclassified|f__Bacilli_unclassified|g__Bacilli_unclassified|s__Bacilli_bacterium|t__SGB6451	Intestinal illness (N=102)	-0.0362807	0.903776	0.977523
k__Bacteria|p__Firmicutes|c__Bacilli|o__Bacilli_unclassified|f__Bacilli_unclassified|g__Bacilli_unclassified|s__Bacilli_bacterium|t__SGB6494	Intestinal illness (N=102)	-0.207818	0.506427	0.840599
k__Bacteria|p__Firmicutes|c__Clostridia|o__Clostridia_unclassified|f__Clostridia_unclassified|g__Clostridia_unclassified|s__Clostridia_unclassified_SGB6291|t__SGB6291	Intestinal illness (N=102)	-0.119449	0.615835	0.888303
k__Bacteria|p__Firmicutes|c__Clostridia|o__Clostridia_unclassified|f__Clostridia_unclassified|g__GGB4576|s__GGB4576_SGB6326|t__SGB6326	Intestinal illness (N=102)	-0.47743	0.0457534	0.352637
k__Bacteria|p__Firmicutes|c__Clostridia|o__Clostridia_unclassified|f__Clostridia_unclassified|g__GGB9145|s__GGB9145_SGB14079|t__SGB14079	Intestinal illness (N=102)	-0.458305	0.0521446	0.373125
k__Bacteria|p__Firmicutes|c__Clostridia|o__Clostridiales|f__Ruminococcaceae|g__GGB9673|s__GGB9673_SGB15172|t__SGB15172	Intestinal illness (N=102)	-0.447592	0.109242	0.50323
k__Bacteria|p__Bacteroidetes|c__Bacteroidia|o__Bacteroidales|f__Prevotellaceae|g__GGB1270|s__GGB1270_SGB1705|t__SGB1705	Intestinal illness (N=102)	-0.0950694	0.779319	0.942918
k__Bacteria|p__Firmicutes|c__Bacilli|o__Bacilli_unclassified|f__Bacilli_unclassified|g__Bacilli_unclassified|s__Bacilli_bacterium|t__SGB1022	Intestinal illness (N=102)	-0.377385	0.229253	0.655836
k__Bacteria|p__Bacteroidetes|c__Bacteroidia|o__Bacteroidales|f__Bacteroidales_unclassified|g__Bacteroidales_unclassified|s__Bacteroidales_bacterium|t__SGB1333	Intestinal illness (N=102)	-0.284664	0.301913	0.717628
k__Bacteria|p__Bacteroidetes|c__Bacteroidia|o__Bacteroidales|f__Bacteroidaceae|g__GGB18547|s__GGB18547_SGB27410|t__SGB27410	Intestinal illness (N=102)	-0.340689	0.208145	0.634003
k__Bacteria|p__Proteobacteria|c__CFGB1058|o__OFGB1058|f__FGB1058|g__GGB2726|s__GGB2726_SGB3668|t__SGB3668	Intestinal illness (N=102)	0.159641	0.634734	0.896109
k__Bacteria|p__Firmicutes|c__Clostridia|o__Clostridia_unclassified|f__Clostridia_unclassified|g__Clostridia_unclassified|s__Clostridia_unclassified_SGB14065|t__SGB14065	Intestinal illness (N=102)	-0.513514	0.0580911	0.391241
k__Bacteria|p__Firmicutes|c__Clostridia|o__Clostridia_unclassified|f__Clostridia_unclassified|g__Clostridia_unclassified|s__Clostridia_bacterium|t__SGB6270	Intestinal illness (N=102)	-0.529787	0.027931	0.281005
k__Bacteria|p__Proteobacteria|c__Alphaproteobacteria|o__Alphaproteobacteria_unclassified|f__Alphaproteobacteria_unclassified|g__Alphaproteobacteria_unclassified|s__Alphaproteobacteria_unclassified_SGB26749|t__SGB26749	Intestinal illness (N=102)	0.11419	0.649034	0.90153
k__Bacteria|p__Firmicutes|c__Clostridia|o__Clostridia_unclassified|f__Clostridia_unclassified|g__Clostridia_unclassified|s__Clostridia_bacterium|t__SGB14066	Intestinal illness (N=102)	-0.629946	0.0353159	0.313146
k__Bacteria|p__Firmicutes|c__Bacilli|o__Bacilli_unclassified|f__Bacilli_unclassified|g__Bacilli_unclassified|s__Bacilli_bacterium|t__SGB47336	Intestinal illness (N=102)	-0.684028	0.0255012	0.269278
k__Bacteria|p__Kiritimatiellaeota|c__Kiritimatiellae|o__Kiritimatiellae_unclassified|f__Kiritimatiellae_unclassified|g__GGB13152|s__GGB13152_SGB20361|t__SGB20361	Intestinal illness (N=102)	-0.287561	0.246601	0.673481
k__Bacteria|p__Proteobacteria|c__Alphaproteobacteria|o__Alphaproteobacteria_unclassified|f__Alphaproteobacteria_unclassified|g__Alphaproteobacteria_unclassified|s__Alphaproteobacteria_bacterium|t__SGB9313	Intestinal illness (N=102)	-0.149575	0.517155	0.846156
k__Bacteria|p__Bacteroidetes|c__Bacteroidia|o__Bacteroidales|f__Prevotellaceae|g__Prevotella|s__Prevotella_copri_clade_A|t__SGB1626	Arthritis (N=43)	-0.025728	0.960504	0.991976
k__Bacteria|p__Bacteroidetes|c__Bacteroidia|o__Bacteroidales|f__Prevotellaceae|g__Prevotella|s__Prevotella_copri_clade_B|t__SGB1613	Arthritis (N=43)	0.433806	0.5789	0.873551
k__Bacteria|p__Bacteroidetes|c__Bacteroidia|o__Bacteroidales|f__Prevotellaceae|g__Prevotella|s__Prevotella_copri_clade_D|t__SGB1636_group	Arthritis (N=43)	-0.395122	0.627334	0.892818
k__Bacteria|p__Bacteroidetes|c__Bacteroidia|o__Bacteroidales|f__Prevotellaceae|g__Prevotella|s__Prevotella_copri_clade_C|t__SGB1644	Arthritis (N=43)	0.546518	0.446015	0.808798
k__Bacteria|p__Bacteroidetes|c__Bacteroidia|o__Bacteroidales|f__Prevotellaceae|g__Prevotella|s__Prevotella_hominis|t__SGB1617_group	Arthritis (N=43)	-0.560364	0.502788	0.838353
k__Bacteria|p__Bacteroidetes|c__Bacteroidia|o__Bacteroidales|f__Prevotellaceae|g__GGB1267|s__GGB1267_SGB1701|t__SGB1701	Arthritis (N=43)	0.0478194	0.960028	0.991968
k__Bacteria|p__Firmicutes|c__Clostridia|o__Clostridiales|f__Lachnospiraceae|g__Butyrivibrio|s__Butyrivibrio_crossotus|t__SGB5065	Arthritis (N=43)	-0.858849	0.265301	0.690453
k__Bacteria|p__Bacteroidetes|c__Bacteroidia|o__Bacteroidales|f__Prevotellaceae|g__Prevotella|s__Prevotella_SGB1653|t__SGB1653	Arthritis (N=43)	-0.153271	0.856979	0.96477
k__Bacteria|p__Bacteroidetes|c__Bacteroidia|o__Bacteroidales|f__Bacteroidaceae|g__Bacteroidaceae_unclassified|s__Bacteroidaceae_bacterium|t__SGB1475	Arthritis (N=43)	0.15074	0.86794	0.968009
k__Bacteria|p__Bacteroidetes|c__Bacteroidia|o__Bacteroidales|f__Prevotellaceae|g__Prevotella|s__Prevotella_SGB1680|t__SGB1680	Arthritis (N=43)	-1.01695	0.250765	0.677564
k__Archaea|p__Euryarchaeota|c__CFGB343|o__OFGB343|f__FGB343|g__GGB781|s__GGB781_SGB1024|t__SGB1024	Arthritis (N=43)	0.141359	0.862911	0.966445
k__Bacteria|p__Spirochaetes|c__Spirochaetia|o__Spirochaetales|f__Spirochaetaceae|g__Treponema|s__Treponema_succinifaciens|t__SGB3546_group	Arthritis (N=43)	-0.272845	0.749632	0.935002
k__Bacteria|p__Firmicutes|c__Negativicutes|o__Veillonellales|f__Veillonellaceae|g__GGB4266|s__GGB4266_SGB5809|t__SGB5809_group	Arthritis (N=43)	0.08623	0.90149	0.97706
k__Bacteria|p__Spirochaetes|c__Spirochaetia|o__Brachyspirales|f__Brachyspiraceae|g__Brachyspira|s__Brachyspira_pilosicoli|t__SGB5969	Arthritis (N=43)	0.70754	0.262777	0.688634
k__Bacteria|p__Bacteroidetes|c__Bacteroidia|o__Bacteroidales|f__Prevotellaceae|g__Prevotella|s__Prevotella_sp_885|t__SGB1677	Arthritis (N=43)	0.855615	0.335739	0.73994
k__Bacteria|p__Candidatus_Melainabacteria|c__Candidatus_Melainabacteria_unclassified|o__Candidatus_Gastranaerophilales|f__Candidatus_Gastranaerophilales_unclassified|g__Candidatus_Gastranaerophilales_unclassified|s__Candidatus_Gastranaerophilales_bacterium|t__SGB8619	Arthritis (N=43)	0.284796	0.682665	0.913973
k__Bacteria|p__Bacteroidetes|c__Bacteroidia|o__Bacteroidales|f__Prevotellaceae|g__GGB1235|s__GGB1235_SGB1614|t__SGB1614	Arthritis (N=43)	-0.638454	0.453037	0.812583
k__Bacteria|p__Bacteroidetes|c__Bacteroidia|o__Bacteroidales|f__Prevotellaceae|g__GGB1266|s__GGB1266_SGB1699|t__SGB1699	Arthritis (N=43)	-0.679228	0.408636	0.786575
k__Bacteria|p__Bacteroidetes|c__Bacteroidia|o__Bacteroidales|f__Prevotellaceae|g__GGB18559|s__GGB18559_SGB27424|t__SGB27424	Arthritis (N=43)	-0.357259	0.654454	0.903736
k__Bacteria|p__Bacteroidetes|c__Bacteroidia|o__Bacteroidales|f__Bacteroidaceae|g__Bacteroidaceae_unclassified|s__Bacteroidaceae_bacterium|t__SGB1473	Arthritis (N=43)	0.460097	0.467748	0.820487
k__Bacteria|p__Firmicutes|c__Clostridia|o__Clostridiales|f__Lachnospiraceae|g__Roseburia|s__Roseburia_faecis|t__SGB4925	Arthritis (N=43)	-0.375617	0.301592	0.717527
k__Bacteria|p__Firmicutes|c__Clostridia|o__Clostridiales|f__Ruminococcaceae|g__Ruminococcus|s__Ruminococcus_sp_NSJ_71|t__SGB4290	Arthritis (N=43)	-1.343	0.10942	0.503667
k__Bacteria|p__Firmicutes|c__Clostridia|o__Clostridiales|f__Clostridiaceae|g__Clostridium|s__Clostridium_sp_AF34_10BH|t__SGB4914	Arthritis (N=43)	-0.338275	0.414446	0.789661
k__Bacteria|p__Firmicutes|c__Negativicutes|o__Selenomonadales|f__Selenomonadaceae|g__GGB4979|s__GGB4979_SGB6973|t__SGB6973	Arthritis (N=43)	0.586782	0.445965	0.808798
k__Bacteria|p__Firmicutes|c__Clostridia|o__Clostridiales|f__Lachnospiraceae|g__Lachnospiraceae_unclassified|s__Eubacterium_rectale|t__SGB4933_group	Arthritis (N=43)	-0.290994	0.312635	0.725508
k__Bacteria|p__Firmicutes|c__Clostridia|o__Clostridiales|f__Lachnospiraceae|g__Lachnospiraceae_unclassified|s__Lachnospiraceae_bacterium_WCA3_601_WT_6H|t__SGB4910	Arthritis (N=43)	-0.416794	0.319205	0.729258
k__Bacteria|p__Firmicutes|c__Bacilli|o__Lactobacillales|f__Streptococcaceae|g__Streptococcus|s__Streptococcus_salivarius|t__SGB8007_group	Arthritis (N=43)	-0.798205	0.0479061	0.359453
k__Bacteria|p__Firmicutes|c__Bacilli|o__Bacilli_unclassified|f__Bacilli_unclassified|g__Bacilli_unclassified|s__Bacilli_bacterium|t__SGB6472	Arthritis (N=43)	-0.060212	0.937721	0.986337
k__Bacteria|p__Bacteroidetes|c__Bacteroidia|o__Bacteroidales|f__Bacteroidales_unclassified|g__GGB1495|s__GGB1495_SGB2071|t__SGB2071	Arthritis (N=43)	-0.681282	0.329028	0.735909
k__Bacteria|p__Bacteroidetes|c__Bacteroidia|o__Bacteroidales|f__Rikenellaceae|g__Rikenellaceae_unclassified|s__Rikenellaceae_unclassified_SGB2230|t__SGB2230	Arthritis (N=43)	-0.223397	0.798389	0.948953
k__Bacteria|p__Bacteroidetes|c__Bacteroidia|o__Bacteroidales|f__Prevotellaceae|g__GGB1239|s__GGB1239_SGB1657|t__SGB1657	Arthritis (N=43)	0.25282	0.768847	0.939914
k__Bacteria|p__Bacteroidetes|c__Bacteroidia|o__Bacteroidales|f__Rikenellaceae|g__GGB1630|s__GGB1630_SGB2238|t__SGB2238	Arthritis (N=43)	-0.0730663	0.927048	0.984151
k__Bacteria|p__Bacteroidetes|c__Bacteroidia|o__Bacteroidales|f__Bacteroidaceae|g__Bacteroidaceae_unclassified|s__Bacteroidaceae_bacterium|t__SGB1472	Arthritis (N=43)	-0.46353	0.55558	0.863034
k__Bacteria|p__Firmicutes|c__Clostridia|o__Clostridia_unclassified|f__Clostridia_unclassified|g__GGB4599|s__GGB4599_SGB6362|t__SGB6362	Arthritis (N=43)	-0.57815	0.449922	0.810646
k__Bacteria|p__Proteobacteria|c__Betaproteobacteria|o__Burkholderiales|f__Sutterellaceae|g__Duodenibacillus|s__Duodenibacillus_massiliensis|t__SGB9273	Arthritis (N=43)	-0.661981	0.409583	0.787187
k__Bacteria|p__Firmicutes|c__Clostridia|o__Clostridiales|f__Clostridiaceae|g__Clostridium|s__Clostridium_sp_AF15_49|t__SGB5111	Arthritis (N=43)	-0.416029	0.53004	0.852203
k__Bacteria|p__Firmicutes|c__Bacilli|o__Lactobacillales|f__Streptococcaceae|g__Streptococcus|s__Streptococcus_parasanguinis|t__SGB8071	Arthritis (N=43)	-1.2061	0.0171634	0.219242
k__Bacteria|p__Firmicutes|c__Clostridia|o__Clostridiales|f__Lachnospiraceae|g__GGB3859|s__GGB3859_SGB5234|t__SGB5234_group	Arthritis (N=43)	0.965982	0.204126	0.630391
k__Bacteria|p__Firmicutes|c__Clostridia|o__Clostridiales|f__Lachnospiraceae|g__Lachnospiraceae_unclassified|s__Lachnospiraceae_unclassified_SGB4924|t__SGB4924_group	Arthritis (N=43)	1.04631	0.15239	0.567945
k__Bacteria|p__Firmicutes|c__Clostridia|o__Clostridiales|f__Lachnospiraceae|g__Roseburia|s__Roseburia_inulinivorans|t__SGB4940	Arthritis (N=43)	-0.299386	0.319797	0.729818
k__Bacteria|p__Firmicutes|c__Bacilli|o__Bacilli_unclassified|f__Bacilli_unclassified|g__Bacilli_unclassified|s__Bacilli_unclassified_SGB6422|t__SGB6422	Arthritis (N=43)	-1.11214	0.131915	0.539788
k__Bacteria|p__Firmicutes|c__Clostridia|o__Clostridiales|f__Ruminococcaceae|g__GGB9615|s__GGB9615_SGB15053|t__SGB15053_group	Arthritis (N=43)	-0.401292	0.0965038	0.480234
k__Bacteria|p__Bacteroidetes|c__Bacteroidia|o__Bacteroidales|f__Prevotellaceae|g__GGB1243|s__GGB1243_SGB1663|t__SGB1663	Arthritis (N=43)	0.59856	0.449392	0.810435
k__Bacteria|p__Firmicutes|c__Clostridia|o__Clostridiales|f__Ruminococcaceae|g__GGB3341|s__GGB3341_SGB4420|t__SGB4420	Arthritis (N=43)	-0.489983	0.479978	0.827004
k__Bacteria|p__Firmicutes|c__Clostridia|o__Clostridiales|f__Ruminococcaceae|g__Ruminococcaceae_unclassified|s__Ruminococcaceae_unclassified_SGB15265|t__SGB15265_group	Arthritis (N=43)	-0.201283	0.723425	0.927551
k__Bacteria|p__Firmicutes|c__Clostridia|o__Clostridia_unclassified|f__Clostridia_unclassified|g__GGB3293|s__GGB3293_SGB4348|t__SGB4348	Arthritis (N=43)	-0.0579486	0.929805	0.984656
k__Bacteria|p__Bacteroidetes|c__Bacteroidia|o__Bacteroidales|f__Prevotellaceae|g__GGB1247|s__GGB1247_SGB1668|t__SGB1668	Arthritis (N=43)	-0.0287012	0.972337	0.994027
k__Bacteria|p__Elusimicrobia|c__Elusimicrobia|o__Elusimicrobiales|f__Elusimicrobiales_unclassified|g__Elusimicrobiales_unclassified|s__Elusimicrobiales_bacterium|t__SGB19694	Arthritis (N=43)	0.680377	0.366727	0.761261
k__Bacteria|p__Firmicutes|c__Clostridia|o__Clostridiales|f__Ruminococcaceae|g__GGB3189|s__GGB3189_SGB4212|t__SGB4212	Arthritis (N=43)	-0.0887235	0.894456	0.974935
k__Bacteria|p__Firmicutes|c__Clostridia|o__Clostridiales|f__Ruminococcaceae|g__GGB9635|s__GGB9635_SGB15106|t__SGB15106	Arthritis (N=43)	-0.35974	0.522813	0.849052
k__Bacteria|p__Bacteroidetes|c__Bacteroidia|o__Bacteroidales|f__Prevotellaceae|g__Prevotella|s__Prevotella_SGB1612|t__SGB1612	Arthritis (N=43)	0.277304	0.673098	0.910539
k__Bacteria|p__Firmicutes|c__Negativicutes|o__Selenomonadales|f__Selenomonadaceae|g__Mitsuokella|s__Mitsuokella_jalaludinii|t__SGB5904	Arthritis (N=43)	0.179141	0.822854	0.955375
k__Bacteria|p__Firmicutes|c__Clostridia|o__Clostridia_unclassified|f__Clostridia_unclassified|g__GGB4585|s__GGB4585_SGB6340|t__SGB6340	Arthritis (N=43)	-1.50582	0.0474321	0.358026
k__Bacteria|p__Firmicutes|c__Clostridia|o__Clostridiales|f__Ruminococcaceae|g__Faecalibacterium|s__Faecalibacterium_prausnitzii|t__SGB15316_group	Arthritis (N=43)	-0.310625	0.174001	0.595767
k__Bacteria|p__Bacteroidetes|c__Bacteroidia|o__Bacteroidales|f__Prevotellaceae|g__Prevotella|s__Prevotella_sp_Marseille_P4119|t__SGB1676	Arthritis (N=43)	0.670949	0.421123	0.79457
k__Bacteria|p__Firmicutes|c__Clostridia|o__Clostridiales|f__Ruminococcaceae|g__GGB9615|s__GGB9615_SGB15051|t__SGB15051	Arthritis (N=43)	-0.163032	0.61829	0.889445
k__Bacteria|p__Firmicutes|c__Clostridia|o__Clostridiales|f__Lachnospiraceae|g__GGB3636|s__GGB3636_SGB4929|t__SGB4929	Arthritis (N=43)	-0.0394659	0.952741	0.990471
k__Bacteria|p__Firmicutes|c__Clostridia|o__Clostridiales|f__Oscillospiraceae|g__Oscillibacter|s__Oscillibacter_sp_ER4|t__SGB15254	Arthritis (N=43)	-0.157457	0.594347	0.880353
k__Bacteria|p__Firmicutes|c__Clostridia|o__Clostridiales|f__Lachnospiraceae|g__GGB3862|s__GGB3862_SGB5239|t__SGB5239	Arthritis (N=43)	-0.0741542	0.916953	0.981199
k__Bacteria|p__Firmicutes|c__Clostridia|o__Clostridiales|f__Ruminococcaceae|g__Ruminococcaceae_unclassified|s__Ruminococcaceae_unclassified_SGB15236|t__SGB15236	Arthritis (N=43)	-0.382941	0.415545	0.790304
k__Bacteria|p__Bacteroidetes|c__Bacteroidia|o__Bacteroidales|f__Prevotellaceae|g__Prevotella|s__Prevotella_sp_P4_51|t__SGB1666	Arthritis (N=43)	0.542312	0.491884	0.832467
k__Bacteria|p__Firmicutes|c__Bacilli|o__Bacilli_unclassified|f__Bacilli_unclassified|g__Bacilli_unclassified|s__Bacilli_bacterium|t__SGB6442	Arthritis (N=43)	0.372575	0.57407	0.871192
k__Bacteria|p__Firmicutes|c__Clostridia|o__Clostridiales|f__Lachnospiraceae|g__Lachnospira|s__Lachnospira_SGB5077|t__SGB5077	Arthritis (N=43)	-0.575728	0.351997	0.751608
k__Bacteria|p__Firmicutes|c__Clostridia|o__Clostridiales|f__Lachnospiraceae|g__Roseburia|s__Roseburia_SGB4958|t__SGB4958	Arthritis (N=43)	-0.0966494	0.885645	0.972329
k__Bacteria|p__Proteobacteria|c__Gammaproteobacteria|o__Enterobacterales|f__Enterobacteriaceae|g__Klebsiella|s__Klebsiella_pneumoniae|t__SGB10115	Arthritis (N=43)	0.108987	0.874294	0.969565
k__Bacteria|p__Bacteroidetes|c__Bacteroidia|o__Bacteroidales|f__Rikenellaceae|g__GGB1631|s__GGB1631_SGB2239|t__SGB2239	Arthritis (N=43)	-0.490085	0.518589	0.846881
k__Bacteria|p__Firmicutes|c__Clostridia|o__Clostridiales|f__Ruminococcaceae|g__Ruminococcus|s__Ruminococcus_bromii|t__SGB4285_group	Arthritis (N=43)	-0.687424	0.263046	0.68883
k__Bacteria|p__Bacteroidetes|c__Bacteroidia|o__Bacteroidales|f__Prevotellaceae|g__Prevotella|s__Prevotella_SGB1675|t__SGB1675	Arthritis (N=43)	1.15421	0.122013	0.524112
k__Bacteria|p__Bacteroidetes|c__Bacteroidia|o__Bacteroidales|f__Prevotellaceae|g__GGB1246|s__GGB1246_SGB1667|t__SGB1667	Arthritis (N=43)	-0.398641	0.616357	0.888518
k__Bacteria|p__Firmicutes|c__Clostridia|o__Clostridiales|f__Ruminococcaceae|g__GGB9727|s__GGB9727_SGB15285|t__SGB15285	Arthritis (N=43)	0.361784	0.587432	0.877214
k__Bacteria|p__Firmicutes|c__Clostridia|o__Clostridiales|f__Ruminococcaceae|g__Faecalibacterium|s__Faecalibacterium_prausnitzii|t__SGB15332_group	Arthritis (N=43)	0.222687	0.351554	0.751312
k__Bacteria|p__Bacteroidetes|c__Bacteroidia|o__Bacteroidales|f__Prevotellaceae|g__GGB1249|s__GGB1249_SGB1670|t__SGB1670	Arthritis (N=43)	-0.2752	0.702581	0.920991
k__Bacteria|p__Bacteroidetes|c__Bacteroidia|o__Bacteroidales|f__Bacteroidaceae|g__Bacteroidaceae_unclassified|s__Bacteroidaceae_bacterium|t__SGB1488	Arthritis (N=43)	0.612717	0.318008	0.728781
k__Bacteria|p__Bacteroidetes|c__CFGB544|o__OFGB544|f__FGB544|g__GGB1123|s__GGB1123_SGB1437|t__SGB1437	Arthritis (N=43)	-0.170713	0.833517	0.958632
k__Bacteria|p__Firmicutes|c__Clostridia|o__Clostridiales|f__Lachnospiraceae|g__Lachnospira|s__Lachnospira_eligens|t__SGB5082_group	Arthritis (N=43)	-0.139591	0.670061	0.909119
k__Bacteria|p__Actinobacteria|c__Coriobacteriia|o__Coriobacteriales|f__Coriobacteriaceae|g__Collinsella|s__Collinsella_aerofaciens|t__SGB14546_group	Arthritis (N=43)	0.0973466	0.670978	0.909511
k__Bacteria|p__Firmicutes|c__Clostridia|o__Clostridiales|f__Lachnospiraceae|g__Coprococcus|s__Coprococcus_catus|t__SGB4670	Arthritis (N=43)	-0.0206056	0.959069	0.991789
k__Bacteria|p__Firmicutes|c__Negativicutes|o__Acidaminococcales|f__Acidaminococcaceae|g__Phascolarctobacterium|s__Phascolarctobacterium_succinatutens|t__SGB5765_group	Arthritis (N=43)	0.759129	0.297612	0.714416
k__Bacteria|p__Firmicutes|c__Clostridia|o__Clostridia_unclassified|f__Clostridia_unclassified|g__GGB3277|s__GGB3277_SGB4327|t__SGB4327_group	Arthritis (N=43)	-0.620472	0.396376	0.77879
k__Bacteria|p__Firmicutes|c__Clostridia|o__Clostridiales|f__Ruminococcaceae|g__GGB9712|s__GGB9712_SGB15244|t__SGB15244	Arthritis (N=43)	-0.132512	0.776366	0.941945
k__Bacteria|p__Firmicutes|c__Clostridia|o__Clostridiales|f__Lachnospiraceae|g__Lacrimispora|s__Lacrimispora_amygdalina|t__SGB4716	Arthritis (N=43)	-0.372853	0.0407349	0.334212
k__Bacteria|p__Bacteroidetes|c__Bacteroidia|o__Bacteroidales|f__Prevotellaceae|g__Prevotella|s__Prevotella_pectinovora|t__SGB1662	Arthritis (N=43)	0.421666	0.605067	0.884746
k__Bacteria|p__Firmicutes|c__Bacilli|o__Bacilli_unclassified|f__Bacilli_unclassified|g__Bacilli_unclassified|s__Bacilli_bacterium|t__SGB6533	Arthritis (N=43)	0.465469	0.380697	0.769545
k__Bacteria|p__Firmicutes|c__Clostridia|o__Clostridiales|f__Ruminococcaceae|g__Ruminococcaceae_unclassified|s__Ruminococcaceae_unclassified_SGB15234|t__SGB15234	Arthritis (N=43)	-0.715703	0.206429	0.632552
k__Bacteria|p__Firmicutes|c__Clostridia|o__Clostridiales|f__Ruminococcaceae|g__GGB9602|s__GGB9602_SGB15031|t__SGB15031	Arthritis (N=43)	0.247528	0.647424	0.90087
k__Bacteria|p__Firmicutes|c__Clostridia|o__Clostridia_unclassified|f__Clostridia_unclassified|g__GGB4584|s__GGB4584_SGB6338|t__SGB6338	Arthritis (N=43)	-0.775701	0.2077	0.63353
k__Bacteria|p__Bacteroidetes|c__Bacteroidia|o__Bacteroidales|f__Prevotellaceae|g__GGB1250|s__GGB1250_SGB1672|t__SGB1672_group	Arthritis (N=43)	-0.169371	0.838177	0.95961
k__Bacteria|p__Firmicutes|c__Bacilli|o__Bacilli_unclassified|f__Bacilli_unclassified|g__Bacilli_unclassified|s__Bacilli_bacterium|t__SGB6430	Arthritis (N=43)	0.577747	0.312395	0.725334
k__Bacteria|p__Proteobacteria|c__CFGB1062|o__OFGB1062|f__FGB1062|g__GGB2734|s__GGB2734_SGB3677|t__SGB3677	Arthritis (N=43)	-0.0875592	0.922255	0.982483
k__Bacteria|p__Bacteroidetes|c__Bacteroidia|o__Bacteroidales|f__Rikenellaceae|g__Rikenellaceae_unclassified|s__Rikenellaceae_bacterium|t__SGB2215	Arthritis (N=43)	-0.823164	0.258543	0.684965
k__Bacteria|p__Bacteroidetes|c__Bacteroidia|o__Bacteroidales|f__Bacteroidales_unclassified|g__Bacteroidales_unclassified|s__Bacteroidales_bacterium|t__SGB2021	Arthritis (N=43)	0.354035	0.673177	0.910539
k__Bacteria|p__Firmicutes|c__Clostridia|o__Clostridiales|f__Ruminococcaceae|g__Faecalibacterium|s__Faecalibacterium_prausnitzii|t__SGB15342	Arthritis (N=43)	-0.0890758	0.704341	0.921634
k__Bacteria|p__Firmicutes|c__Bacilli|o__Bacilli_unclassified|f__Bacilli_unclassified|g__Bacilli_unclassified|s__Bacilli_bacterium|t__SGB6543	Arthritis (N=43)	1.36043	0.00721703	0.137685
k__Bacteria|p__Firmicutes|c__Erysipelotrichia|o__Erysipelotrichales|f__Erysipelotrichaceae|g__Catenibacterium|s__Catenibacterium_sp_AM22_15|t__SGB6783_group	Arthritis (N=43)	-1.16463	0.0289124	0.285507
k__Bacteria|p__Firmicutes|c__Clostridia|o__Clostridia_unclassified|f__Clostridia_unclassified|g__Clostridia_unclassified|s__Clostridia_unclassified_SGB13966|t__SGB13966	Arthritis (N=43)	-0.182455	0.748696	0.934793
k__Bacteria|p__Firmicutes|c__Clostridia|o__Clostridiales|f__Lachnospiraceae|g__Lachnospiraceae_unclassified|s__Lachnospiraceae_bacterium|t__SGB4881	Arthritis (N=43)	-0.484233	0.451627	0.811784
k__Bacteria|p__Firmicutes|c__Clostridia|o__Clostridiales|f__Ruminococcaceae|g__GGB9634|s__GGB9634_SGB15095|t__SGB15095_group	Arthritis (N=43)	0.445632	0.530183	0.85224
k__Bacteria|p__Firmicutes|c__CFGB1298|o__OFGB1298|f__FGB1298|g__GGB3118|s__GGB3118_SGB4130|t__SGB4130	Arthritis (N=43)	-0.403899	0.455733	0.814203
k__Bacteria|p__Firmicutes|c__Clostridia|o__Clostridiales|f__Lachnospiraceae|g__Coprococcus|s__Coprococcus_sp_OM04_5BH|t__SGB5115	Arthritis (N=43)	-0.597469	0.416419	0.791172
k__Bacteria|p__Firmicutes|c__Clostridia|o__Clostridiales|f__Ruminococcaceae|g__GGB9635|s__GGB9635_SGB15104|t__SGB15104	Arthritis (N=43)	0.387366	0.48358	0.828618
k__Bacteria|p__Firmicutes|c__Clostridia|o__Clostridiales|f__Lachnospiraceae|g__GGB3751|s__GGB3751_SGB5099|t__SGB5099	Arthritis (N=43)	-0.222585	0.738571	0.932085
k__Bacteria|p__Firmicutes|c__Clostridia|o__Clostridiales|f__Lachnospiraceae|g__Roseburia|s__Roseburia_intestinalis|t__SGB4951	Arthritis (N=43)	-1.46732	0.00879921	0.153721
k__Bacteria|p__Firmicutes|c__Clostridia|o__Clostridiales|f__Ruminococcaceae|g__Ruminococcaceae_unclassified|s__Ruminococcaceae_bacterium|t__SGB15249	Arthritis (N=43)	-0.292863	0.485005	0.82932
k__Bacteria|p__Proteobacteria|c__Deltaproteobacteria|o__Desulfovibrionales|f__Desulfovibrionaceae|g__Desulfovibrio|s__Desulfovibrio_piger|t__SGB15467_group	Arthritis (N=43)	0.00527196	0.99397	0.99885
k__Bacteria|p__Firmicutes|c__Bacilli|o__Bacilli_unclassified|f__Bacilli_unclassified|g__GGB4727|s__GGB4727_SGB6548|t__SGB6548	Arthritis (N=43)	0.301013	0.579307	0.873726
k__Bacteria|p__Firmicutes|c__Clostridia|o__Clostridiales|f__Ruminococcaceae|g__GGB9686|s__GGB9686_SGB15190|t__SGB15190	Arthritis (N=43)	-0.210564	0.75493	0.936108
k__Bacteria|p__Firmicutes|c__Clostridia|o__Clostridia_unclassified|f__Clostridia_unclassified|g__Clostridia_unclassified|s__Clostridia_bacterium|t__SGB4394	Arthritis (N=43)	-0.642313	0.243591	0.670767
k__Bacteria|p__Firmicutes|c__Clostridia|o__Clostridiales|f__Lachnospiraceae|g__Lachnospiraceae_unclassified|s__Lachnospiraceae_unclassified_SGB4894|t__SGB4894	Arthritis (N=43)	-0.514612	0.25583	0.6824
k__Bacteria|p__Firmicutes|c__Clostridia|o__Clostridia_unclassified|f__Clostridia_unclassified|g__Clostridia_unclassified|s__Clostridia_bacterium|t__SGB6328	Arthritis (N=43)	0.207471	0.774818	0.94163
k__Archaea|p__Euryarchaeota|c__Methanobacteria|o__Methanobacteriales|f__Methanobacteriaceae|g__Methanobrevibacter|s__Methanobrevibacter_smithii|t__SGB714_group	Arthritis (N=43)	0.232556	0.744371	0.933507
k__Bacteria|p__Firmicutes|c__Clostridia|o__Clostridiales|f__Ruminococcaceae|g__Ruminococcaceae_unclassified|s__Ruminococcaceae_bacterium|t__SGB15196	Arthritis (N=43)	-0.633836	0.218321	0.645242
k__Bacteria|p__Firmicutes|c__Clostridia|o__Clostridiales|f__Ruminococcaceae|g__GGB9633|s__GGB9633_SGB15090|t__SGB15090	Arthritis (N=43)	-0.152425	0.814223	0.953037
k__Bacteria|p__Firmicutes|c__Clostridia|o__Clostridiales|f__Ruminococcaceae|g__Faecalibacterium|s__Faecalibacterium_prausnitzii|t__SGB15318_group	Arthritis (N=43)	-0.596637	0.0262318	0.273066
k__Bacteria|p__Firmicutes|c__Clostridia|o__Clostridiales|f__Clostridiaceae|g__Clostridium|s__Clostridium_SGB6179|t__SGB6179	Arthritis (N=43)	-0.774573	0.187322	0.611244
k__Bacteria|p__Firmicutes|c__Clostridia|o__Clostridiales|f__Ruminococcaceae|g__Ruminococcaceae_unclassified|s__Eubacterium_siraeum|t__SGB4198_group	Arthritis (N=43)	-0.920161	0.185441	0.608992
k__Bacteria|p__Firmicutes|c__Clostridia|o__Clostridiales|f__Lachnospiraceae|g__Lachnospiraceae_unclassified|s__Lachnospiraceae_bacterium|t__SGB4957	Arthritis (N=43)	-0.853652	0.193842	0.618999
k__Bacteria|p__Firmicutes|c__Clostridia|o__Clostridiales|f__Lachnospiraceae|g__Coprococcus|s__Coprococcus_eutactus|t__SGB5118	Arthritis (N=43)	-0.274881	0.691712	0.917121
k__Bacteria|p__Firmicutes|c__Clostridia|o__Clostridiales|f__Clostridiaceae|g__GGB3478|s__GGB3478_SGB4643|t__SGB4643	Arthritis (N=43)	-0.936003	0.0732648	0.430699
k__Bacteria|p__Bacteroidetes|c__Bacteroidia|o__Bacteroidales|f__Bacteroidaceae|g__GGB1380|s__GGB1380_SGB1883|t__SGB1883_group	Arthritis (N=43)	0.96134	0.179101	0.601471
k__Bacteria|p__Firmicutes|c__Clostridia|o__Clostridiales|f__Ruminococcaceae|g__Faecalibacterium|s__Faecalibacterium_SGB15346|t__SGB15346	Arthritis (N=43)	-0.0230339	0.936118	0.985838
k__Bacteria|p__Firmicutes|c__Clostridia|o__Clostridiales|f__Lachnospiraceae|g__Lachnospiraceae_unclassified|s__Lachnospiraceae_bacterium|t__SGB4669	Arthritis (N=43)	-0.130674	0.690178	0.91657
k__Bacteria|p__Candidatus_Melainabacteria|c__Candidatus_Melainabacteria_unclassified|o__Candidatus_Gastranaerophilales|f__Candidatus_Gastranaerophilales_unclassified|g__Candidatus_Gastranaerophilales_unclassified|s__Candidatus_Gastranaerophilales_bacterium|t__SGB8617	Arthritis (N=43)	0.330007	0.561465	0.865931
k__Bacteria|p__Firmicutes|c__Clostridia|o__Clostridiales|f__Ruminococcaceae|g__GGB9705|s__GGB9705_SGB15225|t__SGB15225	Arthritis (N=43)	-0.0588968	0.885644	0.972329
k__Bacteria|p__Firmicutes|c__Clostridia|o__Clostridiales|f__Ruminococcaceae|g__GGB9635|s__GGB9635_SGB15103|t__SGB15103	Arthritis (N=43)	-0.517757	0.357059	0.755031
k__Bacteria|p__Firmicutes|c__Clostridia|o__Clostridiales|f__Clostridiaceae|g__Clostridium|s__Clostridium_sp_AM49_4BH|t__SGB4652	Arthritis (N=43)	0.644516	0.314806	0.726453
k__Bacteria|p__Firmicutes|c__Clostridia|o__Clostridiales|f__Ruminococcaceae|g__GGB9615|s__GGB9615_SGB15052|t__SGB15052	Arthritis (N=43)	-0.386686	0.258253	0.684632
k__Bacteria|p__Firmicutes|c__Clostridia|o__Clostridiales|f__Clostridiaceae|g__Clostridium|s__Clostridium_sp_AF36_4|t__SGB4644	Arthritis (N=43)	0.134062	0.8169	0.953533
k__Bacteria|p__Firmicutes|c__Clostridia|o__Clostridiales|f__Ruminococcaceae|g__Ruminococcaceae_unclassified|s__Ruminococcaceae_unclassified_SGB15309|t__SGB15309	Arthritis (N=43)	0.0616959	0.89173	0.9738
k__Bacteria|p__Firmicutes|c__Clostridia|o__Clostridia_unclassified|f__Clostridia_unclassified|g__Clostridia_unclassified|s__Clostridia_unclassified_SGB6276|t__SGB6276	Arthritis (N=43)	0.200721	0.776271	0.941945
k__Bacteria|p__Firmicutes|c__Clostridia|o__Clostridiales|f__Ruminococcaceae|g__GGB9634|s__GGB9634_SGB15093|t__SGB15093	Arthritis (N=43)	-0.691965	0.254048	0.680904
k__Bacteria|p__Firmicutes|c__Clostridia|o__Clostridia_unclassified|f__Clostridia_unclassified|g__Clostridia_unclassified|s__Clostridia_bacterium|t__SGB14007	Arthritis (N=43)	0.35894	0.574958	0.87162
k__Bacteria|p__Firmicutes|c__Clostridia|o__Clostridiales|f__Ruminococcaceae|g__GGB9729|s__GGB9729_SGB15288|t__SGB15288_group	Arthritis (N=43)	-0.0611755	0.911479	0.979484
k__Bacteria|p__Firmicutes|c__Negativicutes|o__Veillonellales|f__Veillonellaceae|g__Veillonella|s__Veillonella_parvula|t__SGB6939	Arthritis (N=43)	-0.813367	0.168243	0.588439
k__Bacteria|p__Firmicutes|c__Clostridia|o__Clostridiales|f__Lachnospiraceae|g__GGB3637|s__GGB3637_SGB4930|t__SGB4930	Arthritis (N=43)	-0.717179	0.270643	0.694631
k__Bacteria|p__Firmicutes|c__Clostridia|o__Clostridiales|f__Lachnospiraceae|g__Blautia|s__Blautia_obeum|t__SGB4811_group	Arthritis (N=43)	-0.407061	0.271578	0.695747
k__Bacteria|p__Firmicutes|c__Erysipelotrichia|o__Erysipelotrichales|f__Erysipelotrichaceae|g__Erysipelotrichaceae_unclassified|s__Erysipelotrichaceae_bacterium|t__SGB6823	Arthritis (N=43)	0.453995	0.48738	0.830551
k__Bacteria|p__Firmicutes|c__Clostridia|o__Clostridiales|f__Eubacteriaceae|g__Eubacterium|s__Eubacterium_sp_AM28_29|t__SGB6796_group	Arthritis (N=43)	-0.298477	0.531489	0.853014
k__Bacteria|p__Firmicutes|c__Clostridia|o__Clostridiales|f__Ruminococcaceae|g__Ruminococcaceae_unclassified|s__Ruminococcaceae_bacterium|t__SGB4194	Arthritis (N=43)	-0.0488704	0.929836	0.984656
k__Bacteria|p__Firmicutes|c__Clostridia|o__Clostridiales|f__Lachnospiraceae|g__Lachnospiraceae_unclassified|s__Lachnospiraceae_unclassified_SGB5104|t__SGB5104	Arthritis (N=43)	0.00852211	0.989569	0.998047
k__Bacteria|p__Firmicutes|c__Clostridia|o__Clostridiales|f__Lachnospiraceae|g__Lachnospiraceae_unclassified|s__Lachnospiraceae_bacterium|t__SGB4909	Arthritis (N=43)	-0.596731	0.22206	0.648867
k__Bacteria|p__Proteobacteria|c__Gammaproteobacteria|o__Pasteurellales|f__Pasteurellaceae|g__Haemophilus|s__Haemophilus_parainfluenzae|t__SGB9712_group	Arthritis (N=43)	-1.07576	0.0214666	0.246835
k__Bacteria|p__Firmicutes|c__Clostridia|o__Clostridiales|f__Ruminococcaceae|g__GGB9707|s__GGB9707_SGB15229|t__SGB15229	Arthritis (N=43)	-0.240937	0.550332	0.861131
k__Bacteria|p__Firmicutes|c__Clostridia|o__Clostridiales|f__Peptostreptococcaceae|g__Romboutsia|s__Romboutsia_timonensis|t__SGB6148	Arthritis (N=43)	-0.972568	0.0509329	0.369906
k__Bacteria|p__Firmicutes|c__Clostridia|o__Clostridia_unclassified|f__Clostridia_unclassified|g__Clostridia_unclassified|s__Clostridia_bacterium|t__SGB5180	Arthritis (N=43)	-0.551531	0.153397	0.56979
k__Bacteria|p__Firmicutes|c__Clostridia|o__Clostridiales|f__Lachnospiraceae|g__GGB3733|s__GGB3733_SGB5066|t__SGB5066	Arthritis (N=43)	0.567425	0.460372	0.816651
k__Bacteria|p__Firmicutes|c__Clostridia|o__Clostridiales|f__Ruminococcaceae|g__Ruminococcaceae_unclassified|s__Ruminococcaceae_bacterium|t__SGB14905	Arthritis (N=43)	0.38078	0.583163	0.875136
k__Bacteria|p__Actinobacteria|c__Coriobacteriia|o__Coriobacteriales|f__Atopobiaceae|g__Parolsenella|s__Parolsenella_massiliensis|t__SGB14380	Arthritis (N=43)	-1.10121	0.0663727	0.413101
k__Bacteria|p__Firmicutes|c__Clostridia|o__Clostridiales|f__Lachnospiraceae|g__Lachnospiraceae_unclassified|s__Lachnospiraceae_unclassified_SGB4890|t__SGB4890	Arthritis (N=43)	-0.0629423	0.913989	0.980354
k__Bacteria|p__Firmicutes|c__Clostridia|o__Clostridiales|f__Ruminococcaceae|g__GGB9593|s__GGB9593_SGB15015|t__SGB15015	Arthritis (N=43)	0.281019	0.548382	0.860482
k__Bacteria|p__Firmicutes|c__Clostridia|o__Clostridia_unclassified|f__Clostridia_unclassified|g__GGB9774|s__GGB9774_SGB15394|t__SGB15394	Arthritis (N=43)	-0.562949	0.280527	0.703033
k__Bacteria|p__Bacteroidetes|c__Bacteroidia|o__Bacteroidales|f__Tannerellaceae|g__GGB1405|s__GGB1405_SGB1928|t__SGB1928	Arthritis (N=43)	-0.102643	0.877116	0.970183
k__Bacteria|p__Firmicutes|c__Clostridia|o__Clostridiales|f__Clostridiaceae|g__Clostridium|s__Clostridium_sp_OM07_10AC|t__SGB4655	Arthritis (N=43)	-0.716023	0.329496	0.736115
k__Bacteria|p__Firmicutes|c__Clostridia|o__Clostridiales|f__Ruminococcaceae|g__Ruminococcaceae_unclassified|s__Ruminococcaceae_unclassified_SGB15260|t__SGB15260	Arthritis (N=43)	-0.535278	0.315049	0.726646
k__Bacteria|p__Firmicutes|c__Clostridia|o__Clostridiales|f__Lachnospiraceae|g__Mediterraneibacter|s__Ruminococcus_torques|t__SGB4563_group	Arthritis (N=43)	-0.208311	0.465013	0.81912
k__Bacteria|p__Firmicutes|c__Clostridia|o__Clostridiales|f__Lachnospiraceae|g__Dorea|s__Dorea_longicatena|t__SGB4581	Arthritis (N=43)	-0.227703	0.547563	0.860124
k__Bacteria|p__Firmicutes|c__Clostridia|o__Clostridiales|f__Lachnospiraceae|g__Blautia|s__Blautia_wexlerae|t__SGB4837_group	Arthritis (N=43)	0.0808527	0.656882	0.904394
k__Bacteria|p__Firmicutes|c__Erysipelotrichia|o__Erysipelotrichales|f__Erysipelotrichaceae|g__Erysipelotrichaceae_unclassified|s__Erysipelotrichaceae_bacterium|t__SGB6836_group	Arthritis (N=43)	0.311646	0.568657	0.868597
k__Bacteria|p__Proteobacteria|c__Gammaproteobacteria|o__Enterobacterales|f__Enterobacteriaceae|g__Escherichia|s__Escherichia_coli|t__SGB10068	Arthritis (N=43)	-0.0751731	0.876612	0.970075
k__Bacteria|p__Firmicutes|c__Clostridia|o__Clostridiales|f__Ruminococcaceae|g__Candidatus_Cibiobacter|s__Candidatus_Cibiobacter_qucibialis|t__SGB15286	Arthritis (N=43)	0.0580306	0.835776	0.959195
k__Bacteria|p__Firmicutes|c__Clostridia|o__Clostridiales|f__Lachnospiraceae|g__Dorea|s__Dorea_formicigenerans|t__SGB4575	Arthritis (N=43)	-0.0260931	0.898968	0.976345
k__Bacteria|p__Proteobacteria|c__Betaproteobacteria|o__Burkholderiales|f__Sutterellaceae|g__Sutterella|s__Sutterella_wadsworthensis|t__SGB9286	Arthritis (N=43)	0.368862	0.612933	0.887348
k__Bacteria|p__Firmicutes|c__Clostridia|o__Clostridiales|f__Lachnospiraceae|g__Coprococcus|s__Coprococcus_comes|t__SGB4577_group	Arthritis (N=43)	-0.398453	0.0776917	0.441433
k__Bacteria|p__Firmicutes|c__Clostridia|o__Clostridiales|f__Clostridiaceae|g__GGB3486|s__GGB3486_SGB4658|t__SGB4658	Arthritis (N=43)	0.948991	0.147362	0.561311
k__Bacteria|p__Firmicutes|c__Clostridia|o__Clostridiales|f__Ruminococcaceae|g__GGB9635|s__GGB9635_SGB15102|t__SGB15102	Arthritis (N=43)	-0.52559	0.431332	0.800139
k__Bacteria|p__Firmicutes|c__Bacilli|o__Bacilli_unclassified|f__Bacilli_unclassified|g__GGB4773|s__GGB4773_SGB6607|t__SGB6607	Arthritis (N=43)	-0.286011	0.62932	0.89348
k__Bacteria|p__Firmicutes|c__Clostridia|o__Clostridiales|f__Lachnospiraceae|g__Lachnospiraceae_unclassified|s__Lachnospiraceae_bacterium_OM04_12BH|t__SGB4893	Arthritis (N=43)	-0.350529	0.327152	0.734683
k__Bacteria|p__Firmicutes|c__Clostridia|o__Clostridiales|f__Lachnospiraceae|g__Lachnospiraceae_unclassified|s__Lachnospiraceae_bacterium|t__SGB4887	Arthritis (N=43)	-0.507154	0.434813	0.802033
k__Bacteria|p__Actinobacteria|c__Coriobacteriia|o__Eggerthellales|f__Eggerthellaceae|g__Slackia|s__Slackia_isoflavoniconvertens|t__SGB14773_group	Arthritis (N=43)	-0.0965181	0.818369	0.95396
k__Bacteria|p__Firmicutes|c__Clostridia|o__Clostridiales|f__Ruminococcaceae|g__Gemmiger|s__Gemmiger_SGB15292|t__SGB15292	Arthritis (N=43)	0.255316	0.692796	0.91738
k__Bacteria|p__Firmicutes|c__Clostridia|o__Clostridia_unclassified|f__Clostridia_unclassified|g__Clostridia_unclassified|s__Clostridia_unclassified_SGB13999|t__SGB13999	Arthritis (N=43)	-0.472104	0.510851	0.842945
k__Bacteria|p__Firmicutes|c__Clostridia|o__Clostridiales|f__Lachnospiraceae|g__Lachnospiraceae_unclassified|s__Lachnospiraceae_bacterium|t__SGB5062	Arthritis (N=43)	-0.0464055	0.944767	0.988083
k__Bacteria|p__Firmicutes|c__Clostridia|o__Clostridiales|f__Ruminococcaceae|g__Ruminococcaceae_unclassified|s__Ruminococcaceae_bacterium|t__SGB15356	Arthritis (N=43)	-0.106362	0.850556	0.963106
k__Bacteria|p__Bacteroidetes|c__Bacteroidia|o__Bacteroidales|f__Tannerellaceae|g__Parabacteroides|s__Parabacteroides_massiliensis|t__SGB1945	Arthritis (N=43)	0.564838	0.360583	0.756964
k__Bacteria|p__Firmicutes|c__Clostridia|o__Clostridiales|f__Ruminococcaceae|g__GGB9597|s__GGB9597_SGB15022|t__SGB15022	Arthritis (N=43)	0.490136	0.211355	0.637327
k__Bacteria|p__Firmicutes|c__Clostridia|o__Clostridiales|f__Clostridiaceae|g__Clostridium|s__Clostridium_sp_AF34_13|t__SGB4659	Arthritis (N=43)	-1.45191	0.0270874	0.276959
k__Bacteria|p__Bacteroidetes|c__Bacteroidia|o__Bacteroidales|f__Prevotellaceae|g__GGB1244|s__GGB1244_SGB1664|t__SGB1664	Arthritis (N=43)	0.938	0.195603	0.621188
k__Bacteria|p__Firmicutes|c__Clostridia|o__Clostridiales|f__Clostridiales_unclassified|g__Clostridiales_unclassified|s__Clostridiales_unclassified_SGB15145|t__SGB15145	Arthritis (N=43)	-0.232475	0.301839	0.717628
k__Bacteria|p__Firmicutes|c__Bacilli|o__Bacilli_unclassified|f__Bacilli_unclassified|g__Bacilli_unclassified|s__Bacilli_bacterium|t__SGB6499	Arthritis (N=43)	0.431583	0.561552	0.865931
k__Bacteria|p__Firmicutes|c__Clostridia|o__Clostridiales|f__Clostridiaceae|g__Clostridium|s__Clostridium_sp_NSJ_42|t__SGB6174_group	Arthritis (N=43)	-1.1606	0.038049	0.324033
k__Bacteria|p__Firmicutes|c__Bacilli|o__Bacilli_unclassified|f__Bacilli_unclassified|g__Bacilli_unclassified|s__Bacilli_bacterium|t__SGB6609	Arthritis (N=43)	-0.709247	0.20796	0.633823
k__Bacteria|p__Firmicutes|c__Bacilli|o__Bacilli_unclassified|f__Bacilli_unclassified|g__GGB4672|s__GGB4672_SGB6461|t__SGB6461	Arthritis (N=43)	0.623008	0.339335	0.742535
k__Bacteria|p__Firmicutes|c__Clostridia|o__Clostridiales|f__Ruminococcaceae|g__GGB9691|s__GGB9691_SGB15198|t__SGB15198	Arthritis (N=43)	-0.0311481	0.958985	0.991781
k__Bacteria|p__Firmicutes|c__Clostridia|o__Clostridia_unclassified|f__Clostridia_unclassified|g__Clostridia_unclassified|s__Clostridia_bacterium|t__SGB13979	Arthritis (N=43)	-0.0871616	0.874886	0.969845
k__Bacteria|p__Firmicutes|c__Clostridia|o__Clostridia_unclassified|f__Clostridia_unclassified|g__GGB9758|s__GGB9758_SGB15368|t__SGB15368	Arthritis (N=43)	-0.456535	0.36663	0.761221
k__Bacteria|p__Firmicutes|c__Clostridia|o__Clostridia_unclassified|f__Clostridia_unclassified|g__Clostridia_unclassified|s__Clostridia_bacterium|t__SGB14252	Arthritis (N=43)	-0.542477	0.200282	0.626357
k__Bacteria|p__Bacteroidetes|c__Bacteroidia|o__Bacteroidales|f__Rikenellaceae|g__Rikenellaceae_unclassified|s__Rikenellaceae_bacterium|t__SGB2241	Arthritis (N=43)	-0.42618	0.559299	0.864998
k__Bacteria|p__Firmicutes|c__Clostridia|o__Clostridiales|f__Lachnospiraceae|g__Lachnospiraceae_unclassified|s__Lachnospiraceae_bacterium|t__SGB4750	Arthritis (N=43)	-0.405241	0.196869	0.622177
k__Bacteria|p__Firmicutes|c__Clostridia|o__Clostridiales|f__Clostridiaceae|g__Clostridium|s__Clostridium_sp_AF20_17LB|t__SGB4714	Arthritis (N=43)	-0.407882	0.273132	0.697048
k__Bacteria|p__Bacteroidetes|c__Bacteroidia|o__Bacteroidales|f__Bacteroidales_unclassified|g__Phocaeicola|s__Phocaeicola_vulgatus|t__SGB1814	Arthritis (N=43)	-0.621005	0.398614	0.78001
k__Bacteria|p__Firmicutes|c__Clostridia|o__Clostridiales|f__Ruminococcaceae|g__Ruminococcus|s__Ruminococcus_bicirculans|t__SGB4262	Arthritis (N=43)	-0.236258	0.72313	0.927509
k__Bacteria|p__Firmicutes|c__Bacilli|o__Bacilli_unclassified|f__Bacilli_unclassified|g__GGB4706|s__GGB4706_SGB6513|t__SGB6513	Arthritis (N=43)	0.306337	0.586685	0.876721
k__Bacteria|p__Firmicutes|c__Clostridia|o__Clostridia_unclassified|f__Clostridia_unclassified|g__Clostridia_unclassified|s__Clostridia_bacterium|t__SGB14209	Arthritis (N=43)	0.59203	0.33811	0.74203
k__Bacteria|p__Firmicutes|c__Clostridia|o__Clostridiales|f__Ruminococcaceae|g__GGB9614|s__GGB9614_SGB15049|t__SGB15049	Arthritis (N=43)	-0.212884	0.549656	0.86092
k__Bacteria|p__Proteobacteria|c__Alphaproteobacteria|o__Rhizobiales|f__Phyllobacteriaceae|g__GGB38171|s__GGB38171_SGB72433|t__SGB72433_group	Arthritis (N=43)	-0.192675	0.678707	0.912736
k__Bacteria|p__Firmicutes|c__Clostridia|o__Clostridia_unclassified|f__Clostridia_unclassified|g__GGB9342|s__GGB9342_SGB14306|t__SGB14306	Arthritis (N=43)	-0.603364	0.373061	0.765474
k__Bacteria|p__Firmicutes|c__Clostridia|o__Clostridia_unclassified|f__Clostridia_unclassified|g__Clostridia_unclassified|s__Clostridia_bacterium|t__SGB4395	Arthritis (N=43)	0.177655	0.792286	0.947179
k__Bacteria|p__Firmicutes|c__Clostridia|o__Clostridia_unclassified|f__Clostridia_unclassified|g__Clostridia_unclassified|s__Clostridia_bacterium|t__SGB14202	Arthritis (N=43)	0.244242	0.677852	0.91255
k__Bacteria|p__Firmicutes|c__Clostridia|o__Clostridiales|f__Ruminococcaceae|g__GGB9603|s__GGB9603_SGB15035|t__SGB15035	Arthritis (N=43)	-0.433294	0.330801	0.736793
k__Bacteria|p__Firmicutes|c__Clostridia|o__Clostridiales|f__Ruminococcaceae|g__GGB9730|s__GGB9730_SGB15291|t__SGB15291	Arthritis (N=43)	-0.413304	0.174631	0.596518
k__Bacteria|p__Firmicutes|c__Clostridia|o__Clostridiales|f__Clostridiaceae|g__GGB3528|s__GGB3528_SGB4713|t__SGB4713	Arthritis (N=43)	0.37553	0.532402	0.853555
k__Bacteria|p__Actinobacteria|c__Coriobacteriia|o__Coriobacteriales|f__Atopobiaceae|g__Olsenella|s__Olsenella_sp_GAM18|t__SGB14370_group	Arthritis (N=43)	-1.40701	0.00844226	0.150223
k__Bacteria|p__Firmicutes|c__Clostridia|o__Clostridiales|f__Ruminococcaceae|g__GGB9709|s__GGB9709_SGB15238|t__SGB15238	Arthritis (N=43)	-0.363548	0.513484	0.844559
k__Bacteria|p__Firmicutes|c__CFGB1424|o__OFGB1424|f__FGB1424|g__GGB3490|s__GGB3490_SGB4664|t__SGB4664	Arthritis (N=43)	-0.890091	0.138321	0.549303
k__Bacteria|p__Firmicutes|c__Clostridia|o__Clostridiales|f__Ruminococcaceae|g__Ruminococcaceae_unclassified|s__Ruminococcaceae_bacterium|t__SGB14908	Arthritis (N=43)	1.16765	0.0725843	0.428889
k__Bacteria|p__Firmicutes|c__Clostridia|o__Clostridiales|f__Lachnospiraceae|g__Lachnospiraceae_unclassified|s__Lachnospiraceae_bacterium|t__SGB48005	Arthritis (N=43)	0.484558	0.446424	0.808855
k__Bacteria|p__Firmicutes|c__Clostridia|o__Clostridiales|f__Ruminococcaceae|g__Agathobaculum|s__Agathobaculum_butyriciproducens|t__SGB14993_group	Arthritis (N=43)	-0.597262	0.119288	0.519141
k__Bacteria|p__Firmicutes|c__Clostridia|o__Clostridiales|f__Ruminococcaceae|g__GGB9673|s__GGB9673_SGB15171|t__SGB15171	Arthritis (N=43)	0.728769	0.287006	0.707651
k__Bacteria|p__Firmicutes|c__Clostridia|o__Clostridia_unclassified|f__Clostridia_unclassified|g__Clostridia_unclassified|s__Clostridia_bacterium|t__SGB6343	Arthritis (N=43)	-0.561715	0.239654	0.666386
k__Bacteria|p__Firmicutes|c__Bacilli|o__Bacilli_unclassified|f__Bacilli_unclassified|g__Bacilli_unclassified|s__Bacilli_bacterium|t__SGB6447	Arthritis (N=43)	-0.236641	0.668914	0.908688
k__Bacteria|p__Firmicutes|c__Negativicutes|o__Veillonellales|f__Veillonellaceae|g__Veillonella|s__Veillonella_atypica|t__SGB6936	Arthritis (N=43)	-0.0563672	0.927917	0.984244
k__Bacteria|p__Firmicutes|c__Clostridia|o__Clostridiales|f__Ruminococcaceae|g__Ruminococcaceae_unclassified|s__Ruminococcaceae_unclassified_SGB4425|t__SGB4425_group	Arthritis (N=43)	-0.31444	0.597805	0.88184
k__Bacteria|p__Firmicutes|c__Clostridia|o__Clostridiales|f__Ruminococcaceae|g__Faecalibacterium|s__Faecalibacterium_SGB15345|t__SGB15345	Arthritis (N=43)	0.773867	0.223836	0.650477
k__Bacteria|p__Tenericutes|c__Mollicutes|o__Acholeplasmatales|f__Acholeplasmatales_unclassified|g__Acholeplasmatales_unclassified|s__Acholeplasmatales_unclassified_SGB6584|t__SGB6584	Arthritis (N=43)	-0.136593	0.821999	0.955197
k__Bacteria|p__Firmicutes|c__Clostridia|o__Clostridiales|f__Lachnospiraceae|g__Lachnospira|s__Lachnospira_pectinoschiza|t__SGB5075_group	Arthritis (N=43)	-0.913522	0.199785	0.625709
k__Bacteria|p__Firmicutes|c__Clostridia|o__Clostridiales|f__Ruminococcaceae|g__Faecalibacterium|s__Faecalibacterium_prausnitzii|t__SGB15323	Arthritis (N=43)	0.115544	0.869494	0.968384
k__Bacteria|p__Firmicutes|c__Clostridia|o__Clostridiales|f__Ruminococcaceae|g__Ruminococcaceae_unclassified|s__Ruminococcaceae_bacterium|t__SGB43319	Arthritis (N=43)	0.0983595	0.847151	0.962137
k__Bacteria|p__Firmicutes|c__Bacilli|o__Bacilli_unclassified|f__Bacilli_unclassified|g__Bacilli_unclassified|s__Bacilli_bacterium|t__SGB6421	Arthritis (N=43)	-0.820658	0.204222	0.630524
k__Bacteria|p__Firmicutes|c__Clostridia|o__Clostridiales|f__Ruminococcaceae|g__GGB9595|s__GGB9595_SGB15017|t__SGB15017	Arthritis (N=43)	0.239954	0.685933	0.915054
k__Bacteria|p__Bacteroidetes|c__Bacteroidia|o__Bacteroidales|f__Bacteroidaceae|g__Bacteroides|s__Bacteroides_fragilis|t__SGB1853	Arthritis (N=43)	-0.0556885	0.882426	0.971509
k__Bacteria|p__Firmicutes|c__Clostridia|o__Clostridiales|f__Clostridiaceae|g__Clostridiaceae_unclassified|s__Clostridiaceae_bacterium|t__SGB4269	Arthritis (N=43)	-0.328252	0.594053	0.880278
k__Bacteria|p__Firmicutes|c__Clostridia|o__Clostridiales|f__Lachnospiraceae|g__Lachnospiraceae_unclassified|s__Lachnospiraceae_bacterium|t__SGB4767	Arthritis (N=43)	-0.372453	0.0836252	0.454036
k__Bacteria|p__Firmicutes|c__Clostridia|o__Clostridiales|f__Lachnospiraceae|g__Lachnospiraceae_unclassified|s__Lachnospiraceae_bacterium|t__SGB4706	Arthritis (N=43)	-0.315683	0.210007	0.636207
k__Bacteria|p__Firmicutes|c__Clostridia|o__Clostridiales|f__Ruminococcaceae|g__GGB9631|s__GGB9631_SGB15085|t__SGB15085	Arthritis (N=43)	0.0169428	0.973293	0.994233
k__Bacteria|p__Planctomycetes|c__Planctomycetia|o__Pirellulales|f__Pirellulaceae|g__GGB6565|s__GGB6565_SGB9274|t__SGB9274	Arthritis (N=43)	0.0320514	0.961121	0.992037
k__Bacteria|p__Bacteroidetes|c__Bacteroidia|o__Bacteroidales|f__Bacteroidaceae|g__Bacteroidaceae_unclassified|s__Bacteroidaceae_bacterium|t__SGB1478	Arthritis (N=43)	0.76678	0.115573	0.513637
k__Bacteria|p__Firmicutes|c__Clostridia|o__Clostridiales|f__Clostridiaceae|g__Clostridium|s__Clostridium_perfringens|t__SGB6191	Arthritis (N=43)	-0.567316	0.325983	0.733693
k__Bacteria|p__Firmicutes|c__CFGB1340|o__OFGB1340|f__FGB1340|g__GGB3256|s__GGB3256_SGB4303|t__SGB4303	Arthritis (N=43)	0.368084	0.565249	0.867424
k__Bacteria|p__Firmicutes|c__Clostridia|o__Clostridiales|f__Ruminococcaceae|g__Faecalibacterium|s__Faecalibacterium_prausnitzii|t__SGB15317	Arthritis (N=43)	0.189644	0.585268	0.875801
k__Bacteria|p__Firmicutes|c__Clostridia|o__Clostridiales|f__Clostridiaceae|g__Clostridium|s__Clostridium_fessum|t__SGB4705	Arthritis (N=43)	-0.382618	0.156915	0.574643
k__Bacteria|p__Firmicutes|c__Clostridia|o__Clostridia_unclassified|f__Clostridia_unclassified|g__Clostridia_unclassified|s__Clostridia_bacterium|t__SGB14005	Arthritis (N=43)	0.0208184	0.975233	0.994798
k__Bacteria|p__Firmicutes|c__Clostridia|o__Clostridia_unclassified|f__Clostridia_unclassified|g__Clostridia_unclassified|s__Clostridia_bacterium|t__SGB14861	Arthritis (N=43)	-0.21056	0.582565	0.875
k__Bacteria|p__Firmicutes|c__Clostridia|o__Clostridiales|f__Ruminococcaceae|g__GGB9595|s__GGB9595_SGB15019|t__SGB15019	Arthritis (N=43)	-0.244837	0.630809	0.894085
k__Bacteria|p__Firmicutes|c__CFGB1218|o__OFGB1218|f__FGB1218|g__GGB2983|s__GGB2983_SGB3965|t__SGB3965	Arthritis (N=43)	0.283531	0.380111	0.769264
k__Bacteria|p__Firmicutes|c__Clostridia|o__Clostridiales|f__Ruminococcaceae|g__GGB9631|s__GGB9631_SGB15087|t__SGB15087	Arthritis (N=43)	0.377346	0.535182	0.854432
k__Bacteria|p__Firmicutes|c__Clostridia|o__Clostridiales|f__Ruminococcaceae|g__GGB9627|s__GGB9627_SGB15081|t__SGB15081	Arthritis (N=43)	0.148719	0.713885	0.92481
k__Bacteria|p__Bacteroidetes|c__Bacteroidia|o__Bacteroidales|f__Tannerellaceae|g__Parabacteroides|s__Parabacteroides_distasonis|t__SGB1934	Arthritis (N=43)	-0.716187	0.294232	0.711961
k__Bacteria|p__Firmicutes|c__Clostridia|o__Clostridiales|f__Lachnospiraceae|g__Blautia|s__Blautia_SGB4815|t__SGB4815_group	Arthritis (N=43)	-0.0537786	0.903126	0.977499
k__Bacteria|p__Firmicutes|c__Clostridia|o__Clostridia_unclassified|f__Clostridia_unclassified|g__Clostridia_unclassified|s__Clostridia_bacterium|t__SGB13997	Arthritis (N=43)	-0.114665	0.859397	0.965599
k__Bacteria|p__Firmicutes|c__Negativicutes|o__Veillonellales|f__Veillonellaceae|g__Veillonella|s__Veillonella_dispar|t__SGB6952	Arthritis (N=43)	-0.419144	0.489125	0.831163
k__Bacteria|p__Firmicutes|c__Clostridia|o__Clostridia_unclassified|f__Clostridia_unclassified|g__Clostridia_unclassified|s__Clostridia_bacterium|t__SGB14253	Arthritis (N=43)	-0.306112	0.580469	0.874191
k__Bacteria|p__Firmicutes|c__Clostridia|o__Clostridiales|f__Ruminococcaceae|g__Gemmiger|s__Gemmiger_formicilis|t__SGB15300	Arthritis (N=43)	-0.441074	0.284609	0.70629
k__Bacteria|p__Firmicutes|c__Clostridia|o__Clostridiales|f__Lachnospiraceae|g__GGB3623|s__GGB3623_SGB4900|t__SGB4900	Arthritis (N=43)	0.0489313	0.947068	0.988744
k__Bacteria|p__Firmicutes|c__Clostridia|o__Clostridiales|f__Lachnospiraceae|g__Lachnospiraceae_unclassified|s__Lachnospiraceae_bacterium|t__SGB5060	Arthritis (N=43)	0.765882	0.162316	0.581545
k__Bacteria|p__Firmicutes|c__Erysipelotrichia|o__Erysipelotrichales|f__Erysipelotrichaceae|g__Holdemanella|s__Holdemanella_biformis|t__SGB6806_group	Arthritis (N=43)	-1.16604	0.0388909	0.32727
k__Bacteria|p__Firmicutes|c__Clostridia|o__Clostridiales|f__Ruminococcaceae|g__GGB9636|s__GGB9636_SGB15107|t__SGB15107	Arthritis (N=43)	-0.178634	0.786262	0.945294
k__Bacteria|p__Firmicutes|c__Bacilli|o__Bacilli_unclassified|f__Bacilli_unclassified|g__Bacilli_unclassified|s__Bacilli_bacterium|t__SGB6521	Arthritis (N=43)	0.477835	0.387732	0.773304
k__Bacteria|p__Bacteroidetes|c__Bacteroidia|o__Bacteroidales|f__Rikenellaceae|g__Rikenellaceae_unclassified|s__Rikenellaceae_bacterium|t__SGB2229	Arthritis (N=43)	0.573288	0.431229	0.800088
k__Bacteria|p__Firmicutes|c__Clostridia|o__Clostridia_unclassified|f__Clostridia_unclassified|g__GGB9284|s__GGB9284_SGB14237|t__SGB14237	Arthritis (N=43)	-0.582494	0.41409	0.789454
k__Bacteria|p__Firmicutes|c__Erysipelotrichia|o__Erysipelotrichales|f__Erysipelotrichaceae|g__GGB4888|s__GGB4888_SGB6837|t__SGB6837	Arthritis (N=43)	0.311875	0.593183	0.879792
k__Bacteria|p__Firmicutes|c__Clostridia|o__Clostridia_unclassified|f__Clostridia_unclassified|g__Clostridia_unclassified|s__Clostridia_bacterium|t__SGB14256	Arthritis (N=43)	0.688116	0.25463	0.68109
k__Bacteria|p__Firmicutes|c__Clostridia|o__Clostridia_unclassified|f__Clostridia_unclassified|g__GGB9288|s__GGB9288_SGB14243|t__SGB14243	Arthritis (N=43)	0.155382	0.80596	0.951116
k__Bacteria|p__Firmicutes|c__Clostridia|o__Clostridiales|f__Ruminococcaceae|g__Ruminococcaceae_unclassified|s__Ruminococcaceae_bacterium|t__SGB14834	Arthritis (N=43)	-0.221043	0.696863	0.919142
k__Bacteria|p__Firmicutes|c__Firmicutes_unclassified|o__Firmicutes_unclassified|f__Firmicutes_unclassified|g__Firmicutes_unclassified|s__Firmicutes_bacterium_AF16_15|t__SGB4993	Arthritis (N=43)	-0.443697	0.158909	0.577454
k__Bacteria|p__Firmicutes|c__Clostridia|o__Clostridia_unclassified|f__Clostridia_unclassified|g__Clostridia_unclassified|s__Clostridia_bacterium|t__SGB15377	Arthritis (N=43)	0.322315	0.61056	0.886484
k__Bacteria|p__Firmicutes|c__Clostridia|o__Clostridiales|f__Clostridiaceae|g__Butyricicoccus|s__Butyricicoccus_SGB14990|t__SGB14990	Arthritis (N=43)	-0.106568	0.860569	0.965791
k__Bacteria|p__Firmicutes|c__Clostridia|o__Clostridiales|f__Lachnospiraceae|g__GGB3474|s__GGB3474_SGB4637|t__SGB4637	Arthritis (N=43)	0.0460873	0.935888	0.985736
k__Bacteria|p__Firmicutes|c__Clostridia|o__Clostridia_unclassified|f__Clostridia_unclassified|g__Clostridia_unclassified|s__Clostridia_bacterium|t__SGB15385	Arthritis (N=43)	-0.581175	0.307757	0.722226
k__Bacteria|p__Firmicutes|c__Clostridia|o__Clostridiales|f__Ruminococcaceae|g__GGB9618|s__GGB9618_SGB15065|t__SGB15065	Arthritis (N=43)	-0.269007	0.601796	0.883678
k__Bacteria|p__Firmicutes|c__Clostridia|o__Clostridiales|f__Ruminococcaceae|g__GGB9642|s__GGB9642_SGB15119|t__SGB15119	Arthritis (N=43)	-0.0735776	0.834779	0.959071
k__Bacteria|p__Firmicutes|c__Clostridia|o__Clostridia_unclassified|f__Clostridia_unclassified|g__Clostridia_unclassified|s__Clostridia_bacterium|t__SGB15370	Arthritis (N=43)	0.206778	0.55291	0.862294
k__Bacteria|p__Firmicutes|c__Clostridia|o__Clostridiales|f__Lachnospiraceae|g__GGB3746|s__GGB3746_SGB5089|t__SGB5089	Arthritis (N=43)	-1.27147	0.0305117	0.292439
k__Bacteria|p__Firmicutes|c__Bacilli|o__Lactobacillales|f__Streptococcaceae|g__Streptococcus|s__Streptococcus_equinus|t__SGB8022	Arthritis (N=43)	0.285362	0.601788	0.883678
k__Bacteria|p__Firmicutes|c__Clostridia|o__Clostridia_unclassified|f__Clostridia_unclassified|g__Clostridia_unclassified|s__Clostridia_bacterium|t__SGB15374	Arthritis (N=43)	-0.197396	0.64554	0.900148
k__Bacteria|p__Firmicutes|c__Bacilli|o__Bacilli_unclassified|f__Bacilli_unclassified|g__GGB4710|s__GGB4710_SGB6522|t__SGB6522	Arthritis (N=43)	-0.164498	0.806868	0.951299
k__Bacteria|p__Firmicutes|c__Clostridia|o__Clostridiales|f__Lachnospiraceae|g__Coprococcus|s__Coprococcus_eutactus|t__SGB5121	Arthritis (N=43)	-0.769427	0.242613	0.669551
k__Bacteria|p__Firmicutes|c__Clostridia|o__Clostridia_unclassified|f__Clostridia_unclassified|g__GGB9067|s__GGB9067_SGB13986|t__SGB13986	Arthritis (N=43)	-0.277709	0.648968	0.90153
k__Bacteria|p__Firmicutes|c__Clostridia|o__Clostridia_unclassified|f__Clostridia_unclassified|g__Clostridia_unclassified|s__Clostridia_unclassified_SGB4373|t__SGB4373	Arthritis (N=43)	-0.0745184	0.923115	0.982718
k__Bacteria|p__Firmicutes|c__Clostridia|o__Clostridia_unclassified|f__Clostridia_unclassified|g__Clostridia_unclassified|s__Clostridia_bacterium|t__SGB53819	Arthritis (N=43)	0.0557096	0.918666	0.981518
k__Bacteria|p__Firmicutes|c__Clostridia|o__Clostridiales|f__Clostridiaceae|g__Clostridium|s__Clostridium_sp_AF27_2AA|t__SGB4712	Arthritis (N=43)	-0.61078	0.303447	0.718633
k__Bacteria|p__Bacteroidetes|c__Bacteroidia|o__Bacteroidales|f__Prevotellaceae|g__Prevotella|s__Prevotella_stercorea|t__SGB1679	Arthritis (N=43)	1.49994	0.0772044	0.44046
k__Bacteria|p__Firmicutes|c__Clostridia|o__Clostridia_unclassified|f__Clostridia_unclassified|g__Clostridia_unclassified|s__Clostridia_bacterium|t__SGB3988	Arthritis (N=43)	0.0415354	0.931864	0.984884
k__Bacteria|p__Firmicutes|c__CFGB11737|o__OFGB11737|f__FGB11737|g__GGB34228|s__GGB34228_SGB72916|t__SGB72916	Arthritis (N=43)	-0.180967	0.621862	0.890655
k__Bacteria|p__Firmicutes|c__Clostridia|o__Clostridiales|f__Ruminococcaceae|g__GGB9590|s__GGB9590_SGB15012|t__SGB15012	Arthritis (N=43)	-0.0692685	0.877783	0.970374
k__Bacteria|p__Firmicutes|c__Clostridia|o__Clostridia_unclassified|f__Clostridia_unclassified|g__Clostridia_unclassified|s__Clostridia_bacterium|t__SGB14291	Arthritis (N=43)	-0.764167	0.233945	0.661147
k__Bacteria|p__Firmicutes|c__Clostridia|o__Clostridiales|f__Clostridiaceae|g__Clostridiaceae_unclassified|s__Clostridiaceae_unclassified_SGB4769|t__SGB4769	Arthritis (N=43)	0.347893	0.295117	0.712424
k__Bacteria|p__Firmicutes|c__Clostridia|o__Clostridiales|f__Ruminococcaceae|g__GGB9621|s__GGB9621_SGB15073|t__SGB15073	Arthritis (N=43)	0.139227	0.812119	0.952771
k__Bacteria|p__Firmicutes|c__Bacilli|o__Bacilli_unclassified|f__Bacilli_unclassified|g__Bacilli_unclassified|s__Bacilli_bacterium|t__SGB6606	Arthritis (N=43)	0.0906179	0.877857	0.970374
k__Bacteria|p__Firmicutes|c__Clostridia|o__Clostridiales|f__Lachnospiraceae|g__Lachnospiraceae_unclassified|s__Lachnospiraceae_unclassified_SGB4882|t__SGB4882	Arthritis (N=43)	0.107127	0.856784	0.964752
k__Bacteria|p__Proteobacteria|c__CFGB2394|o__OFGB2394|f__FGB2394|g__GGB6544|s__GGB6544_SGB9243|t__SGB9243	Arthritis (N=43)	0.446266	0.517103	0.846128
k__Bacteria|p__Firmicutes|c__Clostridia|o__Clostridiales|f__Clostridiaceae|g__Clostridium|s__Clostridium_ventriculi|t__SGB6190	Arthritis (N=43)	0.493058	0.422681	0.795551
k__Bacteria|p__Firmicutes|c__CFGB1798|o__OFGB1798|f__FGB1798|g__GGB4769|s__GGB4769_SGB6602|t__SGB6602	Arthritis (N=43)	0.260028	0.674698	0.911276
k__Bacteria|p__Firmicutes|c__Clostridia|o__Clostridiales|f__Ruminococcaceae|g__GGB9635|s__GGB9635_SGB15101|t__SGB15101	Arthritis (N=43)	-0.186927	0.765688	0.939044
k__Bacteria|p__Firmicutes|c__Bacilli|o__Bacilli_unclassified|f__Bacilli_unclassified|g__GGB4750|s__GGB4750_SGB6579|t__SGB6579	Arthritis (N=43)	0.0370878	0.957653	0.991629
k__Bacteria|p__Firmicutes|c__Clostridia|o__Clostridiales|f__Lachnospiraceae|g__Dorea|s__Dorea_longicatena|t__SGB4582_group	Arthritis (N=43)	-0.360962	0.36577	0.760569
k__Bacteria|p__Firmicutes|c__Clostridia|o__Clostridiales|f__Ruminococcaceae|g__GGB9632|s__GGB9632_SGB15089|t__SGB15089	Arthritis (N=43)	-0.311003	0.517608	0.846496
k__Bacteria|p__Firmicutes|c__Clostridia|o__Clostridiales|f__Lachnospiraceae|g__Blautia|s__Blautia_massiliensis|t__SGB4826_group	Arthritis (N=43)	-0.684542	0.159954	0.578806
k__Bacteria|p__Firmicutes|c__Clostridia|o__Clostridia_unclassified|f__Clostridia_unclassified|g__Clostridia_unclassified|s__Clostridia_bacterium|t__SGB15038	Arthritis (N=43)	-0.599826	0.320623	0.730124
k__Bacteria|p__Firmicutes|c__Clostridia|o__Clostridiales|f__Clostridiaceae|g__Clostridiaceae_unclassified|s__Clostridiaceae_bacterium_OM08_6BH|t__SGB4768	Arthritis (N=43)	-0.444351	0.0967782	0.480902
k__Bacteria|p__Firmicutes|c__Clostridia|o__Clostridiales|f__Ruminococcaceae|g__GGB9701|s__GGB9701_SGB15218|t__SGB15218	Arthritis (N=43)	0.540794	0.383236	0.770817
k__Bacteria|p__Firmicutes|c__Clostridia|o__Clostridiales|f__Lachnospiraceae|g__Fusicatenibacter|s__Fusicatenibacter_saccharivorans|t__SGB4874	Arthritis (N=43)	-0.336988	0.374033	0.765892
k__Bacteria|p__Firmicutes|c__Bacilli|o__Lactobacillales|f__Lactobacillaceae|g__Ligilactobacillus|s__Ligilactobacillus_ruminis|t__SGB7061	Arthritis (N=43)	-0.3923	0.549468	0.860808
k__Bacteria|p__Firmicutes|c__Clostridia|o__Clostridia_unclassified|f__Clostridia_unclassified|g__Clostridia_unclassified|s__Clostridia_bacterium|t__SGB14190	Arthritis (N=43)	-0.217228	0.687396	0.91547
k__Bacteria|p__Firmicutes|c__Clostridia|o__Clostridiales|f__Ruminococcaceae|g__Ruminococcaceae_unclassified|s__Ruminococcaceae_unclassified_SGB69291|t__SGB69291	Arthritis (N=43)	-0.909923	0.152971	0.569203
k__Bacteria|p__Firmicutes|c__Clostridia|o__Clostridiales|f__Ruminococcaceae|g__GGB9687|s__GGB9687_SGB15191|t__SGB15191	Arthritis (N=43)	0.334262	0.633171	0.89522
k__Bacteria|p__Firmicutes|c__Clostridia|o__Clostridiales|f__Ruminococcaceae|g__Ruminococcaceae_unclassified|s__Ruminococcaceae_bacterium|t__SGB15084	Arthritis (N=43)	0.103832	0.87925	0.970741
k__Bacteria|p__Firmicutes|c__Clostridia|o__Clostridiales|f__Ruminococcaceae|g__GGB9604|s__GGB9604_SGB15036|t__SGB15036	Arthritis (N=43)	0.0321938	0.956872	0.991477
k__Bacteria|p__Firmicutes|c__Clostridia|o__Clostridiales|f__Ruminococcaceae|g__Ruminococcaceae_unclassified|s__Ruminococcaceae_unclassified_SGB15233|t__SGB15233	Arthritis (N=43)	0.178496	0.775744	0.941844
k__Bacteria|p__Firmicutes|c__Clostridia|o__Clostridiales|f__Ruminococcaceae|g__GGB9636|s__GGB9636_SGB15108|t__SGB15108	Arthritis (N=43)	-0.293118	0.653922	0.903459
k__Bacteria|p__Firmicutes|c__Clostridia|o__Clostridiales|f__Ruminococcaceae|g__GGB9637|s__GGB9637_SGB15111|t__SGB15111	Arthritis (N=43)	-0.331489	0.566413	0.867934
k__Bacteria|p__Firmicutes|c__Bacilli|o__Bacilli_unclassified|f__Bacilli_unclassified|g__GGB4651|s__GGB4651_SGB6438|t__SGB6438	Arthritis (N=43)	-0.00301008	0.996059	0.999292
k__Bacteria|p__Firmicutes|c__Clostridia|o__Clostridiales|f__Ruminococcaceae|g__GGB9705|s__GGB9705_SGB15224|t__SGB15224	Arthritis (N=43)	-0.529139	0.349917	0.750539
k__Bacteria|p__Firmicutes|c__Clostridia|o__Clostridiales|f__Lachnospiraceae|g__Coprococcus|s__Coprococcus_eutactus|t__SGB5117	Arthritis (N=43)	-0.739388	0.30739	0.721989
k__Bacteria|p__Firmicutes|c__Clostridia|o__Clostridia_unclassified|f__Clostridia_unclassified|g__Clostridia_unclassified|s__Clostridia_bacterium|t__SGB4365	Arthritis (N=43)	0.17336	0.820387	0.954593
k__Bacteria|p__Firmicutes|c__Clostridia|o__Clostridiales|f__Clostridiales_unclassified|g__Clostridiales_unclassified|s__Clostridiales_bacterium_KLE1615|t__SGB5090_group	Arthritis (N=43)	0.0168524	0.956161	0.991357
k__Bacteria|p__Firmicutes|c__Clostridia|o__Clostridiales|f__Lachnospiraceae|g__Lachnospira|s__Lachnospira_sp_NSJ_43|t__SGB5087	Arthritis (N=43)	0.792237	0.209448	0.635391
k__Bacteria|p__Bacteroidetes|c__Bacteroidia|o__Bacteroidales|f__Bacteroidaceae|g__Bacteroides|s__Bacteroides_uniformis|t__SGB1836_group	Arthritis (N=43)	-1.05382	0.095738	0.478885
k__Bacteria|p__Firmicutes|c__Clostridia|o__Clostridiales|f__Ruminococcaceae|g__GGB9618|s__GGB9618_SGB15064|t__SGB15064	Arthritis (N=43)	0.0130739	0.981769	0.996317
k__Bacteria|p__Elusimicrobia|c__Elusimicrobia|o__Elusimicrobiales|f__Elusimicrobiales_unclassified|g__Elusimicrobiales_unclassified|s__Elusimicrobiales_bacterium|t__SGB19692	Arthritis (N=43)	0.101109	0.877405	0.970283
k__Bacteria|p__Firmicutes|c__Clostridia|o__Clostridiales|f__Clostridiaceae|g__Clostridium|s__Clostridium_sp_AM33_3|t__SGB4711	Arthritis (N=43)	-0.749724	0.0316681	0.297623
k__Bacteria|p__Firmicutes|c__Clostridia|o__Clostridia_unclassified|f__Clostridia_unclassified|g__Clostridia_unclassified|s__Clostridia_bacterium|t__SGB14311	Arthritis (N=43)	0.46476	0.511345	0.843293
k__Bacteria|p__Firmicutes|c__Clostridia|o__Clostridia_unclassified|f__Clostridia_unclassified|g__GGB9059|s__GGB9059_SGB13976|t__SGB13976	Arthritis (N=43)	0.184931	0.805613	0.951068
k__Bacteria|p__Firmicutes|c__Clostridia|o__Clostridiales|f__Ruminococcaceae|g__GGB9699|s__GGB9699_SGB15216|t__SGB15216	Arthritis (N=43)	0.891149	0.0838321	0.454536
k__Bacteria|p__Firmicutes|c__Bacilli|o__Bacilli_unclassified|f__Bacilli_unclassified|g__Bacilli_unclassified|s__Bacilli_bacterium|t__SGB6529	Arthritis (N=43)	0.741177	0.278428	0.701138
k__Bacteria|p__Firmicutes|c__Clostridia|o__Clostridia_unclassified|f__Clostridia_unclassified|g__Clostridia_unclassified|s__Clostridia_bacterium|t__SGB14193	Arthritis (N=43)	0.368901	0.584122	0.875299
k__Bacteria|p__Firmicutes|c__Clostridia|o__Clostridia_unclassified|f__Clostridia_unclassified|g__Clostridia_unclassified|s__Clostridia_bacterium|t__SGB14017	Arthritis (N=43)	0.34336	0.581132	0.874318
k__Bacteria|p__Firmicutes|c__Bacilli|o__Bacilli_unclassified|f__Bacilli_unclassified|g__Bacilli_unclassified|s__Bacilli_bacterium|t__SGB6503	Arthritis (N=43)	-0.00915895	0.990268	0.998077
k__Bacteria|p__Firmicutes|c__Clostridia|o__Clostridiales|f__Lachnospiraceae|g__Blautia|s__Blautia_faecis|t__SGB4820	Arthritis (N=43)	0.357679	0.385905	0.77235
k__Bacteria|p__Firmicutes|c__Clostridia|o__Clostridia_unclassified|f__Clostridia_unclassified|g__Clostridia_unclassified|s__Clostridia_bacterium|t__SGB6370	Arthritis (N=43)	-1.0211	0.0820739	0.45025
k__Bacteria|p__Lentisphaerae|c__Lentisphaeria|o__Lentisphaeria_unclassified|f__Lentisphaeria_unclassified|g__Lentisphaeria_unclassified|s__Lentisphaeria_bacterium|t__SGB9209	Arthritis (N=43)	0.963863	0.0988608	0.48515
k__Bacteria|p__Firmicutes|c__Clostridia|o__Clostridiales|f__Lachnospiraceae|g__Anaerobutyricum|s__Anaerobutyricum_hallii|t__SGB4532	Arthritis (N=43)	0.184723	0.660339	0.905941
k__Bacteria|p__Firmicutes|c__Clostridia|o__Clostridiales|f__Lachnospiraceae|g__Mediterraneibacter|s__Mediterraneibacter_sp_gm002|t__SGB4553	Arthritis (N=43)	-0.386325	0.530692	0.852494
k__Bacteria|p__Firmicutes|c__Clostridia|o__Clostridiales|f__Lachnospiraceae|g__Lachnospiraceae_unclassified|s__Lachnospiraceae_bacterium|t__SGB4648	Arthritis (N=43)	-0.723379	0.24626	0.673182
k__Bacteria|p__Firmicutes|c__Bacilli|o__Bacilli_unclassified|f__Bacilli_unclassified|g__Bacilli_unclassified|s__Bacilli_bacterium|t__SGB6868	Arthritis (N=43)	0.884312	0.129375	0.5358
k__Bacteria|p__Firmicutes|c__Clostridia|o__Clostridia_unclassified|f__Clostridia_unclassified|g__Clostridia_unclassified|s__Clostridia_unclassified_SGB4374|t__SGB4374	Arthritis (N=43)	-0.0803254	0.837635	0.959532
k__Bacteria|p__Bacteroidetes|c__Bacteroidia|o__Bacteroidales|f__Rikenellaceae|g__GGB1617|s__GGB1617_SGB2214|t__SGB2214	Arthritis (N=43)	1.31827	0.0652588	0.41043
k__Bacteria|p__Kiritimatiellaeota|c__Kiritimatiellae|o__Kiritimatiellae_unclassified|f__Kiritimatiellae_unclassified|g__Kiritimatiellae_unclassified|s__Kiritimatiellae_bacterium|t__SGB17364	Arthritis (N=43)	0.0350898	0.957157	0.991517
k__Bacteria|p__Firmicutes|c__Clostridia|o__Clostridiales|f__Ruminococcaceae|g__GGB9634|s__GGB9634_SGB15099|t__SGB15099	Arthritis (N=43)	-0.976512	0.172023	0.592708
k__Bacteria|p__Firmicutes|c__Bacilli|o__Bacilli_unclassified|f__Bacilli_unclassified|g__GGB4693|s__GGB4693_SGB6491|t__SGB6491	Arthritis (N=43)	0.0862255	0.890129	0.973415
k__Bacteria|p__Firmicutes|c__Clostridia|o__Clostridiales|f__Ruminococcaceae|g__GGB3185|s__GGB3185_SGB4208|t__SGB4208	Arthritis (N=43)	-0.0111196	0.98765	0.997628
k__Bacteria|p__Firmicutes|c__Bacilli|o__Bacilli_unclassified|f__Bacilli_unclassified|g__GGB4700|s__GGB4700_SGB6506|t__SGB6506	Arthritis (N=43)	-0.452963	0.543393	0.857828
k__Bacteria|p__Firmicutes|c__Bacilli|o__Bacilli_unclassified|f__Bacilli_unclassified|g__Bacilli_unclassified|s__Bacilli_bacterium|t__SGB58483	Arthritis (N=43)	-0.0912152	0.860055	0.965695
k__Bacteria|p__Firmicutes|c__Clostridia|o__Clostridia_unclassified|f__Clostridia_unclassified|g__Clostridia_unclassified|s__Clostridia_bacterium|t__SGB14078	Arthritis (N=43)	-0.0459222	0.906703	0.978129
k__Bacteria|p__Proteobacteria|c__Alphaproteobacteria|o__Alphaproteobacteria_unclassified|f__Alphaproteobacteria_unclassified|g__Alphaproteobacteria_unclassified|s__Alphaproteobacteria_bacterium|t__SGB9324	Arthritis (N=43)	0.875954	0.256375	0.682905
k__Bacteria|p__Firmicutes|c__Clostridia|o__Clostridiales|f__Ruminococcaceae|g__Ruminococcus|s__Ruminococcus_sp_JE7A12|t__SGB4272	Arthritis (N=43)	0.55499	0.452309	0.812185
k__Bacteria|p__Firmicutes|c__Clostridia|o__Clostridia_unclassified|f__Clostridia_unclassified|g__GGB4569|s__GGB4569_SGB6312|t__SGB6312	Arthritis (N=43)	0.708896	0.157926	0.576211
k__Bacteria|p__Firmicutes|c__Bacilli|o__Bacilli_unclassified|f__Bacilli_unclassified|g__GGB4714|s__GGB4714_SGB6528|t__SGB6528	Arthritis (N=43)	-0.228999	0.629285	0.89348
k__Bacteria|p__Firmicutes|c__Bacilli|o__Bacilli_unclassified|f__Bacilli_unclassified|g__GGB4713|s__GGB4713_SGB6526|t__SGB6526	Arthritis (N=43)	-0.267752	0.717546	0.925937
k__Bacteria|p__Firmicutes|c__Clostridia|o__Clostridiales|f__Lachnospiraceae|g__GGB3617|s__GGB3617_SGB4891|t__SGB4891	Arthritis (N=43)	-0.132088	0.862495	0.966227
k__Bacteria|p__Firmicutes|c__Clostridia|o__Clostridia_unclassified|f__Clostridia_unclassified|g__Clostridia_unclassified|s__Clostridia_unclassified_SGB4367|t__SGB4367	Arthritis (N=43)	-0.465826	0.556178	0.863436
k__Bacteria|p__Firmicutes|c__Bacilli|o__Bacilli_unclassified|f__Bacilli_unclassified|g__GGB4638|s__GGB4638_SGB6417|t__SGB6417	Arthritis (N=43)	0.569823	0.213362	0.639573
k__Bacteria|p__Firmicutes|c__Bacilli|o__Bacilli_unclassified|f__Bacilli_unclassified|g__GGB4701|s__GGB4701_SGB6508|t__SGB6508	Arthritis (N=43)	0.25593	0.689624	0.916379
k__Bacteria|p__Proteobacteria|c__Alphaproteobacteria|o__Alphaproteobacteria_unclassified|f__Alphaproteobacteria_unclassified|g__Alphaproteobacteria_unclassified|s__Alphaproteobacteria_bacterium|t__SGB9311	Arthritis (N=43)	0.17175	0.804869	0.950923
k__Bacteria|p__Candidatus_Melainabacteria|c__Candidatus_Melainabacteria_unclassified|o__Candidatus_Gastranaerophilales|f__Candidatus_Gastranaerophilales_unclassified|g__Candidatus_Gastranaerophilales_unclassified|s__Candidatus_Gastranaerophilales_bacterium|t__SGB8629	Arthritis (N=43)	0.84128	0.234034	0.661215
k__Bacteria|p__Bacteroidetes|c__Bacteroidia|o__Bacteroidales|f__Prevotellaceae|g__Prevotellamassilia|s__Prevotellamassilia_timonensis|t__SGB1477_group	Arthritis (N=43)	-0.983339	0.272737	0.696881
k__Bacteria|p__Bacteroidetes|c__CFGB671|o__OFGB671|f__FGB671|g__GGB1669|s__GGB1669_SGB2285|t__SGB2285	Arthritis (N=43)	0.533613	0.33188	0.737441
k__Bacteria|p__Firmicutes|c__Clostridia|o__Clostridiales|f__Lachnospiraceae|g__Lachnospiraceae_unclassified|s__Lachnospiraceae_unclassified_SGB4904|t__SGB4904	Arthritis (N=43)	-0.266532	0.669518	0.908951
k__Bacteria|p__Firmicutes|c__Clostridia|o__Clostridia_unclassified|f__Clostridia_unclassified|g__Clostridia_unclassified|s__Clostridia_bacterium|t__SGB14110	Arthritis (N=43)	-0.300059	0.636987	0.8967
k__Bacteria|p__Firmicutes|c__Clostridia|o__Clostridia_unclassified|f__Clostridia_unclassified|g__Clostridia_unclassified|s__Clostridia_bacterium|t__SGB4329	Arthritis (N=43)	-0.0924064	0.88652	0.972638
k__Bacteria|p__Firmicutes|c__Clostridia|o__Clostridiales|f__Clostridiaceae|g__Butyricicoccus|s__Butyricicoccus_sp_AM29_23AC|t__SGB14991	Arthritis (N=43)	0.0413473	0.949902	0.989568
k__Bacteria|p__Firmicutes|c__Clostridia|o__Clostridia_unclassified|f__Clostridia_unclassified|g__Clostridia_unclassified|s__Clostridia_bacterium|t__SGB14263	Arthritis (N=43)	-0.225525	0.712724	0.92434
k__Bacteria|p__Firmicutes|c__Clostridia|o__Clostridia_unclassified|f__Clostridia_unclassified|g__Clostridia_unclassified|s__Clostridia_bacterium|t__SGB14081	Arthritis (N=43)	0.329009	0.443778	0.807504
k__Bacteria|p__Firmicutes|c__Clostridia|o__Clostridia_unclassified|f__Clostridia_unclassified|g__Clostridia_unclassified|s__Clostridia_unclassified_SGB20792|t__SGB20792	Arthritis (N=43)	-0.0373541	0.956877	0.991477
k__Bacteria|p__Firmicutes|c__Clostridia|o__Clostridia_unclassified|f__Clostridia_unclassified|g__GGB9278|s__GGB9278_SGB14230|t__SGB14230	Arthritis (N=43)	-0.814973	0.238394	0.665433
k__Bacteria|p__Firmicutes|c__Clostridia|o__Clostridiales|f__Ruminococcaceae|g__GGB9636|s__GGB9636_SGB15109|t__SGB15109	Arthritis (N=43)	0.0425864	0.945266	0.988283
k__Bacteria|p__Firmicutes|c__Clostridia|o__Clostridiales|f__Lachnospiraceae|g__GGB3632|s__GGB3632_SGB4920|t__SGB4920	Arthritis (N=43)	-0.418006	0.535759	0.854658
k__Bacteria|p__Firmicutes|c__Clostridia|o__Clostridiales|f__Ruminococcaceae|g__GGB9677|s__GGB9677_SGB15180|t__SGB15180	Arthritis (N=43)	-0.131694	0.831932	0.958253
k__Bacteria|p__Firmicutes|c__Clostridia|o__Clostridia_unclassified|f__Clostridia_unclassified|g__Clostridia_unclassified|s__Clostridia_bacterium|t__SGB14004	Arthritis (N=43)	-0.0613072	0.926327	0.983951
k__Bacteria|p__Firmicutes|c__Clostridia|o__Clostridia_unclassified|f__Clostridia_unclassified|g__Clostridia_unclassified|s__Clostridia_bacterium|t__SGB14001	Arthritis (N=43)	0.00498173	0.992616	0.99846
k__Bacteria|p__Firmicutes|c__Bacilli|o__Bacilli_unclassified|f__Bacilli_unclassified|g__Bacilli_unclassified|s__Bacilli_bacterium|t__SGB6517	Arthritis (N=43)	0.627212	0.251239	0.677871
k__Bacteria|p__Verrucomicrobia|c__Opitutae|o__Opitutales|f__Opitutales_unclassified|g__GGB6128|s__GGB6128_SGB8774|t__SGB8774	Arthritis (N=43)	0.290085	0.569617	0.869155
k__Bacteria|p__Firmicutes|c__Clostridia|o__Clostridia_unclassified|f__Clostridia_unclassified|g__Clostridia_unclassified|s__Clostridia_unclassified_SGB6385|t__SGB6385	Arthritis (N=43)	-0.308011	0.676382	0.912021
k__Bacteria|p__Firmicutes|c__Clostridia|o__Clostridiales|f__Ruminococcaceae|g__GGB9635|s__GGB9635_SGB15100|t__SGB15100	Arthritis (N=43)	0.434816	0.57934	0.87373
k__Bacteria|p__Firmicutes|c__Clostridia|o__Clostridiales|f__Lachnospiraceae|g__Lachnospiraceae_unclassified|s__Lachnospiraceae_unclassified_SGB26919|t__SGB26919	Arthritis (N=43)	1.27497	0.0351123	0.312311
k__Bacteria|p__Proteobacteria|c__Alphaproteobacteria|o__Alphaproteobacteria_unclassified|f__Alphaproteobacteria_unclassified|g__Alphaproteobacteria_unclassified|s__Alphaproteobacteria_bacterium|t__SGB9320	Arthritis (N=43)	1.23575	0.0411407	0.335525
k__Bacteria|p__Firmicutes|c__Clostridia|o__Clostridia_unclassified|f__Clostridia_unclassified|g__Clostridia_unclassified|s__Clostridia_bacterium|t__SGB14242	Arthritis (N=43)	-0.331685	0.555681	0.863089
k__Bacteria|p__Firmicutes|c__Bacilli|o__Bacilli_unclassified|f__Bacilli_unclassified|g__GGB4676|s__GGB4676_SGB6465|t__SGB6465	Arthritis (N=43)	0.143887	0.822541	0.955375
k__Bacteria|p__Firmicutes|c__Clostridia|o__Clostridia_unclassified|f__Clostridia_unclassified|g__GGB4549|s__GGB4549_SGB6271|t__SGB6271	Arthritis (N=43)	0.191311	0.720512	0.926518
k__Bacteria|p__Firmicutes|c__Clostridia|o__Clostridia_unclassified|f__Clostridia_unclassified|g__Clostridia_unclassified|s__Clostridia_unclassified_SGB13993|t__SGB13993	Arthritis (N=43)	-0.0492086	0.935838	0.985734
k__Bacteria|p__Firmicutes|c__Clostridia|o__Clostridia_unclassified|f__Clostridia_unclassified|g__Clostridia_unclassified|s__Clostridia_bacterium|t__SGB3989	Arthritis (N=43)	0.93974	0.13731	0.547771
k__Bacteria|p__Proteobacteria|c__Alphaproteobacteria|o__Alphaproteobacteria_unclassified|f__Alphaproteobacteria_unclassified|g__Alphaproteobacteria_unclassified|s__Alphaproteobacteria_bacterium|t__SGB9323	Arthritis (N=43)	-0.185261	0.808677	0.951819
k__Bacteria|p__Firmicutes|c__Clostridia|o__Clostridia_unclassified|f__Clostridia_unclassified|g__Clostridia_unclassified|s__Clostridia_bacterium|t__SGB14185	Arthritis (N=43)	-0.80289	0.178634	0.600931
k__Bacteria|p__Firmicutes|c__Clostridia|o__Clostridia_unclassified|f__Clostridia_unclassified|g__Clostridia_unclassified|s__Clostridia_unclassified_SGB4372|t__SGB4372	Arthritis (N=43)	0.626399	0.379087	0.768614
k__Bacteria|p__Firmicutes|c__Clostridia|o__Clostridia_unclassified|f__Clostridia_unclassified|g__Clostridia_unclassified|s__Clostridia_unclassified_SGB6293|t__SGB6293	Arthritis (N=43)	-0.37904	0.59639	0.881248
k__Bacteria|p__Firmicutes|c__Clostridia|o__Clostridia_unclassified|f__Clostridia_unclassified|g__Clostridia_unclassified|s__Clostridia_bacterium|t__SGB14216	Arthritis (N=43)	-0.0333819	0.952597	0.990458
k__Bacteria|p__Bacteroidetes|c__Bacteroidia|o__Bacteroidales|f__Bacteroidaceae|g__Bacteroidaceae_unclassified|s__Bacteroidaceae_bacterium|t__SGB1404	Arthritis (N=43)	-0.819142	0.331472	0.73714
k__Bacteria|p__Firmicutes|c__Clostridia|o__Clostridia_unclassified|f__Clostridia_unclassified|g__Clostridia_unclassified|s__Clostridia_bacterium|t__SGB14832	Arthritis (N=43)	0.382199	0.467665	0.820416
k__Bacteria|p__Firmicutes|c__Clostridia|o__Clostridiales|f__Lachnospiraceae|g__Lachnospiraceae_unclassified|s__Lachnospiraceae_bacterium|t__SGB4906	Arthritis (N=43)	-0.128382	0.829336	0.957333
k__Bacteria|p__Firmicutes|c__Bacilli|o__Bacilli_unclassified|f__Bacilli_unclassified|g__GGB4669|s__GGB4669_SGB6458|t__SGB6458	Arthritis (N=43)	0.297029	0.673747	0.910793
k__Bacteria|p__Firmicutes|c__Clostridia|o__Clostridia_unclassified|f__Clostridia_unclassified|g__Clostridia_unclassified|s__Clostridia_bacterium|t__SGB3940	Arthritis (N=43)	0.166153	0.787459	0.945769
k__Bacteria|p__Firmicutes|c__Bacilli|o__Bacilli_unclassified|f__Bacilli_unclassified|g__Bacilli_unclassified|s__Bacilli_unclassified_SGB6478|t__SGB6478	Arthritis (N=43)	-1.1467	0.134734	0.543894
k__Bacteria|p__Firmicutes|c__Clostridia|o__Clostridia_unclassified|f__Clostridia_unclassified|g__Clostridia_unclassified|s__Clostridia_bacterium|t__SGB14215	Arthritis (N=43)	0.61673	0.337891	0.741806
k__Bacteria|p__Firmicutes|c__Clostridia|o__Clostridiales|f__Ruminococcaceae|g__Ruminococcus|s__Ruminococcus_champanellensis|t__SGB4418	Arthritis (N=43)	0.00229484	0.997191	0.99931
k__Bacteria|p__Firmicutes|c__Clostridia|o__Clostridiales|f__Ruminococcaceae|g__GGB9634|s__GGB9634_SGB15097|t__SGB15097	Arthritis (N=43)	-0.820456	0.23278	0.659974
k__Bacteria|p__Firmicutes|c__Clostridia|o__Clostridiales|f__Ruminococcaceae|g__Pseudoruminococcus|s__Pseudoruminococcus_massiliensis|t__SGB4280	Arthritis (N=43)	-0.417494	0.44243	0.806707
k__Bacteria|p__Firmicutes|c__Clostridia|o__Clostridia_unclassified|f__Clostridia_unclassified|g__GGB9347|s__GGB9347_SGB14313|t__SGB14313	Arthritis (N=43)	-0.109873	0.876775	0.970122
k__Bacteria|p__Firmicutes|c__Clostridia|o__Clostridiales|f__Lachnospiraceae|g__Anaerotignum|s__Anaerotignum_faecicola|t__SGB5190	Arthritis (N=43)	-0.04742	0.941471	0.987271
k__Bacteria|p__Firmicutes|c__Clostridia|o__Clostridia_unclassified|f__Clostridia_unclassified|g__Clostridia_unclassified|s__Clostridia_bacterium|t__SGB47307	Arthritis (N=43)	-0.00733201	0.98842	0.997791
k__Bacteria|p__Firmicutes|c__Clostridia|o__Clostridiales|f__Ruminococcaceae|g__Ruminococcaceae_unclassified|s__Ruminococcaceae_bacterium|t__SGB15355	Arthritis (N=43)	0.835559	0.174539	0.596302
k__Bacteria|p__Firmicutes|c__Clostridia|o__Clostridiales|f__Lachnospiraceae|g__Faecalicatena|s__Faecalicatena_fissicatena|t__SGB4871_group	Arthritis (N=43)	0.645242	0.260059	0.686545
k__Bacteria|p__Bacteroidetes|c__Bacteroidia|o__Bacteroidales|f__Bacteroidales_unclassified|g__Bacteroidales_unclassified|s__Bacteroidales_unclassified_SGB2076|t__SGB2076	Arthritis (N=43)	1.11039	0.0570475	0.388203
k__Bacteria|p__Firmicutes|c__Bacilli|o__Bacilli_unclassified|f__Bacilli_unclassified|g__Bacilli_unclassified|s__Bacilli_unclassified_SGB6502|t__SGB6502	Arthritis (N=43)	0.872108	0.167172	0.586786
k__Bacteria|p__Firmicutes|c__Clostridia|o__Clostridiales|f__Ruminococcaceae|g__Ruminococcaceae_unclassified|s__Ruminococcaceae_bacterium|t__SGB15353	Arthritis (N=43)	0.130736	0.826683	0.956441
k__Bacteria|p__Firmicutes|c__Clostridia|o__Clostridiales|f__Ruminococcaceae|g__Ruminococcaceae_unclassified|s__Ruminococcaceae_unclassified_SGB69292|t__SGB69292	Arthritis (N=43)	0.708087	0.212183	0.638318
k__Bacteria|p__Firmicutes|c__Clostridia|o__Clostridiales|f__Ruminococcaceae|g__GGB13580|s__GGB13580_SGB20916|t__SGB20916	Arthritis (N=43)	0.141579	0.816327	0.953409
k__Bacteria|p__Firmicutes|c__Clostridia|o__Clostridiales|f__Lachnospiraceae|g__Lachnospiraceae_unclassified|s__Lachnospiraceae_bacterium|t__SGB48024	Arthritis (N=43)	-0.305932	0.49697	0.835336
k__Bacteria|p__Firmicutes|c__Clostridia|o__Clostridiales|f__Ruminococcaceae|g__GGB9697|s__GGB9697_SGB15213|t__SGB15213	Arthritis (N=43)	0.447914	0.448116	0.809967
k__Bacteria|p__Firmicutes|c__Clostridia|o__Clostridia_unclassified|f__Clostridia_unclassified|g__Clostridia_unclassified|s__Clostridia_bacterium|t__SGB13987	Arthritis (N=43)	-0.0660525	0.912201	0.979711
k__Bacteria|p__Firmicutes|c__Clostridia|o__Clostridiales|f__Eubacteriaceae|g__Eubacterium|s__Eubacterium_sp_AF22_8LB|t__SGB6816	Arthritis (N=43)	-0.383903	0.543869	0.857978
k__Bacteria|p__Firmicutes|c__Clostridia|o__Clostridiales|f__Eubacteriaceae|g__Eubacteriaceae_unclassified|s__Eubacteriaceae_bacterium|t__SGB5058	Arthritis (N=43)	-0.0738807	0.865951	0.967218
k__Bacteria|p__Firmicutes|c__Clostridia|o__Clostridiales|f__Ruminococcaceae|g__Ruminococcaceae_unclassified|s__Ruminococcaceae_bacterium|t__SGB4419	Arthritis (N=43)	0.295295	0.621513	0.890464
k__Bacteria|p__Firmicutes|c__Clostridia|o__Clostridiales|f__Ruminococcaceae|g__GGB9591|s__GGB9591_SGB15013|t__SGB15013	Arthritis (N=43)	-0.23152	0.727869	0.929113
k__Bacteria|p__Firmicutes|c__CFGB2950|o__OFGB2950|f__FGB2950|g__GGB9291|s__GGB9291_SGB14248|t__SGB14248	Arthritis (N=43)	0.514202	0.383786	0.771103
k__Bacteria|p__Firmicutes|c__Clostridia|o__Clostridiales|f__Lachnospiraceae|g__Roseburia|s__Roseburia_sp_AM59_24XD|t__SGB4654	Arthritis (N=43)	0.497265	0.409003	0.786898
k__Bacteria|p__Firmicutes|c__Bacilli|o__Bacilli_unclassified|f__Bacilli_unclassified|g__Bacilli_unclassified|s__Bacilli_bacterium|t__SGB6427	Arthritis (N=43)	0.496053	0.324412	0.732465
k__Bacteria|p__Firmicutes|c__Clostridia|o__Clostridia_unclassified|f__Clostridia_unclassified|g__Clostridia_unclassified|s__Clostridia_bacterium|t__SGB14205	Arthritis (N=43)	0.0815851	0.891087	0.973635
k__Bacteria|p__Firmicutes|c__Clostridia|o__Clostridia_unclassified|f__Clostridia_unclassified|g__Clostridia_unclassified|s__Clostridia_bacterium|t__SGB13978	Arthritis (N=43)	0.0353265	0.953645	0.990638
k__Bacteria|p__Firmicutes|c__Clostridia|o__Clostridia_unclassified|f__Clostridia_unclassified|g__Clostridia_unclassified|s__Clostridia_bacterium|t__SGB14199	Arthritis (N=43)	0.280943	0.645138	0.899888
k__Bacteria|p__Firmicutes|c__Clostridia|o__Clostridiales|f__Lachnospiraceae|g__Roseburia|s__Roseburia_hominis|t__SGB4936	Arthritis (N=43)	-1.08274	0.0169336	0.218114
k__Bacteria|p__Firmicutes|c__Bacilli|o__Bacilli_unclassified|f__Bacilli_unclassified|g__GGB4678|s__GGB4678_SGB6468|t__SGB6468	Arthritis (N=43)	0.179501	0.759126	0.937246
k__Bacteria|p__Firmicutes|c__Clostridia|o__Clostridia_unclassified|f__Clostridia_unclassified|g__Clostridia_unclassified|s__Clostridia_bacterium|t__SGB14011	Arthritis (N=43)	-0.00135406	0.998183	0.999633
k__Bacteria|p__Firmicutes|c__Clostridia|o__Clostridia_unclassified|f__Clostridia_unclassified|g__Clostridia_unclassified|s__Clostridia_bacterium|t__SGB4153	Arthritis (N=43)	-0.411625	0.513423	0.844552
k__Bacteria|p__Firmicutes|c__Clostridia|o__Clostridia_unclassified|f__Clostridia_unclassified|g__Clostridia_unclassified|s__Clostridia_bacterium|t__SGB14136	Arthritis (N=43)	0.73052	0.244182	0.671243
k__Bacteria|p__Firmicutes|c__Clostridia|o__Clostridiales|f__Ruminococcaceae|g__GGB9633|s__GGB9633_SGB15091|t__SGB15091	Arthritis (N=43)	-0.37816	0.575176	0.871775
k__Bacteria|p__Firmicutes|c__Bacilli|o__Bacilli_unclassified|f__Bacilli_unclassified|g__Bacilli_unclassified|s__Bacilli_bacterium|t__SGB6452	Arthritis (N=43)	0.601872	0.227718	0.65426
k__Bacteria|p__Firmicutes|c__Clostridia|o__Clostridia_unclassified|f__Clostridia_unclassified|g__Clostridia_unclassified|s__Clostridia_bacterium|t__SGB14250	Arthritis (N=43)	0.0256962	0.965317	0.992678
k__Bacteria|p__Firmicutes|c__Bacilli|o__Bacilli_unclassified|f__Bacilli_unclassified|g__Bacilli_unclassified|s__Bacilli_bacterium|t__SGB6486	Arthritis (N=43)	0.168221	0.766647	0.939257
k__Bacteria|p__Firmicutes|c__Clostridia|o__Clostridiales|f__Ruminococcaceae|g__Ruminococcaceae_unclassified|s__Ruminococcaceae_unclassified_SGB15257|t__SGB15257	Arthritis (N=43)	0.312526	0.576652	0.872569
k__Bacteria|p__Actinobacteria|c__Actinobacteria|o__Bifidobacteriales|f__Bifidobacteriaceae|g__Bifidobacterium|s__Bifidobacterium_adolescentis|t__SGB17244	Arthritis (N=43)	0.402505	0.558283	0.864659
k__Bacteria|p__Firmicutes|c__Clostridia|o__Clostridiales|f__Ruminococcaceae|g__Faecalibacterium|s__Faecalibacterium_prausnitzii|t__SGB15322	Arthritis (N=43)	0.426649	0.524102	0.849583
k__Bacteria|p__Firmicutes|c__Clostridia|o__Clostridia_unclassified|f__Clostridia_unclassified|g__Clostridia_unclassified|s__Clostridia_bacterium|t__SGB4122	Arthritis (N=43)	0.0512397	0.928792	0.984402
k__Bacteria|p__Bacteroidetes|c__Bacteroidia|o__Bacteroidales|f__Rikenellaceae|g__Alistipes|s__Alistipes_senegalensis|t__SGB2296	Arthritis (N=43)	-0.158401	0.794763	0.948192
k__Bacteria|p__Bacteroidetes|c__Bacteroidia|o__Bacteroidales|f__Prevotellaceae|g__GGB12985|s__GGB12985_SGB20152|t__SGB20152	Arthritis (N=43)	0.157246	0.793414	0.947576
k__Bacteria|p__Actinobacteria|c__Actinobacteria|o__Bifidobacteriales|f__Bifidobacteriaceae|g__Bifidobacterium|s__Bifidobacterium_pseudocatenulatum|t__SGB17237	Arthritis (N=43)	-0.514187	0.352968	0.752207
k__Bacteria|p__Bacteroidetes|c__Bacteroidia|o__Bacteroidales|f__Odoribacteraceae|g__Butyricimonas|s__Butyricimonas_faecalis|t__SGB1782	Arthritis (N=43)	0.0644913	0.915111	0.98088
k__Bacteria|p__Firmicutes|c__Bacilli|o__Lactobacillales|f__Enterococcaceae|g__Enterococcus|s__Enterococcus_faecium|t__SGB7967	Arthritis (N=43)	-0.779486	0.133522	0.541837
k__Bacteria|p__Firmicutes|c__Clostridia|o__Clostridiales|f__Ruminococcaceae|g__Ruminococcaceae_unclassified|s__Ruminococcaceae_unclassified_SGB4191|t__SGB4191	Arthritis (N=43)	-0.389047	0.597375	0.881606
k__Bacteria|p__Proteobacteria|c__Deltaproteobacteria|o__Desulfovibrionales|f__Desulfovibrionaceae|g__Bilophila|s__Bilophila_wadsworthia|t__SGB15452	Arthritis (N=43)	-0.360772	0.558016	0.864549
k__Bacteria|p__Firmicutes|c__Clostridia|o__Clostridia_unclassified|f__Clostridia_unclassified|g__Clostridia_unclassified|s__Clostridia_unclassified_SGB14196|t__SGB14196	Arthritis (N=43)	0.0291274	0.959843	0.991968
k__Bacteria|p__Bacteroidetes|c__Bacteroidia|o__Bacteroidales|f__Rikenellaceae|g__Alistipes|s__Alistipes_putredinis|t__SGB2318	Arthritis (N=43)	0.246382	0.712294	0.924291
k__Bacteria|p__Firmicutes|c__Bacilli|o__Bacilli_unclassified|f__Bacilli_unclassified|g__GGB4708|s__GGB4708_SGB6518|t__SGB6518	Arthritis (N=43)	-0.8262	0.205472	0.631645
k__Bacteria|p__Firmicutes|c__Clostridia|o__Clostridiales|f__Lachnospiraceae|g__Blautia|s__Blautia_sp_AF19_10LB|t__SGB4810	Arthritis (N=43)	-0.38798	0.524373	0.849671
k__Bacteria|p__Firmicutes|c__Clostridia|o__Clostridiales|f__Ruminococcaceae|g__Ruminococcaceae_unclassified|s__Ruminococcaceae_bacterium|t__SGB4300	Arthritis (N=43)	0.226124	0.724824	0.927911
k__Bacteria|p__Firmicutes|c__Clostridia|o__Clostridia_unclassified|f__Clostridia_unclassified|g__Clostridia_unclassified|s__Clostridia_bacterium|t__SGB4350	Arthritis (N=43)	1.03816	0.0261478	0.272674
k__Bacteria|p__Firmicutes|c__Clostridia|o__Clostridiales|f__Lachnospiraceae|g__GGB3614|s__GGB3614_SGB4886|t__SGB4886	Arthritis (N=43)	-0.451865	0.433743	0.801385
k__Bacteria|p__Firmicutes|c__Clostridia|o__Clostridiales|f__Lachnospiraceae|g__Roseburia|s__Roseburia_sp_AF02_12|t__SGB4938	Arthritis (N=43)	-1.04281	0.105382	0.496486
k__Bacteria|p__Bacteroidetes|c__Bacteroidia|o__Bacteroidales|f__Bacteroidaceae|g__Bacteroidaceae_unclassified|s__Bacteroidaceae_bacterium|t__SGB1474	Arthritis (N=43)	-0.405229	0.530694	0.852494
k__Bacteria|p__Firmicutes|c__Negativicutes|o__Veillonellales|f__Veillonellaceae|g__Megasphaera|s__Megasphaera_elsdenii|t__SGB5862	Arthritis (N=43)	-0.388645	0.537921	0.85575
k__Bacteria|p__Firmicutes|c__Clostridia|o__Clostridia_unclassified|f__Clostridia_unclassified|g__GGB3278|s__GGB3278_SGB4328|t__SGB4328	Arthritis (N=43)	0.0923478	0.884704	0.972122
k__Bacteria|p__Bacteroidetes|c__Bacteroidia|o__Bacteroidales|f__Rikenellaceae|g__Alistipes|s__Alistipes_shahii|t__SGB2295	Arthritis (N=43)	-0.696612	0.309502	0.7234
k__Bacteria|p__Proteobacteria|c__Epsilonproteobacteria|o__Campylobacterales|f__Campylobacteraceae|g__Campylobacteraceae_unclassified|s__Campylobacteraceae_bacterium|t__SGB19434	Arthritis (N=43)	-0.170789	0.647452	0.900893
k__Bacteria|p__Firmicutes|c__Negativicutes|o__Veillonellales|f__Veillonellaceae|g__Allisonella|s__Allisonella_histaminiformans|t__SGB5843	Arthritis (N=43)	-0.573169	0.293785	0.711699
k__Bacteria|p__Bacteroidetes|c__Bacteroidia|o__Bacteroidales|f__Bacteroidaceae|g__Bacteroides|s__Bacteroides_xylanisolvens|t__SGB1867	Arthritis (N=43)	-0.168438	0.803169	0.950355
k__Bacteria|p__Firmicutes|c__Clostridia|o__Clostridiales|f__Ruminococcaceae|g__GGB9710|s__GGB9710_SGB15239|t__SGB15239	Arthritis (N=43)	0.122217	0.820095	0.954551
k__Bacteria|p__Firmicutes|c__Clostridia|o__Clostridia_unclassified|f__Clostridia_unclassified|g__Clostridia_unclassified|s__Clostridia_bacterium|t__SGB14255	Arthritis (N=43)	-1.99718	0.00291431	0.080682
k__Bacteria|p__Firmicutes|c__Clostridia|o__Clostridiales|f__Clostridiaceae|g__Clostridium|s__Clostridium_sp_AM22_11AC|t__SGB4749	Arthritis (N=43)	0.0501765	0.927107	0.984151
k__Bacteria|p__Bacteroidetes|c__Bacteroidia|o__Bacteroidales|f__Bacteroidaceae|g__Bacteroides|s__Bacteroides_thetaiotaomicron|t__SGB1861	Arthritis (N=43)	-0.986433	0.131629	0.539432
k__Bacteria|p__Firmicutes|c__Clostridia|o__Clostridiales|f__Ruminococcaceae|g__Ruminococcus|s__Ruminococcus_callidus|t__SGB4422	Arthritis (N=43)	-0.827945	0.23797	0.665093
k__Bacteria|p__Firmicutes|c__Clostridia|o__Clostridia_unclassified|f__Clostridia_unclassified|g__Clostridia_unclassified|s__Clostridia_bacterium|t__SGB4155	Arthritis (N=43)	-0.819811	0.225415	0.65203
k__Bacteria|p__Bacteroidetes|c__Bacteroidia|o__Bacteroidales|f__Bacteroidaceae|g__Bacteroides|s__Bacteroides_ovatus|t__SGB1871	Arthritis (N=43)	-0.102121	0.884625	0.972122
k__Bacteria|p__Firmicutes|c__Clostridia|o__Clostridiales|f__Lachnospiraceae|g__GGB13294|s__GGB13294_SGB20534|t__SGB20534	Arthritis (N=43)	0.220249	0.563894	0.866851
k__Bacteria|p__Firmicutes|c__Clostridia|o__Clostridiales|f__Ruminococcaceae|g__GGB3343|s__GGB3343_SGB4423|t__SGB4423	Arthritis (N=43)	-0.606598	0.226422	0.653141
k__Bacteria|p__Firmicutes|c__Negativicutes|o__Acidaminococcales|f__Acidaminococcaceae|g__GGB4251|s__GGB4251_SGB5752|t__SGB5752	Arthritis (N=43)	0.330838	0.388579	0.773937
k__Bacteria|p__Candidatus_Melainabacteria|c__Candidatus_Melainabacteria_unclassified|o__Candidatus_Gastranaerophilales|f__Candidatus_Gastranaerophilales_unclassified|g__Candidatus_Gastranaerophilales_unclassified|s__Candidatus_Gastranaerophilales_bacterium|t__SGB49026	Arthritis (N=43)	0.290251	0.445471	0.808547
k__Bacteria|p__Firmicutes|c__Bacilli|o__Bacilli_unclassified|f__Bacilli_unclassified|g__Bacilli_unclassified|s__Bacilli_bacterium|t__SGB6407	Arthritis (N=43)	0.130305	0.829851	0.957442
k__Bacteria|p__Firmicutes|c__Clostridia|o__Clostridiales|f__Ruminococcaceae|g__Ruminococcaceae_unclassified|s__Ruminococcaceae_unclassified_SGB4193|t__SGB4193	Arthritis (N=43)	-0.576458	0.283903	0.705843
k__Bacteria|p__Candidatus_Melainabacteria|c__Candidatus_Melainabacteria_unclassified|o__Candidatus_Gastranaerophilales|f__Candidatus_Gastranaerophilales_unclassified|g__Candidatus_Gastranaerophilales_unclassified|s__Candidatus_Gastranaerophilales_bacterium|t__SGB8593	Arthritis (N=43)	0.0225796	0.950024	0.989623
k__Bacteria|p__Candidatus_Melainabacteria|c__Candidatus_Melainabacteria_unclassified|o__Candidatus_Gastranaerophilales|f__Candidatus_Gastranaerophilales_unclassified|g__GGB6012|s__GGB6012_SGB8640|t__SGB8640	Arthritis (N=43)	-0.517512	0.48811	0.830983
k__Bacteria|p__Firmicutes|c__Clostridia|o__Clostridia_unclassified|f__Clostridia_unclassified|g__Clostridia_unclassified|s__Clostridia_bacterium|t__SGB4110	Arthritis (N=43)	0.754975	0.220015	0.646764
k__Bacteria|p__Firmicutes|c__Bacilli|o__Bacilli_unclassified|f__Bacilli_unclassified|g__GGB4702|s__GGB4702_SGB6509|t__SGB6509	Arthritis (N=43)	0.140373	0.753592	0.935745
k__Bacteria|p__Candidatus_Melainabacteria|c__Candidatus_Melainabacteria_unclassified|o__Candidatus_Gastranaerophilales|f__Candidatus_Gastranaerophilales_unclassified|g__Candidatus_Gastranaerophilales_unclassified|s__Candidatus_Gastranaerophilales_bacterium|t__SGB8644	Arthritis (N=43)	1.06626	0.100683	0.488448
k__Bacteria|p__Firmicutes|c__Bacilli|o__Bacilli_unclassified|f__Bacilli_unclassified|g__GGB4671|s__GGB4671_SGB6460|t__SGB6460	Arthritis (N=43)	0.573497	0.258718	0.685005
k__Bacteria|p__Firmicutes|c__Bacilli|o__Bacilli_unclassified|f__Bacilli_unclassified|g__Bacilli_unclassified|s__Bacilli_bacterium|t__SGB6492	Arthritis (N=43)	0.309808	0.565293	0.867425
k__Bacteria|p__Lentisphaerae|c__Lentisphaeria|o__Lentisphaeria_unclassified|f__Lentisphaeria_unclassified|g__Lentisphaeria_unclassified|s__Lentisphaeria_bacterium|t__SGB9210	Arthritis (N=43)	-0.135909	0.806612	0.951188
k__Bacteria|p__Firmicutes|c__Clostridia|o__Clostridia_unclassified|f__Clostridia_unclassified|g__Clostridia_unclassified|s__Clostridia_bacterium|t__SGB6289	Arthritis (N=43)	-0.389522	0.548947	0.860667
k__Bacteria|p__Firmicutes|c__Clostridia|o__Clostridia_unclassified|f__Clostridia_unclassified|g__Clostridia_unclassified|s__Clostridia_unclassified_SGB3983|t__SGB3983	Arthritis (N=43)	-0.00972145	0.987819	0.99763
k__Bacteria|p__Proteobacteria|c__Alphaproteobacteria|o__Alphaproteobacteria_unclassified|f__Alphaproteobacteria_unclassified|g__Alphaproteobacteria_unclassified|s__Alphaproteobacteria_bacterium|t__SGB17319	Arthritis (N=43)	0.115172	0.834434	0.95897
k__Bacteria|p__Firmicutes|c__Negativicutes|o__Veillonellales|f__Veillonellaceae|g__GGB18271|s__GGB18271_SGB26989|t__SGB26989	Arthritis (N=43)	0.187469	0.796056	0.948478
k__Bacteria|p__Firmicutes|c__Clostridia|o__Clostridiales|f__Lachnospiraceae|g__GGB3632|s__GGB3632_SGB4921|t__SGB4921	Arthritis (N=43)	0.851117	0.19688	0.622177
k__Bacteria|p__Proteobacteria|c__Alphaproteobacteria|o__Alphaproteobacteria_unclassified|f__Alphaproteobacteria_unclassified|g__GGB6594|s__GGB6594_SGB9325|t__SGB9325	Arthritis (N=43)	0.548054	0.235365	0.662111
k__Bacteria|p__Bacteroidetes|c__Bacteroidia|o__Bacteroidales|f__Tannerellaceae|g__Parabacteroides|s__Parabacteroides_merdae|t__SGB1949	Arthritis (N=43)	-1.2312	0.0752404	0.435477
k__Bacteria|p__Candidatus_Melainabacteria|c__Candidatus_Melainabacteria_unclassified|o__Candidatus_Gastranaerophilales|f__Candidatus_Gastranaerophilales_unclassified|g__Candidatus_Gastranaerophilales_unclassified|s__Candidatus_Gastranaerophilales_bacterium|t__SGB8608	Arthritis (N=43)	0.729924	0.226688	0.653274
k__Bacteria|p__Firmicutes|c__Clostridia|o__Clostridiales|f__Ruminococcaceae|g__Ruminococcaceae_unclassified|s__Ruminococcaceae_bacterium|t__SGB4241	Arthritis (N=43)	-0.0724299	0.908935	0.97876
k__Bacteria|p__Firmicutes|c__Bacilli|o__Bacilli_unclassified|f__Bacilli_unclassified|g__Bacilli_unclassified|s__Bacilli_bacterium|t__SGB6477	Arthritis (N=43)	1.17859	0.0121787	0.183023
k__Bacteria|p__Firmicutes|c__Bacilli|o__Bacilli_unclassified|f__Bacilli_unclassified|g__GGB4677|s__GGB4677_SGB6466|t__SGB6466	Arthritis (N=43)	0.111715	0.845337	0.961719
k__Bacteria|p__Firmicutes|c__Clostridia|o__Clostridiales|f__Lachnospiraceae|g__Lachnospiraceae_unclassified|s__Lachnospiraceae_bacterium|t__SGB5112	Arthritis (N=43)	0.3588	0.527969	0.851215
k__Bacteria|p__Candidatus_Melainabacteria|c__Candidatus_Melainabacteria_unclassified|o__Candidatus_Gastranaerophilales|f__Candidatus_Gastranaerophilales_unclassified|g__Candidatus_Gastranaerophilales_unclassified|s__Candidatus_Gastranaerophilales_bacterium|t__SGB8645	Arthritis (N=43)	0.177635	0.722467	0.927191
k__Bacteria|p__Firmicutes|c__Clostridia|o__Clostridiales|f__Lachnospiraceae|g__Mediterraneibacter|s__Ruminococcus_lactaris|t__SGB4557	Arthritis (N=43)	0.826636	0.214973	0.641054
k__Bacteria|p__Firmicutes|c__CFGB1788|o__OFGB1788|f__FGB1788|g__GGB4751|s__GGB4751_SGB6580|t__SGB6580	Arthritis (N=43)	-0.474458	0.373777	0.765829
k__Bacteria|p__Candidatus_Melainabacteria|c__Candidatus_Melainabacteria_unclassified|o__Candidatus_Gastranaerophilales|f__Candidatus_Gastranaerophilales_unclassified|g__Candidatus_Gastranaerophilales_unclassified|s__Candidatus_Gastranaerophilales_bacterium|t__SGB8603	Arthritis (N=43)	0.184712	0.588481	0.877668
k__Bacteria|p__Firmicutes|c__Clostridia|o__Clostridia_unclassified|f__Clostridia_unclassified|g__Clostridia_unclassified|s__Clostridia_bacterium|t__SGB4335	Arthritis (N=43)	0.659921	0.259142	0.685429
k__Bacteria|p__Firmicutes|c__Bacilli|o__Bacilli_unclassified|f__Bacilli_unclassified|g__Bacilli_unclassified|s__Bacilli_unclassified_SGB6540|t__SGB6540	Arthritis (N=43)	-0.140263	0.82548	0.956091
k__Bacteria|p__Firmicutes|c__Clostridia|o__Clostridia_unclassified|f__Clostridia_unclassified|g__Clostridia_unclassified|s__Clostridia_bacterium|t__SGB14232	Arthritis (N=43)	0.756119	0.267679	0.692321
k__Bacteria|p__Firmicutes|c__Clostridia|o__Clostridia_unclassified|f__Clostridia_unclassified|g__GGB4569|s__GGB4569_SGB6310|t__SGB6310	Arthritis (N=43)	-0.0628837	0.911742	0.979554
k__Bacteria|p__Firmicutes|c__Clostridia|o__Clostridia_unclassified|f__Clostridia_unclassified|g__Clostridia_unclassified|s__Clostridia_bacterium|t__SGB15408	Arthritis (N=43)	0.145047	0.826814	0.956456
k__Bacteria|p__Firmicutes|c__Bacilli|o__Bacilli_unclassified|f__Bacilli_unclassified|g__GGB4691|s__GGB4691_SGB6489|t__SGB6489	Arthritis (N=43)	-0.318336	0.514131	0.84485
k__Bacteria|p__Bacteroidetes|c__Bacteroidia|o__Bacteroidales|f__Odoribacteraceae|g__Odoribacter|s__Odoribacter_splanchnicus|t__SGB1790	Arthritis (N=43)	-0.891036	0.181057	0.603697
k__Bacteria|p__Bacteroidetes|c__Bacteroidia|o__Bacteroidales|f__Bacteroidales_unclassified|g__Phocaeicola|s__Phocaeicola_dorei|t__SGB1815	Arthritis (N=43)	-0.867513	0.165158	0.584363
k__Bacteria|p__Firmicutes|c__Clostridia|o__Clostridiales|f__Ruminococcaceae|g__Ruminococcaceae_unclassified|s__Ruminococcaceae_bacterium|t__SGB4247	Arthritis (N=43)	-1.01562	0.167598	0.587342
k__Bacteria|p__Bacteroidetes|c__Bacteroidia|o__Bacteroidales|f__Barnesiellaceae|g__Barnesiella|s__Barnesiella_intestinihominis|t__SGB1965	Arthritis (N=43)	-0.929145	0.161318	0.580858
k__Bacteria|p__Firmicutes|c__Bacilli|o__Bacilli_unclassified|f__Bacilli_unclassified|g__Bacilli_unclassified|s__Bacilli_unclassified_SGB6428|t__SGB6428	Arthritis (N=43)	0.22197	0.753533	0.935721
k__Bacteria|p__Bacteroidetes|c__Bacteroidia|o__Bacteroidales|f__Prevotellaceae|g__Paraprevotella|s__Paraprevotella_clara|t__SGB1798	Arthritis (N=43)	-1.22431	0.0719271	0.427003
k__Bacteria|p__Firmicutes|c__Bacilli|o__Bacilli_unclassified|f__Bacilli_unclassified|g__Bacilli_unclassified|s__Bacilli_unclassified_SGB6473|t__SGB6473	Arthritis (N=43)	-0.402092	0.507602	0.841126
k__Bacteria|p__Firmicutes|c__Clostridia|o__Clostridiales|f__Lachnospiraceae|g__Lachnospiraceae_unclassified|s__Lachnospiraceae_bacterium|t__SGB5100	Arthritis (N=43)	0.281714	0.545192	0.858687
k__Bacteria|p__Firmicutes|c__Clostridia|o__Clostridiales|f__Ruminococcaceae|g__Ruminococcaceae_unclassified|s__Ruminococcaceae_bacterium|t__SGB4246	Arthritis (N=43)	0.365355	0.380798	0.769545
k__Bacteria|p__Candidatus_Melainabacteria|c__Candidatus_Melainabacteria_unclassified|o__Candidatus_Gastranaerophilales|f__Candidatus_Gastranaerophilales_unclassified|g__Candidatus_Gastranaerophilales_unclassified|s__Candidatus_Gastranaerophilales_bacterium|t__SGB8653	Arthritis (N=43)	-0.559327	0.489023	0.831163
k__Bacteria|p__Firmicutes|c__Clostridia|o__Clostridiales|f__Clostridiales_unclassified|g__Clostridiales_unclassified|s__Bacteroides_pectinophilus|t__SGB5068	Arthritis (N=43)	0.205962	0.734358	0.930776
k__Bacteria|p__Bacteroidetes|c__Bacteroidia|o__Bacteroidales|f__Bacteroidaceae|g__Bacteroides|s__Bacteroides_stercoris|t__SGB1830_group	Arthritis (N=43)	0.165445	0.793543	0.947644
k__Bacteria|p__Firmicutes|c__Bacilli|o__Bacilli_unclassified|f__Bacilli_unclassified|g__Bacilli_unclassified|s__Bacilli_unclassified_SGB6487|t__SGB6487	Arthritis (N=43)	-0.0359906	0.954879	0.990896
k__Bacteria|p__Firmicutes|c__Bacilli|o__Bacilli_unclassified|f__Bacilli_unclassified|g__GGB4641|s__GGB4641_SGB6420|t__SGB6420	Arthritis (N=43)	-0.0551946	0.901018	0.976976
k__Bacteria|p__Bacteroidetes|c__Bacteroidia|o__Bacteroidales|f__Rikenellaceae|g__Alistipes|s__Alistipes_finegoldii|t__SGB2301	Arthritis (N=43)	-0.606554	0.302856	0.718149
k__Bacteria|p__Spirochaetes|c__Spirochaetia|o__Spirochaetia_unclassified|f__Spirochaetia_unclassified|g__Spirochaetia_unclassified|s__Spirochaetia_bacterium|t__SGB3539	Arthritis (N=43)	-0.761163	0.220761	0.647627
k__Bacteria|p__Spirochaetes|c__Spirochaetia|o__Brachyspirales|f__Brachyspiraceae|g__Brachyspira|s__Brachyspira_aalborgi|t__SGB5967	Arthritis (N=43)	0.0101499	0.989663	0.998047
k__Bacteria|p__Firmicutes|c__Clostridia|o__Clostridia_unclassified|f__Clostridia_unclassified|g__Clostridia_unclassified|s__Clostridia_bacterium|t__SGB4289	Arthritis (N=43)	-0.0238034	0.95041	0.98979
k__Bacteria|p__Bacteroidetes|c__Bacteroidia|o__Bacteroidales|f__Rikenellaceae|g__GGB1632|s__GGB1632_SGB2240|t__SGB2240	Arthritis (N=43)	-0.611045	0.452831	0.812495
k__Bacteria|p__Firmicutes|c__Clostridia|o__Clostridia_unclassified|f__Clostridia_unclassified|g__Clostridia_unclassified|s__Clostridia_unclassified_SGB6371|t__SGB6371	Arthritis (N=43)	-0.322167	0.609151	0.88619
k__Bacteria|p__Firmicutes|c__Bacilli|o__Bacilli_unclassified|f__Bacilli_unclassified|g__Bacilli_unclassified|s__Bacilli_bacterium|t__SGB1016	Arthritis (N=43)	0.189344	0.757131	0.936769
k__Bacteria|p__Proteobacteria|c__Epsilonproteobacteria|o__Campylobacterales|f__Campylobacteraceae|g__GGB12503|s__GGB12503_SGB19436|t__SGB19436	Arthritis (N=43)	-0.171234	0.793361	0.947564
k__Bacteria|p__Firmicutes|c__Negativicutes|o__Selenomonadales|f__Selenomonadales_unclassified|g__Selenomonadales_unclassified|s__Selenomonadales_bacterium|t__SGB6970	Arthritis (N=43)	-0.641057	0.269208	0.693632
k__Bacteria|p__Candidatus_Melainabacteria|c__Candidatus_Melainabacteria_unclassified|o__Candidatus_Gastranaerophilales|f__Candidatus_Gastranaerophilales_unclassified|g__GGB6021|s__GGB6021_SGB8655|t__SGB8655	Arthritis (N=43)	-0.287387	0.717022	0.925788
k__Bacteria|p__Candidatus_Melainabacteria|c__Candidatus_Melainabacteria_unclassified|o__Candidatus_Gastranaerophilales|f__Candidatus_Gastranaerophilales_unclassified|g__Candidatus_Gastranaerophilales_unclassified|s__Candidatus_Gastranaerophilales_bacterium|t__SGB8651	Arthritis (N=43)	0.481358	0.471935	0.822619
k__Bacteria|p__Firmicutes|c__Bacilli|o__Lactobacillales|f__Streptococcaceae|g__Streptococcus|s__Streptococcus_gallolyticus|t__SGB8018	Arthritis (N=43)	1.49349	0.00233403	0.0705567
k__Bacteria|p__Firmicutes|c__Clostridia|o__Clostridia_unclassified|f__Clostridia_unclassified|g__GGB9285|s__GGB9285_SGB14238|t__SGB14238	Arthritis (N=43)	-0.810143	0.261464	0.687508
k__Bacteria|p__Proteobacteria|c__Deltaproteobacteria|o__Desulfovibrionales|f__Desulfovibrionaceae|g__Desulfovibrionaceae_unclassified|s__Desulfovibrionaceae_bacterium|t__SGB15447	Arthritis (N=43)	-0.0258146	0.958376	0.991744
k__Bacteria|p__Bacteroidetes|c__Bacteroidia|o__Bacteroidales|f__Bacteroidales_unclassified|g__Bacteroidales_unclassified|s__Bacteroidales_bacterium|t__SGB1370	Arthritis (N=43)	-0.282835	0.593983	0.880221
k__Bacteria|p__Firmicutes|c__Bacilli|o__Bacilli_unclassified|f__Bacilli_unclassified|g__GGB4698|s__GGB4698_SGB6498|t__SGB6498	Arthritis (N=43)	0.822567	0.151597	0.566884
k__Bacteria|p__Firmicutes|c__Clostridia|o__Clostridia_unclassified|f__Clostridia_unclassified|g__Clostridia_unclassified|s__Clostridia_bacterium|t__SGB13977	Arthritis (N=43)	-1.01926	0.0998679	0.48664
k__Bacteria|p__Proteobacteria|c__Gammaproteobacteria|o__Enterobacterales|f__Enterobacteriaceae|g__Enterobacter|s__Enterobacter_hormaechei|t__SGB10130_group	Arthritis (N=43)	0.342955	0.527246	0.850905
k__Bacteria|p__Firmicutes|c__Negativicutes|o__Veillonellales|f__Veillonellaceae|g__Veillonella|s__Veillonella_rogosae|t__SGB6956	Arthritis (N=43)	-1.10621	0.0530284	0.375653
k__Bacteria|p__Firmicutes|c__Clostridia|o__Clostridiales|f__Ruminococcaceae|g__Gemmiger|s__Gemmiger_SGB15295|t__SGB15295_group	Arthritis (N=43)	-0.188627	0.744017	0.933402
k__Bacteria|p__Firmicutes|c__Bacilli|o__Lactobacillales|f__Streptococcaceae|g__Lactococcus|s__Lactococcus_petauri|t__SGB7980_group	Arthritis (N=43)	0.154922	0.784023	0.944484
k__Bacteria|p__Bacteroidetes|c__Bacteroidia|o__Bacteroidales|f__Rikenellaceae|g__Rikenellaceae_unclassified|s__Rikenellaceae_unclassified_SGB2227|t__SGB2227	Arthritis (N=43)	-0.249196	0.673974	0.910913
k__Bacteria|p__Firmicutes|c__Bacilli|o__Bacilli_unclassified|f__Bacilli_unclassified|g__Bacilli_unclassified|s__Bacilli_bacterium|t__SGB6476	Arthritis (N=43)	0.13943	0.801225	0.949936
k__Bacteria|p__Bacteroidetes|c__Bacteroidia|o__Bacteroidales|f__Prevotellaceae|g__Prevotella|s__Prevotella_sp_P3_120|t__SGB1606	Arthritis (N=43)	0.747549	0.193738	0.618934
k__Bacteria|p__Bacteroidetes|c__Bacteroidia|o__Bacteroidales|f__Rikenellaceae|g__Alistipes|s__Alistipes_communis|t__SGB2290	Arthritis (N=43)	-0.060699	0.919543	0.981837
k__Bacteria|p__Firmicutes|c__Bacilli|o__Bacilli_unclassified|f__Bacilli_unclassified|g__Bacilli_unclassified|s__Bacilli_unclassified_SGB6493|t__SGB6493	Arthritis (N=43)	0.264426	0.694348	0.917917
k__Bacteria|p__Firmicutes|c__Clostridia|o__Clostridia_unclassified|f__Clostridia_unclassified|g__Clostridia_unclassified|s__Clostridia_unclassified_SGB20884|t__SGB20884	Arthritis (N=43)	-0.242718	0.583341	0.875136
k__Bacteria|p__Candidatus_Melainabacteria|c__Candidatus_Melainabacteria_unclassified|o__Candidatus_Gastranaerophilales|f__Candidatus_Gastranaerophilales_unclassified|g__Candidatus_Gastranaerophilales_unclassified|s__Candidatus_Gastranaerophilales_bacterium|t__SGB8609	Arthritis (N=43)	-0.517832	0.386093	0.772441
k__Bacteria|p__Firmicutes|c__Clostridia|o__Clostridiales|f__Lachnospiraceae|g__Lachnospira|s__Lachnospira_SGB5076|t__SGB5076	Arthritis (N=43)	-0.520702	0.39941	0.780486
k__Bacteria|p__Elusimicrobia|c__Elusimicrobia|o__Elusimicrobiales|f__Elusimicrobiales_unclassified|g__Elusimicrobiales_unclassified|s__Elusimicrobiales_bacterium|t__SGB19688	Arthritis (N=43)	-0.399435	0.295416	0.71267
k__Bacteria|p__Firmicutes|c__CFGB1798|o__OFGB1798|f__FGB1798|g__GGB4768|s__GGB4768_SGB6601|t__SGB6601	Arthritis (N=43)	-1.39936	0.0222244	0.251045
k__Bacteria|p__Firmicutes|c__Clostridia|o__Clostridiales|f__Lachnospiraceae|g__GGB3737|s__GGB3737_SGB5071|t__SGB5071	Arthritis (N=43)	-0.076807	0.902214	0.97734
k__Bacteria|p__Proteobacteria|c__Betaproteobacteria|o__Burkholderiales|f__Sutterellaceae|g__Sutterella|s__Sutterella_wadsworthensis|t__SGB9283	Arthritis (N=43)	-0.661696	0.212509	0.638577
k__Bacteria|p__Firmicutes|c__Clostridia|o__Clostridiales|f__Ruminococcaceae|g__GGB9677|s__GGB9677_SGB15179|t__SGB15179	Arthritis (N=43)	-0.56371	0.400609	0.781326
k__Bacteria|p__Firmicutes|c__Clostridia|o__Clostridia_unclassified|f__Clostridia_unclassified|g__Clostridia_unclassified|s__Clostridia_unclassified_SGB4317|t__SGB4317	Arthritis (N=43)	-0.302029	0.591871	0.879157
k__Bacteria|p__Bacteroidetes|c__Bacteroidia|o__Bacteroidales|f__Rikenellaceae|g__Rikenellaceae_unclassified|s__Rikenellaceae_bacterium|t__SGB2212	Arthritis (N=43)	0.720107	0.264891	0.690088
k__Bacteria|p__Firmicutes|c__Bacilli|o__Bacilli_unclassified|f__Bacilli_unclassified|g__GGB4712|s__GGB4712_SGB6525|t__SGB6525	Arthritis (N=43)	0.240025	0.619511	0.889587
k__Bacteria|p__Firmicutes|c__Clostridia|o__Clostridia_unclassified|f__Clostridia_unclassified|g__Clostridia_unclassified|s__Clostridia_bacterium|t__SGB4333	Arthritis (N=43)	0.33493	0.620789	0.890108
k__Bacteria|p__Bacteroidetes|c__Bacteroidia|o__Bacteroidales|f__Bacteroidaceae|g__Bacteroides|s__Bacteroides_fragilis|t__SGB1855_group	Arthritis (N=43)	-0.41219	0.526836	0.850804
k__Bacteria|p__Firmicutes|c__Erysipelotrichia|o__Erysipelotrichales|f__Erysipelotrichaceae|g__Faecalibacillus|s__Faecalibacillus_intestinalis|t__SGB6754	Arthritis (N=43)	0.457838	0.458586	0.815961
k__Bacteria|p__Proteobacteria|c__Alphaproteobacteria|o__Alphaproteobacteria_unclassified|f__Alphaproteobacteria_unclassified|g__Alphaproteobacteria_unclassified|s__Alphaproteobacteria_unclassified_SGB9321|t__SGB9321	Arthritis (N=43)	-0.0730068	0.881907	0.971441
k__Bacteria|p__Bacteroidetes|c__Bacteroidia|o__Bacteroidales|f__Bacteroidaceae|g__Bacteroidaceae_unclassified|s__Bacteroidaceae_bacterium|t__SGB1471	Arthritis (N=43)	-0.427088	0.387823	0.773353
k__Bacteria|p__Bacteroidetes|c__Bacteroidia|o__Bacteroidales|f__Prevotellaceae|g__GGB1250|s__GGB1250_SGB1673|t__SGB1673	Arthritis (N=43)	0.379232	0.330698	0.736758
k__Bacteria|p__Firmicutes|c__Bacilli|o__Bacilli_unclassified|f__Bacilli_unclassified|g__GGB4780|s__GGB4780_SGB6615|t__SGB6615	Arthritis (N=43)	0.472515	0.327254	0.734806
k__Bacteria|p__Firmicutes|c__Bacilli|o__Lactobacillales|f__Streptococcaceae|g__Lactococcus|s__Lactococcus_lactis|t__SGB7985	Arthritis (N=43)	0.438728	0.409241	0.786928
k__Bacteria|p__Firmicutes|c__Clostridia|o__Clostridia_unclassified|f__Clostridia_unclassified|g__Clostridia_unclassified|s__Clostridia_unclassified_SGB6369|t__SGB6369	Arthritis (N=43)	-0.189708	0.738481	0.932048
k__Bacteria|p__Firmicutes|c__Clostridia|o__Clostridiales|f__Ruminococcaceae|g__Ruminococcaceae_unclassified|s__Ruminococcaceae_unclassified_SGB15251|t__SGB15251	Arthritis (N=43)	-0.0561768	0.924331	0.983176
k__Bacteria|p__Proteobacteria|c__Gammaproteobacteria|o__Enterobacterales|f__Enterobacteriaceae|g__Citrobacter|s__Citrobacter_freundii|t__SGB10083_group	Arthritis (N=43)	-0.180969	0.720277	0.926452
k__Bacteria|p__Bacteroidetes|c__Bacteroidia|o__Bacteroidales|f__Rikenellaceae|g__Alistipes|s__Alistipes_onderdonkii|t__SGB2303	Arthritis (N=43)	0.106072	0.845048	0.96165
k__Bacteria|p__Bacteroidetes|c__Bacteroidia|o__Bacteroidales|f__Rikenellaceae|g__GGB1629|s__GGB1629_SGB2237|t__SGB2237	Arthritis (N=43)	-0.124657	0.840354	0.960298
k__Bacteria|p__Firmicutes|c__Clostridia|o__Clostridiales|f__Lachnospiraceae|g__Lachnospiraceae_unclassified|s__Lachnospiraceae_bacterium|t__SGB4883	Arthritis (N=43)	0.238014	0.640903	0.897855
k__Bacteria|p__Firmicutes|c__Clostridia|o__Clostridia_unclassified|f__Clostridia_unclassified|g__GGB3303|s__GGB3303_SGB4364|t__SGB4364	Arthritis (N=43)	-0.856852	0.232568	0.659849
k__Bacteria|p__Firmicutes|c__Clostridia|o__Clostridia_unclassified|f__Clostridia_unclassified|g__GGB4608|s__GGB4608_SGB6382|t__SGB6382	Arthritis (N=43)	-0.543114	0.167326	0.586979
k__Bacteria|p__Firmicutes|c__CFGB2829|o__OFGB2829|f__FGB2829|g__GGB9045|s__GGB9045_SGB13947|t__SGB13947	Arthritis (N=43)	-0.914816	0.0494446	0.365278
k__Bacteria|p__Firmicutes|c__Clostridia|o__Clostridia_unclassified|f__Clostridia_unclassified|g__Clostridia_unclassified|s__Clostridia_bacterium|t__SGB4361	Arthritis (N=43)	0.309098	0.413473	0.789138
k__Bacteria|p__Bacteroidetes|c__Bacteroidia|o__Bacteroidales|f__Bacteroidaceae|g__Bacteroides|s__Bacteroides_cellulosilyticus|t__SGB1844	Arthritis (N=43)	0.256801	0.563517	0.86666
k__Bacteria|p__Firmicutes|c__Clostridia|o__Clostridia_unclassified|f__Clostridia_unclassified|g__Clostridia_unclassified|s__Clostridia_bacterium|t__SGB14227	Arthritis (N=43)	-0.186449	0.759269	0.937246
k__Bacteria|p__Firmicutes|c__CFGB3170|o__OFGB3170|f__FGB3170|g__GGB10690|s__GGB10690_SGB17345|t__SGB17345	Arthritis (N=43)	0.779352	0.0959808	0.479288
k__Bacteria|p__Firmicutes|c__Negativicutes|o__Selenomonadales|f__Selenomonadaceae|g__Mitsuokella|s__Mitsuokella_multacida|t__SGB5906_group	Arthritis (N=43)	-0.665634	0.22893	0.655472
k__Bacteria|p__Lentisphaerae|c__Lentisphaeria|o__Victivallales|f__Victivallales_unclassified|g__Victivallales_unclassified|s__Victivallales_bacterium|t__SGB17348	Arthritis (N=43)	0.643368	0.235373	0.662111
k__Bacteria|p__Fusobacteria|c__Fusobacteriia|o__Fusobacteriales|f__Fusobacteriaceae|g__Fusobacterium|s__Fusobacterium_mortiferum|t__SGB6031	Arthritis (N=43)	0.21333	0.549272	0.860755
k__Bacteria|p__Firmicutes|c__Clostridia|o__Clostridiales|f__Ruminococcaceae|g__Ruminococcaceae_unclassified|s__Ruminococcaceae_bacterium|t__SGB4393	Arthritis (N=43)	-0.336283	0.597395	0.881606
k__Bacteria|p__Firmicutes|c__Clostridia|o__Clostridiales|f__Lachnospiraceae|g__Coprococcus|s__Coprococcus_SGB5119|t__SGB5119	Arthritis (N=43)	-0.0939507	0.82306	0.955441
k__Bacteria|p__Firmicutes|c__Clostridia|o__Clostridiales|f__Ruminococcaceae|g__Ruminococcus|s__Ruminococcus_SGB4421|t__SGB4421	Arthritis (N=43)	-0.198537	0.727552	0.929075
k__Bacteria|p__Bacteroidetes|c__Bacteroidia|o__Bacteroidales|f__Bacteroidaceae|g__Bacteroides|s__Bacteroides_caccae|t__SGB1877	Arthritis (N=43)	-0.825364	0.233553	0.660903
k__Bacteria|p__Firmicutes|c__Clostridia|o__Clostridia_unclassified|f__Clostridia_unclassified|g__Clostridia_unclassified|s__Clostridia_bacterium|t__SGB14240	Arthritis (N=43)	-0.849454	0.0649764	0.41006
k__Bacteria|p__Firmicutes|c__Clostridia|o__Clostridia_unclassified|f__Clostridia_unclassified|g__Clostridia_unclassified|s__Clostridia_bacterium|t__SGB6308	Arthritis (N=43)	-0.195334	0.77889	0.942707
k__Bacteria|p__Actinobacteria|c__Actinobacteria|o__Bifidobacteriales|f__Bifidobacteriaceae|g__Bifidobacterium|s__Bifidobacterium_longum|t__SGB17248	Arthritis (N=43)	-0.0997073	0.863422	0.966491
k__Bacteria|p__Verrucomicrobia|c__Verrucomicrobiae|o__Verrucomicrobiales|f__Akkermansiaceae|g__Akkermansia|s__Akkermansia_muciniphila|t__SGB9226	Arthritis (N=43)	0.038447	0.942431	0.987406
k__Bacteria|p__Spirochaetes|c__Spirochaetia|o__Spirochaetia_unclassified|f__Spirochaetia_unclassified|g__Spirochaetia_unclassified|s__Spirochaetia_bacterium|t__SGB3548	Arthritis (N=43)	-0.0214403	0.976577	0.995173
k__Bacteria|p__Bacteroidetes|c__Bacteroidia|o__Bacteroidales|f__Prevotellaceae|g__GGB1237|s__GGB1237_SGB1623|t__SGB1623	Arthritis (N=43)	0.980864	0.0679647	0.416748
k__Bacteria|p__Firmicutes|c__Bacilli|o__Bacilli_unclassified|f__Bacilli_unclassified|g__GGB4687|s__GGB4687_SGB6484|t__SGB6484	Arthritis (N=43)	0.251494	0.542823	0.857453
k__Bacteria|p__Bacteroidetes|c__Bacteroidia|o__Bacteroidales|f__Bacteroidaceae|g__Bacteroidaceae_unclassified|s__Bacteroidaceae_bacterium|t__SGB1487	Arthritis (N=43)	-0.0910043	0.855564	0.964442
k__Bacteria|p__Bacteroidetes|c__Bacteroidia|o__Bacteroidales|f__Bacteroidaceae|g__Bacteroidaceae_unclassified|s__Bacteroidaceae_bacterium|t__SGB1415	Arthritis (N=43)	0.165274	0.799165	0.949176
k__Bacteria|p__Firmicutes|c__Clostridia|o__Clostridia_unclassified|f__Clostridia_unclassified|g__Clostridia_unclassified|s__Clostridia_unclassified_SGB13974|t__SGB13974	Arthritis (N=43)	-0.236362	0.484668	0.829145
k__Bacteria|p__Firmicutes|c__Clostridia|o__Clostridiales|f__Lachnospiraceae|g__Coprococcus|s__Coprococcus_SGB5116|t__SGB5116	Arthritis (N=43)	-0.533691	0.354081	0.752907
k__Bacteria|p__Firmicutes|c__Bacilli|o__Bacilli_unclassified|f__Bacilli_unclassified|g__Bacilli_unclassified|s__Bacilli_bacterium|t__SGB6488	Arthritis (N=43)	0.394177	0.322025	0.73078
k__Bacteria|p__Firmicutes|c__Clostridia|o__Clostridia_unclassified|f__Clostridia_unclassified|g__Clostridia_unclassified|s__Clostridia_bacterium|t__SGB6325	Arthritis (N=43)	-0.304178	0.459206	0.816308
k__Bacteria|p__Proteobacteria|c__Alphaproteobacteria|o__Alphaproteobacteria_unclassified|f__Alphaproteobacteria_unclassified|g__Alphaproteobacteria_unclassified|s__Alphaproteobacteria_bacterium|t__SGB17316	Arthritis (N=43)	-0.00722897	0.987496	0.997628
k__Bacteria|p__Firmicutes|c__Clostridia|o__Clostridiales|f__Ruminococcaceae|g__GGB9689|s__GGB9689_SGB15194|t__SGB15194	Arthritis (N=43)	0.34589	0.420477	0.794027
k__Bacteria|p__Firmicutes|c__Clostridia|o__Clostridia_unclassified|f__Clostridia_unclassified|g__GGB9331|s__GGB9331_SGB14294|t__SGB14294	Arthritis (N=43)	0.331939	0.600976	0.883259
k__Bacteria|p__Firmicutes|c__Clostridia|o__Clostridiales|f__Ruminococcaceae|g__GGB9592|s__GGB9592_SGB15014|t__SGB15014	Arthritis (N=43)	1.02903	0.00948471	0.160096
k__Bacteria|p__Firmicutes|c__Bacilli|o__Bacilli_unclassified|f__Bacilli_unclassified|g__Bacilli_unclassified|s__Bacilli_bacterium|t__SGB1005	Arthritis (N=43)	0.0569991	0.920923	0.982152
k__Bacteria|p__Firmicutes|c__Clostridia|o__Clostridia_unclassified|f__Clostridia_unclassified|g__GGB4579|s__GGB4579_SGB6329|t__SGB6329	Arthritis (N=43)	-0.221396	0.550659	0.861322
k__Bacteria|p__Bacteroidetes|c__Bacteroidia|o__Bacteroidales|f__Prevotellaceae|g__Prevotella|s__Prevotella_lascolaii|t__SGB1585	Arthritis (N=43)	-0.459225	0.310817	0.724175
k__Bacteria|p__Bacteroidetes|c__Bacteroidia|o__Bacteroidales|f__Bacteroidales_unclassified|g__Phocaeicola|s__Phocaeicola_plebeius|t__SGB1903_group	Arthritis (N=43)	0.0985886	0.817662	0.953696
k__Bacteria|p__Bacteroidetes|c__Bacteroidia|o__Bacteroidales|f__Bacteroidaceae|g__Bacteroidaceae_unclassified|s__Bacteroidaceae_bacterium|t__SGB1408	Arthritis (N=43)	-0.771398	0.0491049	0.363932
k__Bacteria|p__Bacteroidetes|c__Bacteroidia|o__Bacteroidales|f__Rikenellaceae|g__Rikenellaceae_unclassified|s__Rikenellaceae_bacterium|t__SGB2279	Arthritis (N=43)	-0.0352792	0.926609	0.984037
k__Bacteria|p__Bacteroidetes|c__Bacteroidia|o__Bacteroidales|f__Bacteroidales_unclassified|g__Phocaeicola|s__Phocaeicola_coprophilus|t__SGB1888	Arthritis (N=43)	0.345212	0.436277	0.802875
k__Bacteria|p__Bacteroidetes|c__Bacteroidia|o__Bacteroidales|f__Bacteroidaceae|g__Bacteroides|s__Bacteroides_finegoldii|t__SGB1862	Arthritis (N=43)	-0.303316	0.516526	0.846087
k__Bacteria|p__Firmicutes|c__Bacilli|o__Bacilli_unclassified|f__Bacilli_unclassified|g__Bacilli_unclassified|s__Bacilli_bacterium|t__SGB6510	Arthritis (N=43)	0.510317	0.337261	0.741222
k__Bacteria|p__Firmicutes|c__Clostridia|o__Clostridia_unclassified|f__Clostridia_unclassified|g__Clostridia_unclassified|s__Clostridia_bacterium|t__SGB6249	Arthritis (N=43)	0.274551	0.593951	0.880221
k__Bacteria|p__Candidatus_Melainabacteria|c__Candidatus_Melainabacteria_unclassified|o__Candidatus_Gastranaerophilales|f__Candidatus_Gastranaerophilales_unclassified|g__Candidatus_Gastranaerophilales_unclassified|s__Candidatus_Gastranaerophilales_bacterium|t__SGB8595	Arthritis (N=43)	-0.568828	0.273891	0.697741
k__Bacteria|p__Firmicutes|c__Bacilli|o__Bacilli_unclassified|f__Bacilli_unclassified|g__GGB4673|s__GGB4673_SGB6462|t__SGB6462	Arthritis (N=43)	-0.789258	0.0679756	0.416748
k__Bacteria|p__Spirochaetes|c__Spirochaetia|o__Spirochaetales|f__Spirochaetaceae|g__Treponema|s__Treponema_berlinense|t__SGB3542_group	Arthritis (N=43)	-0.469751	0.30391	0.719061
k__Bacteria|p__Proteobacteria|c__Alphaproteobacteria|o__Alphaproteobacteria_unclassified|f__Alphaproteobacteria_unclassified|g__GGB6588|s__GGB6588_SGB9315|t__SGB9315	Arthritis (N=43)	0.129127	0.763184	0.938337
k__Bacteria|p__Firmicutes|c__Clostridia|o__Clostridiales|f__Lachnospiraceae|g__Lachnospiraceae_unclassified|s__Lachnospiraceae_bacterium|t__SGB4898	Arthritis (N=43)	0.0485961	0.898907	0.976345
k__Bacteria|p__Firmicutes|c__Negativicutes|o__Veillonellales|f__Veillonellaceae|g__Megasphaera|s__Megasphaera_sp_BL7|t__SGB5858	Arthritis (N=43)	-0.509113	0.378071	0.768113
k__Bacteria|p__Proteobacteria|c__Alphaproteobacteria|o__Alphaproteobacteria_unclassified|f__Alphaproteobacteria_unclassified|g__Alphaproteobacteria_unclassified|s__Alphaproteobacteria_unclassified_SGB9319|t__SGB9319	Arthritis (N=43)	-0.456679	0.268554	0.693187
k__Bacteria|p__Firmicutes|c__Bacilli|o__Bacilli_unclassified|f__Bacilli_unclassified|g__GGB4674|s__GGB4674_SGB6463|t__SGB6463	Arthritis (N=43)	0.308632	0.549648	0.86092
k__Bacteria|p__Candidatus_Melainabacteria|c__Candidatus_Melainabacteria_unclassified|o__Candidatus_Gastranaerophilales|f__Candidatus_Gastranaerophilales_unclassified|g__Candidatus_Gastranaerophilales_unclassified|s__Candidatus_Gastranaerophilales_bacterium|t__SGB8616	Arthritis (N=43)	0.744778	0.087943	0.463483
k__Bacteria|p__Firmicutes|c__Negativicutes|o__Acidaminococcales|f__Acidaminococcaceae|g__Phascolarctobacterium|s__Phascolarctobacterium_faecium|t__SGB5792	Arthritis (N=43)	-0.610526	0.171102	0.591633
k__Bacteria|p__Bacteroidetes|c__Bacteroidia|o__Bacteroidales|f__Bacteroidaceae|g__Bacteroides|s__Bacteroides_eggerthii|t__SGB1829	Arthritis (N=43)	0.109442	0.765878	0.93905
k__Bacteria|p__Bacteroidetes|c__Bacteroidia|o__Bacteroidales|f__Bacteroidales_unclassified|g__Phocaeicola|s__Phocaeicola_massiliensis|t__SGB1812	Arthritis (N=43)	-0.135713	0.732516	0.930356
k__Bacteria|p__Firmicutes|c__Clostridia|o__Clostridiales|f__Lachnospiraceae|g__Mediterraneibacter|s__Ruminococcus_torques|t__SGB4608	Arthritis (N=43)	0.306975	0.485299	0.829395
k__Bacteria|p__Bacteroidetes|c__Bacteroidia|o__Bacteroidales|f__Bacteroidaceae|g__Bacteroides|s__Bacteroides_intestinalis|t__SGB1846	Arthritis (N=43)	-0.417008	0.31652	0.727802
k__Bacteria|p__Firmicutes|c__Clostridia|o__Clostridiales|f__Ruminococcaceae|g__Flavonifractor|s__Flavonifractor_plautii|t__SGB15132	Arthritis (N=43)	-0.115238	0.775766	0.941844
k__Bacteria|p__Firmicutes|c__Clostridia|o__Clostridiales|f__Lachnospiraceae|g__Lachnospiraceae_unclassified|s__Lachnospiraceae_bacterium|t__SGB5057	Arthritis (N=43)	0.636093	0.104244	0.494935
k__Bacteria|p__Firmicutes|c__CFGB1462|o__OFGB1462|f__FGB1462|g__GGB3673|s__GGB3673_SGB4986|t__SGB4986	Arthritis (N=43)	-0.585601	0.195215	0.620635
k__Bacteria|p__Firmicutes|c__Clostridia|o__Clostridia_unclassified|f__Clostridia_unclassified|g__Clostridia_unclassified|s__Clostridia_bacterium|t__SGB6251	Arthritis (N=43)	0.296548	0.538401	0.855938
k__Bacteria|p__Elusimicrobia|c__Elusimicrobia|o__Elusimicrobiales|f__Elusimicrobiales_unclassified|g__GGB13148|s__GGB13148_SGB20355|t__SGB20355	Arthritis (N=43)	0.435084	0.258264	0.684632
k__Bacteria|p__Kiritimatiellaeota|c__Kiritimatiellae|o__Kiritimatiellae_unclassified|f__Kiritimatiellae_unclassified|g__Kiritimatiellae_unclassified|s__Kiritimatiellae_bacterium|t__SGB17365	Arthritis (N=43)	0.235425	0.527262	0.850914
k__Bacteria|p__Firmicutes|c__Clostridia|o__Clostridia_unclassified|f__Clostridia_unclassified|g__Clostridia_unclassified|s__Clostridia_bacterium|t__SGB4368	Arthritis (N=43)	-0.637561	0.213683	0.640024
k__Bacteria|p__Firmicutes|c__CFGB1287|o__OFGB1287|f__FGB1287|g__GGB3103|s__GGB3103_SGB4112|t__SGB4112	Arthritis (N=43)	-0.217873	0.593656	0.880053
k__Bacteria|p__Proteobacteria|c__Alphaproteobacteria|o__Alphaproteobacteria_unclassified|f__Alphaproteobacteria_unclassified|g__Alphaproteobacteria_unclassified|s__Alphaproteobacteria_unclassified_SGB9310|t__SGB9310	Arthritis (N=43)	0.132947	0.750374	0.935104
k__Bacteria|p__Firmicutes|c__Bacilli|o__Lactobacillales|f__Streptococcaceae|g__Streptococcus|s__Streptococcus_lutetiensis|t__SGB8021	Arthritis (N=43)	0.56818	0.223036	0.649908
k__Bacteria|p__Firmicutes|c__Clostridia|o__Clostridia_unclassified|f__Clostridia_unclassified|g__Clostridia_unclassified|s__Clostridia_unclassified_SGB13972|t__SGB13972	Arthritis (N=43)	-0.371535	0.414235	0.789581
k__Bacteria|p__Firmicutes|c__Clostridia|o__Clostridia_unclassified|f__Clostridia_unclassified|g__Clostridia_unclassified|s__Clostridia_bacterium|t__SGB6290	Arthritis (N=43)	0.559068	0.158315	0.576612
k__Bacteria|p__Firmicutes|c__Clostridia|o__Clostridiales|f__Lachnospiraceae|g__Mediterraneibacter|s__Ruminococcus_gnavus|t__SGB4584	Arthritis (N=43)	-0.388461	0.376911	0.767442
k__Bacteria|p__Firmicutes|c__Negativicutes|o__Veillonellales|f__Veillonellaceae|g__GGB18271|s__GGB18271_SGB26990|t__SGB26990	Arthritis (N=43)	0.442948	0.251084	0.677765
k__Bacteria|p__Firmicutes|c__CFGB1358|o__OFGB1358|f__FGB1358|g__GGB3314|s__GGB3314_SGB4383|t__SGB4383	Arthritis (N=43)	-0.817577	0.0614572	0.400526
k__Bacteria|p__Firmicutes|c__Clostridia|o__Clostridiales|f__Ruminococcaceae|g__GGB9676|s__GGB9676_SGB15176|t__SGB15176	Arthritis (N=43)	-0.243325	0.61473	0.888003
k__Bacteria|p__Firmicutes|c__Bacilli|o__Bacilli_unclassified|f__Bacilli_unclassified|g__Bacilli_unclassified|s__Bacilli_bacterium|t__SGB6451	Arthritis (N=43)	0.404902	0.366705	0.761257
k__Bacteria|p__Firmicutes|c__Bacilli|o__Bacilli_unclassified|f__Bacilli_unclassified|g__Bacilli_unclassified|s__Bacilli_bacterium|t__SGB6494	Arthritis (N=43)	-0.250223	0.593181	0.879792
k__Bacteria|p__Firmicutes|c__Clostridia|o__Clostridia_unclassified|f__Clostridia_unclassified|g__Clostridia_unclassified|s__Clostridia_unclassified_SGB6291|t__SGB6291	Arthritis (N=43)	0.0250769	0.943761	0.987787
k__Bacteria|p__Firmicutes|c__Clostridia|o__Clostridia_unclassified|f__Clostridia_unclassified|g__GGB4576|s__GGB4576_SGB6326|t__SGB6326	Arthritis (N=43)	0.116442	0.745046	0.933682
k__Bacteria|p__Firmicutes|c__Clostridia|o__Clostridia_unclassified|f__Clostridia_unclassified|g__GGB9145|s__GGB9145_SGB14079|t__SGB14079	Arthritis (N=43)	0.266132	0.449564	0.810435
k__Bacteria|p__Firmicutes|c__Clostridia|o__Clostridiales|f__Ruminococcaceae|g__GGB9673|s__GGB9673_SGB15172|t__SGB15172	Arthritis (N=43)	0.112121	0.787891	0.945935
k__Bacteria|p__Bacteroidetes|c__Bacteroidia|o__Bacteroidales|f__Prevotellaceae|g__GGB1270|s__GGB1270_SGB1705|t__SGB1705	Arthritis (N=43)	0.954404	0.0584627	0.392287
k__Bacteria|p__Firmicutes|c__Bacilli|o__Bacilli_unclassified|f__Bacilli_unclassified|g__Bacilli_unclassified|s__Bacilli_bacterium|t__SGB1022	Arthritis (N=43)	0.0975946	0.834713	0.959071
k__Bacteria|p__Bacteroidetes|c__Bacteroidia|o__Bacteroidales|f__Bacteroidales_unclassified|g__Bacteroidales_unclassified|s__Bacteroidales_bacterium|t__SGB1333	Arthritis (N=43)	0.307289	0.454176	0.813214
k__Bacteria|p__Bacteroidetes|c__Bacteroidia|o__Bacteroidales|f__Bacteroidaceae|g__GGB18547|s__GGB18547_SGB27410|t__SGB27410	Arthritis (N=43)	-0.25021	0.536225	0.854708
k__Bacteria|p__Proteobacteria|c__CFGB1058|o__OFGB1058|f__FGB1058|g__GGB2726|s__GGB2726_SGB3668|t__SGB3668	Arthritis (N=43)	0.372414	0.456476	0.814764
k__Bacteria|p__Firmicutes|c__Clostridia|o__Clostridia_unclassified|f__Clostridia_unclassified|g__Clostridia_unclassified|s__Clostridia_unclassified_SGB14065|t__SGB14065	Arthritis (N=43)	0.628612	0.119739	0.519941
k__Bacteria|p__Firmicutes|c__Clostridia|o__Clostridia_unclassified|f__Clostridia_unclassified|g__Clostridia_unclassified|s__Clostridia_bacterium|t__SGB6270	Arthritis (N=43)	-0.807735	0.0246004	0.264142
k__Bacteria|p__Proteobacteria|c__Alphaproteobacteria|o__Alphaproteobacteria_unclassified|f__Alphaproteobacteria_unclassified|g__Alphaproteobacteria_unclassified|s__Alphaproteobacteria_unclassified_SGB26749|t__SGB26749	Arthritis (N=43)	0.431776	0.247758	0.674671
k__Bacteria|p__Firmicutes|c__Clostridia|o__Clostridia_unclassified|f__Clostridia_unclassified|g__Clostridia_unclassified|s__Clostridia_bacterium|t__SGB14066	Arthritis (N=43)	-0.509113	0.254942	0.6815
k__Bacteria|p__Firmicutes|c__Bacilli|o__Bacilli_unclassified|f__Bacilli_unclassified|g__Bacilli_unclassified|s__Bacilli_bacterium|t__SGB47336	Arthritis (N=43)	-0.506705	0.267817	0.69242
k__Bacteria|p__Kiritimatiellaeota|c__Kiritimatiellae|o__Kiritimatiellae_unclassified|f__Kiritimatiellae_unclassified|g__GGB13152|s__GGB13152_SGB20361|t__SGB20361	Arthritis (N=43)	0.767142	0.0376538	0.322342
k__Bacteria|p__Proteobacteria|c__Alphaproteobacteria|o__Alphaproteobacteria_unclassified|f__Alphaproteobacteria_unclassified|g__Alphaproteobacteria_unclassified|s__Alphaproteobacteria_bacterium|t__SGB9313	Arthritis (N=43)	-0.178164	0.604193	0.884546
k__Bacteria|p__Bacteroidetes|c__Bacteroidia|o__Bacteroidales|f__Prevotellaceae|g__Prevotella|s__Prevotella_copri_clade_A|t__SGB1626	Painkillers (N=1172)	-0.0341712	0.833485	0.958632
k__Bacteria|p__Bacteroidetes|c__Bacteroidia|o__Bacteroidales|f__Prevotellaceae|g__Prevotella|s__Prevotella_copri_clade_B|t__SGB1613	Painkillers (N=1172)	-0.0572816	0.815395	0.953212
k__Bacteria|p__Bacteroidetes|c__Bacteroidia|o__Bacteroidales|f__Prevotellaceae|g__Prevotella|s__Prevotella_copri_clade_D|t__SGB1636_group	Painkillers (N=1172)	-0.529821	0.0381815	0.32461
k__Bacteria|p__Bacteroidetes|c__Bacteroidia|o__Bacteroidales|f__Prevotellaceae|g__Prevotella|s__Prevotella_copri_clade_C|t__SGB1644	Painkillers (N=1172)	-0.45784	0.041537	0.337121
k__Bacteria|p__Bacteroidetes|c__Bacteroidia|o__Bacteroidales|f__Prevotellaceae|g__Prevotella|s__Prevotella_hominis|t__SGB1617_group	Painkillers (N=1172)	-0.275944	0.292934	0.711268
k__Bacteria|p__Bacteroidetes|c__Bacteroidia|o__Bacteroidales|f__Prevotellaceae|g__GGB1267|s__GGB1267_SGB1701|t__SGB1701	Painkillers (N=1172)	-0.593119	0.0479031	0.359453
k__Bacteria|p__Firmicutes|c__Clostridia|o__Clostridiales|f__Lachnospiraceae|g__Butyrivibrio|s__Butyrivibrio_crossotus|t__SGB5065	Painkillers (N=1172)	-0.448173	0.0629577	0.404353
k__Bacteria|p__Bacteroidetes|c__Bacteroidia|o__Bacteroidales|f__Prevotellaceae|g__Prevotella|s__Prevotella_SGB1653|t__SGB1653	Painkillers (N=1172)	-1.01482	0.000143463	0.0102432
k__Bacteria|p__Bacteroidetes|c__Bacteroidia|o__Bacteroidales|f__Bacteroidaceae|g__Bacteroidaceae_unclassified|s__Bacteroidaceae_bacterium|t__SGB1475	Painkillers (N=1172)	-0.0877772	0.758035	0.936944
k__Bacteria|p__Bacteroidetes|c__Bacteroidia|o__Bacteroidales|f__Prevotellaceae|g__Prevotella|s__Prevotella_SGB1680|t__SGB1680	Painkillers (N=1172)	-0.0151757	0.956533	0.991371
k__Archaea|p__Euryarchaeota|c__CFGB343|o__OFGB343|f__FGB343|g__GGB781|s__GGB781_SGB1024|t__SGB1024	Painkillers (N=1172)	-0.865205	0.000755856	0.0330596
k__Bacteria|p__Spirochaetes|c__Spirochaetia|o__Spirochaetales|f__Spirochaetaceae|g__Treponema|s__Treponema_succinifaciens|t__SGB3546_group	Painkillers (N=1172)	-0.378379	0.1594	0.578124
k__Bacteria|p__Firmicutes|c__Negativicutes|o__Veillonellales|f__Veillonellaceae|g__GGB4266|s__GGB4266_SGB5809|t__SGB5809_group	Painkillers (N=1172)	0.0246265	0.910385	0.979155
k__Bacteria|p__Spirochaetes|c__Spirochaetia|o__Brachyspirales|f__Brachyspiraceae|g__Brachyspira|s__Brachyspira_pilosicoli|t__SGB5969	Painkillers (N=1172)	-0.280781	0.157463	0.575311
k__Bacteria|p__Bacteroidetes|c__Bacteroidia|o__Bacteroidales|f__Prevotellaceae|g__Prevotella|s__Prevotella_sp_885|t__SGB1677	Painkillers (N=1172)	-0.304789	0.275455	0.698955
k__Bacteria|p__Candidatus_Melainabacteria|c__Candidatus_Melainabacteria_unclassified|o__Candidatus_Gastranaerophilales|f__Candidatus_Gastranaerophilales_unclassified|g__Candidatus_Gastranaerophilales_unclassified|s__Candidatus_Gastranaerophilales_bacterium|t__SGB8619	Painkillers (N=1172)	-0.249009	0.255385	0.681902
k__Bacteria|p__Bacteroidetes|c__Bacteroidia|o__Bacteroidales|f__Prevotellaceae|g__GGB1235|s__GGB1235_SGB1614|t__SGB1614	Painkillers (N=1172)	-0.438272	0.101294	0.489631
k__Bacteria|p__Bacteroidetes|c__Bacteroidia|o__Bacteroidales|f__Prevotellaceae|g__GGB1266|s__GGB1266_SGB1699|t__SGB1699	Painkillers (N=1172)	-0.107209	0.678225	0.912655
k__Bacteria|p__Bacteroidetes|c__Bacteroidia|o__Bacteroidales|f__Prevotellaceae|g__GGB18559|s__GGB18559_SGB27424|t__SGB27424	Painkillers (N=1172)	0.0951176	0.704898	0.921779
k__Bacteria|p__Bacteroidetes|c__Bacteroidia|o__Bacteroidales|f__Bacteroidaceae|g__Bacteroidaceae_unclassified|s__Bacteroidaceae_bacterium|t__SGB1473	Painkillers (N=1172)	0.113254	0.570067	0.869412
k__Bacteria|p__Firmicutes|c__Clostridia|o__Clostridiales|f__Lachnospiraceae|g__Roseburia|s__Roseburia_faecis|t__SGB4925	Painkillers (N=1172)	0.00428107	0.970058	0.993601
k__Bacteria|p__Firmicutes|c__Clostridia|o__Clostridiales|f__Ruminococcaceae|g__Ruminococcus|s__Ruminococcus_sp_NSJ_71|t__SGB4290	Painkillers (N=1172)	-0.483797	0.0643849	0.408322
k__Bacteria|p__Firmicutes|c__Clostridia|o__Clostridiales|f__Clostridiaceae|g__Clostridium|s__Clostridium_sp_AF34_10BH|t__SGB4914	Painkillers (N=1172)	-0.100962	0.437689	0.803529
k__Bacteria|p__Firmicutes|c__Negativicutes|o__Selenomonadales|f__Selenomonadaceae|g__GGB4979|s__GGB4979_SGB6973|t__SGB6973	Painkillers (N=1172)	-0.358676	0.138661	0.549398
k__Bacteria|p__Firmicutes|c__Clostridia|o__Clostridiales|f__Lachnospiraceae|g__Lachnospiraceae_unclassified|s__Eubacterium_rectale|t__SGB4933_group	Painkillers (N=1172)	-0.0410001	0.65069	0.901994
k__Bacteria|p__Firmicutes|c__Clostridia|o__Clostridiales|f__Lachnospiraceae|g__Lachnospiraceae_unclassified|s__Lachnospiraceae_bacterium_WCA3_601_WT_6H|t__SGB4910	Painkillers (N=1172)	-0.059357	0.649989	0.901859
k__Bacteria|p__Firmicutes|c__Bacilli|o__Lactobacillales|f__Streptococcaceae|g__Streptococcus|s__Streptococcus_salivarius|t__SGB8007_group	Painkillers (N=1172)	0.0306366	0.808961	0.951922
k__Bacteria|p__Firmicutes|c__Bacilli|o__Bacilli_unclassified|f__Bacilli_unclassified|g__Bacilli_unclassified|s__Bacilli_bacterium|t__SGB6472	Painkillers (N=1172)	-0.290206	0.230131	0.656967
k__Bacteria|p__Bacteroidetes|c__Bacteroidia|o__Bacteroidales|f__Bacteroidales_unclassified|g__GGB1495|s__GGB1495_SGB2071|t__SGB2071	Painkillers (N=1172)	0.160244	0.463572	0.81813
k__Bacteria|p__Bacteroidetes|c__Bacteroidia|o__Bacteroidales|f__Rikenellaceae|g__Rikenellaceae_unclassified|s__Rikenellaceae_unclassified_SGB2230|t__SGB2230	Painkillers (N=1172)	-0.368898	0.179397	0.601764
k__Bacteria|p__Bacteroidetes|c__Bacteroidia|o__Bacteroidales|f__Prevotellaceae|g__GGB1239|s__GGB1239_SGB1657|t__SGB1657	Painkillers (N=1172)	-0.536095	0.0475758	0.358584
k__Bacteria|p__Bacteroidetes|c__Bacteroidia|o__Bacteroidales|f__Rikenellaceae|g__GGB1630|s__GGB1630_SGB2238|t__SGB2238	Painkillers (N=1172)	-0.363675	0.147474	0.561402
k__Bacteria|p__Bacteroidetes|c__Bacteroidia|o__Bacteroidales|f__Bacteroidaceae|g__Bacteroidaceae_unclassified|s__Bacteroidaceae_bacterium|t__SGB1472	Painkillers (N=1172)	-0.355629	0.149856	0.564442
k__Bacteria|p__Firmicutes|c__Clostridia|o__Clostridia_unclassified|f__Clostridia_unclassified|g__GGB4599|s__GGB4599_SGB6362|t__SGB6362	Painkillers (N=1172)	-0.212817	0.375784	0.766757
k__Bacteria|p__Proteobacteria|c__Betaproteobacteria|o__Burkholderiales|f__Sutterellaceae|g__Duodenibacillus|s__Duodenibacillus_massiliensis|t__SGB9273	Painkillers (N=1172)	0.230356	0.36145	0.757795
k__Bacteria|p__Firmicutes|c__Clostridia|o__Clostridiales|f__Clostridiaceae|g__Clostridium|s__Clostridium_sp_AF15_49|t__SGB5111	Painkillers (N=1172)	-0.337864	0.103029	0.492504
k__Bacteria|p__Firmicutes|c__Bacilli|o__Lactobacillales|f__Streptococcaceae|g__Streptococcus|s__Streptococcus_parasanguinis|t__SGB8071	Painkillers (N=1172)	-0.0235133	0.882352	0.971483
k__Bacteria|p__Firmicutes|c__Clostridia|o__Clostridiales|f__Lachnospiraceae|g__GGB3859|s__GGB3859_SGB5234|t__SGB5234_group	Painkillers (N=1172)	-0.339465	0.155791	0.573092
k__Bacteria|p__Firmicutes|c__Clostridia|o__Clostridiales|f__Lachnospiraceae|g__Lachnospiraceae_unclassified|s__Lachnospiraceae_unclassified_SGB4924|t__SGB4924_group	Painkillers (N=1172)	-0.276212	0.229382	0.656025
k__Bacteria|p__Firmicutes|c__Clostridia|o__Clostridiales|f__Lachnospiraceae|g__Roseburia|s__Roseburia_inulinivorans|t__SGB4940	Painkillers (N=1172)	-0.0105452	0.91108	0.979378
k__Bacteria|p__Firmicutes|c__Bacilli|o__Bacilli_unclassified|f__Bacilli_unclassified|g__Bacilli_unclassified|s__Bacilli_unclassified_SGB6422|t__SGB6422	Painkillers (N=1172)	-0.291835	0.207161	0.633132
k__Bacteria|p__Firmicutes|c__Clostridia|o__Clostridiales|f__Ruminococcaceae|g__GGB9615|s__GGB9615_SGB15053|t__SGB15053_group	Painkillers (N=1172)	-0.110098	0.145262	0.558349
k__Bacteria|p__Bacteroidetes|c__Bacteroidia|o__Bacteroidales|f__Prevotellaceae|g__GGB1243|s__GGB1243_SGB1663|t__SGB1663	Painkillers (N=1172)	-0.227648	0.360401	0.756792
k__Bacteria|p__Firmicutes|c__Clostridia|o__Clostridiales|f__Ruminococcaceae|g__GGB3341|s__GGB3341_SGB4420|t__SGB4420	Painkillers (N=1172)	-0.427897	0.0494662	0.365328
k__Bacteria|p__Firmicutes|c__Clostridia|o__Clostridiales|f__Ruminococcaceae|g__Ruminococcaceae_unclassified|s__Ruminococcaceae_unclassified_SGB15265|t__SGB15265_group	Painkillers (N=1172)	-0.165927	0.351838	0.751406
k__Bacteria|p__Firmicutes|c__Clostridia|o__Clostridia_unclassified|f__Clostridia_unclassified|g__GGB3293|s__GGB3293_SGB4348|t__SGB4348	Painkillers (N=1172)	-0.0633733	0.757819	0.936853
k__Bacteria|p__Bacteroidetes|c__Bacteroidia|o__Bacteroidales|f__Prevotellaceae|g__GGB1247|s__GGB1247_SGB1668|t__SGB1668	Painkillers (N=1172)	-0.0270703	0.917154	0.981199
k__Bacteria|p__Elusimicrobia|c__Elusimicrobia|o__Elusimicrobiales|f__Elusimicrobiales_unclassified|g__Elusimicrobiales_unclassified|s__Elusimicrobiales_bacterium|t__SGB19694	Painkillers (N=1172)	-0.185684	0.433169	0.800951
k__Bacteria|p__Firmicutes|c__Clostridia|o__Clostridiales|f__Ruminococcaceae|g__GGB3189|s__GGB3189_SGB4212|t__SGB4212	Painkillers (N=1172)	-0.284381	0.175843	0.59772
k__Bacteria|p__Firmicutes|c__Clostridia|o__Clostridiales|f__Ruminococcaceae|g__GGB9635|s__GGB9635_SGB15106|t__SGB15106	Painkillers (N=1172)	-0.273802	0.120887	0.522139
k__Bacteria|p__Bacteroidetes|c__Bacteroidia|o__Bacteroidales|f__Prevotellaceae|g__Prevotella|s__Prevotella_SGB1612|t__SGB1612	Painkillers (N=1172)	-0.142906	0.489794	0.831257
k__Bacteria|p__Firmicutes|c__Negativicutes|o__Selenomonadales|f__Selenomonadaceae|g__Mitsuokella|s__Mitsuokella_jalaludinii|t__SGB5904	Painkillers (N=1172)	0.0569949	0.820483	0.954605
k__Bacteria|p__Firmicutes|c__Clostridia|o__Clostridia_unclassified|f__Clostridia_unclassified|g__GGB4585|s__GGB4585_SGB6340|t__SGB6340	Painkillers (N=1172)	-0.495365	0.0367393	0.318861
k__Bacteria|p__Firmicutes|c__Clostridia|o__Clostridiales|f__Ruminococcaceae|g__Faecalibacterium|s__Faecalibacterium_prausnitzii|t__SGB15316_group	Painkillers (N=1172)	0.0928233	0.194912	0.620291
k__Bacteria|p__Bacteroidetes|c__Bacteroidia|o__Bacteroidales|f__Prevotellaceae|g__Prevotella|s__Prevotella_sp_Marseille_P4119|t__SGB1676	Painkillers (N=1172)	-0.0728364	0.781348	0.943551
k__Bacteria|p__Firmicutes|c__Clostridia|o__Clostridiales|f__Ruminococcaceae|g__GGB9615|s__GGB9615_SGB15051|t__SGB15051	Painkillers (N=1172)	-0.192734	0.060186	0.396875
k__Bacteria|p__Firmicutes|c__Clostridia|o__Clostridiales|f__Lachnospiraceae|g__GGB3636|s__GGB3636_SGB4929|t__SGB4929	Painkillers (N=1172)	-0.497035	0.0175015	0.221723
k__Bacteria|p__Firmicutes|c__Clostridia|o__Clostridiales|f__Oscillospiraceae|g__Oscillibacter|s__Oscillibacter_sp_ER4|t__SGB15254	Painkillers (N=1172)	-0.109758	0.237285	0.664358
k__Bacteria|p__Firmicutes|c__Clostridia|o__Clostridiales|f__Lachnospiraceae|g__GGB3862|s__GGB3862_SGB5239|t__SGB5239	Painkillers (N=1172)	-0.337587	0.130794	0.537937
k__Bacteria|p__Firmicutes|c__Clostridia|o__Clostridiales|f__Ruminococcaceae|g__Ruminococcaceae_unclassified|s__Ruminococcaceae_unclassified_SGB15236|t__SGB15236	Painkillers (N=1172)	-0.213629	0.146462	0.560296
k__Bacteria|p__Bacteroidetes|c__Bacteroidia|o__Bacteroidales|f__Prevotellaceae|g__Prevotella|s__Prevotella_sp_P4_51|t__SGB1666	Painkillers (N=1172)	-0.658433	0.00786419	0.144388
k__Bacteria|p__Firmicutes|c__Bacilli|o__Bacilli_unclassified|f__Bacilli_unclassified|g__Bacilli_unclassified|s__Bacilli_bacterium|t__SGB6442	Painkillers (N=1172)	-0.276316	0.183709	0.607113
k__Bacteria|p__Firmicutes|c__Clostridia|o__Clostridiales|f__Lachnospiraceae|g__Lachnospira|s__Lachnospira_SGB5077|t__SGB5077	Painkillers (N=1172)	0.0689222	0.722053	0.927029
k__Bacteria|p__Firmicutes|c__Clostridia|o__Clostridiales|f__Lachnospiraceae|g__Roseburia|s__Roseburia_SGB4958|t__SGB4958	Painkillers (N=1172)	-0.437072	0.0381616	0.324574
k__Bacteria|p__Proteobacteria|c__Gammaproteobacteria|o__Enterobacterales|f__Enterobacteriaceae|g__Klebsiella|s__Klebsiella_pneumoniae|t__SGB10115	Painkillers (N=1172)	0.302793	0.161809	0.581272
k__Bacteria|p__Bacteroidetes|c__Bacteroidia|o__Bacteroidales|f__Rikenellaceae|g__GGB1631|s__GGB1631_SGB2239|t__SGB2239	Painkillers (N=1172)	-0.360912	0.130452	0.537574
k__Bacteria|p__Firmicutes|c__Clostridia|o__Clostridiales|f__Ruminococcaceae|g__Ruminococcus|s__Ruminococcus_bromii|t__SGB4285_group	Painkillers (N=1172)	-0.127748	0.506589	0.840646
k__Bacteria|p__Bacteroidetes|c__Bacteroidia|o__Bacteroidales|f__Prevotellaceae|g__Prevotella|s__Prevotella_SGB1675|t__SGB1675	Painkillers (N=1172)	-0.481553	0.0402638	0.332447
k__Bacteria|p__Bacteroidetes|c__Bacteroidia|o__Bacteroidales|f__Prevotellaceae|g__GGB1246|s__GGB1246_SGB1667|t__SGB1667	Painkillers (N=1172)	-0.549769	0.0279188	0.28095
k__Bacteria|p__Firmicutes|c__Clostridia|o__Clostridiales|f__Ruminococcaceae|g__GGB9727|s__GGB9727_SGB15285|t__SGB15285	Painkillers (N=1172)	-0.29883	0.154295	0.571118
k__Bacteria|p__Firmicutes|c__Clostridia|o__Clostridiales|f__Ruminococcaceae|g__Faecalibacterium|s__Faecalibacterium_prausnitzii|t__SGB15332_group	Painkillers (N=1172)	-0.0786656	0.294343	0.711978
k__Bacteria|p__Bacteroidetes|c__Bacteroidia|o__Bacteroidales|f__Prevotellaceae|g__GGB1249|s__GGB1249_SGB1670|t__SGB1670	Painkillers (N=1172)	-0.256026	0.258653	0.684965
k__Bacteria|p__Bacteroidetes|c__Bacteroidia|o__Bacteroidales|f__Bacteroidaceae|g__Bacteroidaceae_unclassified|s__Bacteroidaceae_bacterium|t__SGB1488	Painkillers (N=1172)	-0.220083	0.25446	0.681006
k__Bacteria|p__Bacteroidetes|c__CFGB544|o__OFGB544|f__FGB544|g__GGB1123|s__GGB1123_SGB1437|t__SGB1437	Painkillers (N=1172)	-0.197441	0.439515	0.804728
k__Bacteria|p__Firmicutes|c__Clostridia|o__Clostridiales|f__Lachnospiraceae|g__Lachnospira|s__Lachnospira_eligens|t__SGB5082_group	Painkillers (N=1172)	-0.085053	0.406986	0.785443
k__Bacteria|p__Actinobacteria|c__Coriobacteriia|o__Coriobacteriales|f__Coriobacteriaceae|g__Collinsella|s__Collinsella_aerofaciens|t__SGB14546_group	Painkillers (N=1172)	0.0734215	0.30758	0.722155
k__Bacteria|p__Firmicutes|c__Clostridia|o__Clostridiales|f__Lachnospiraceae|g__Coprococcus|s__Coprococcus_catus|t__SGB4670	Painkillers (N=1172)	-0.0755209	0.549554	0.860835
k__Bacteria|p__Firmicutes|c__Negativicutes|o__Acidaminococcales|f__Acidaminococcaceae|g__Phascolarctobacterium|s__Phascolarctobacterium_succinatutens|t__SGB5765_group	Painkillers (N=1172)	-0.0999092	0.662215	0.906446
k__Bacteria|p__Firmicutes|c__Clostridia|o__Clostridia_unclassified|f__Clostridia_unclassified|g__GGB3277|s__GGB3277_SGB4327|t__SGB4327_group	Painkillers (N=1172)	-0.210751	0.357923	0.755504
k__Bacteria|p__Firmicutes|c__Clostridia|o__Clostridiales|f__Ruminococcaceae|g__GGB9712|s__GGB9712_SGB15244|t__SGB15244	Painkillers (N=1172)	-0.150604	0.302614	0.717998
k__Bacteria|p__Firmicutes|c__Clostridia|o__Clostridiales|f__Lachnospiraceae|g__Lacrimispora|s__Lacrimispora_amygdalina|t__SGB4716	Painkillers (N=1172)	-0.0798888	0.163525	0.583131
k__Bacteria|p__Bacteroidetes|c__Bacteroidia|o__Bacteroidales|f__Prevotellaceae|g__Prevotella|s__Prevotella_pectinovora|t__SGB1662	Painkillers (N=1172)	-0.639783	0.0125439	0.186022
k__Bacteria|p__Firmicutes|c__Bacilli|o__Bacilli_unclassified|f__Bacilli_unclassified|g__Bacilli_unclassified|s__Bacilli_bacterium|t__SGB6533	Painkillers (N=1172)	-0.0998062	0.548328	0.860482
k__Bacteria|p__Firmicutes|c__Clostridia|o__Clostridiales|f__Ruminococcaceae|g__Ruminococcaceae_unclassified|s__Ruminococcaceae_unclassified_SGB15234|t__SGB15234	Painkillers (N=1172)	-0.232835	0.189231	0.613647
k__Bacteria|p__Firmicutes|c__Clostridia|o__Clostridiales|f__Ruminococcaceae|g__GGB9602|s__GGB9602_SGB15031|t__SGB15031	Painkillers (N=1172)	-0.298865	0.0784708	0.442715
k__Bacteria|p__Firmicutes|c__Clostridia|o__Clostridia_unclassified|f__Clostridia_unclassified|g__GGB4584|s__GGB4584_SGB6338|t__SGB6338	Painkillers (N=1172)	-0.555236	0.00408035	0.0990875
k__Bacteria|p__Bacteroidetes|c__Bacteroidia|o__Bacteroidales|f__Prevotellaceae|g__GGB1250|s__GGB1250_SGB1672|t__SGB1672_group	Painkillers (N=1172)	-0.293691	0.260521	0.686865
k__Bacteria|p__Firmicutes|c__Bacilli|o__Bacilli_unclassified|f__Bacilli_unclassified|g__Bacilli_unclassified|s__Bacilli_bacterium|t__SGB6430	Painkillers (N=1172)	0.0632707	0.724216	0.927732
k__Bacteria|p__Proteobacteria|c__CFGB1062|o__OFGB1062|f__FGB1062|g__GGB2734|s__GGB2734_SGB3677|t__SGB3677	Painkillers (N=1172)	-0.458934	0.102918	0.492123
k__Bacteria|p__Bacteroidetes|c__Bacteroidia|o__Bacteroidales|f__Rikenellaceae|g__Rikenellaceae_unclassified|s__Rikenellaceae_bacterium|t__SGB2215	Painkillers (N=1172)	-0.291358	0.203665	0.629966
k__Bacteria|p__Bacteroidetes|c__Bacteroidia|o__Bacteroidales|f__Bacteroidales_unclassified|g__Bacteroidales_unclassified|s__Bacteroidales_bacterium|t__SGB2021	Painkillers (N=1172)	0.118887	0.65264	0.902866
k__Bacteria|p__Firmicutes|c__Clostridia|o__Clostridiales|f__Ruminococcaceae|g__Faecalibacterium|s__Faecalibacterium_prausnitzii|t__SGB15342	Painkillers (N=1172)	0.107884	0.142694	0.555281
k__Bacteria|p__Firmicutes|c__Bacilli|o__Bacilli_unclassified|f__Bacilli_unclassified|g__Bacilli_unclassified|s__Bacilli_bacterium|t__SGB6543	Painkillers (N=1172)	0.0185105	0.907596	0.978336
k__Bacteria|p__Firmicutes|c__Erysipelotrichia|o__Erysipelotrichales|f__Erysipelotrichaceae|g__Catenibacterium|s__Catenibacterium_sp_AM22_15|t__SGB6783_group	Painkillers (N=1172)	-0.159245	0.341218	0.744076
k__Bacteria|p__Firmicutes|c__Clostridia|o__Clostridia_unclassified|f__Clostridia_unclassified|g__Clostridia_unclassified|s__Clostridia_unclassified_SGB13966|t__SGB13966	Painkillers (N=1172)	-0.0260609	0.884112	0.972109
k__Bacteria|p__Firmicutes|c__Clostridia|o__Clostridiales|f__Lachnospiraceae|g__Lachnospiraceae_unclassified|s__Lachnospiraceae_bacterium|t__SGB4881	Painkillers (N=1172)	-0.0258249	0.897917	0.976038
k__Bacteria|p__Firmicutes|c__Clostridia|o__Clostridiales|f__Ruminococcaceae|g__GGB9634|s__GGB9634_SGB15095|t__SGB15095_group	Painkillers (N=1172)	-0.0446556	0.841379	0.960612
k__Bacteria|p__Firmicutes|c__CFGB1298|o__OFGB1298|f__FGB1298|g__GGB3118|s__GGB3118_SGB4130|t__SGB4130	Painkillers (N=1172)	-0.506061	0.00290641	0.0805159
k__Bacteria|p__Firmicutes|c__Clostridia|o__Clostridiales|f__Lachnospiraceae|g__Coprococcus|s__Coprococcus_sp_OM04_5BH|t__SGB5115	Painkillers (N=1172)	-0.348074	0.131113	0.538469
k__Bacteria|p__Firmicutes|c__Clostridia|o__Clostridiales|f__Ruminococcaceae|g__GGB9635|s__GGB9635_SGB15104|t__SGB15104	Painkillers (N=1172)	-0.146893	0.397643	0.779431
k__Bacteria|p__Firmicutes|c__Clostridia|o__Clostridiales|f__Lachnospiraceae|g__GGB3751|s__GGB3751_SGB5099|t__SGB5099	Painkillers (N=1172)	-0.0620902	0.766935	0.939307
k__Bacteria|p__Firmicutes|c__Clostridia|o__Clostridiales|f__Lachnospiraceae|g__Roseburia|s__Roseburia_intestinalis|t__SGB4951	Painkillers (N=1172)	0.266459	0.129193	0.535731
k__Bacteria|p__Firmicutes|c__Clostridia|o__Clostridiales|f__Ruminococcaceae|g__Ruminococcaceae_unclassified|s__Ruminococcaceae_bacterium|t__SGB15249	Painkillers (N=1172)	-0.265726	0.0431305	0.342902
k__Bacteria|p__Proteobacteria|c__Deltaproteobacteria|o__Desulfovibrionales|f__Desulfovibrionaceae|g__Desulfovibrio|s__Desulfovibrio_piger|t__SGB15467_group	Painkillers (N=1172)	0.300269	0.17073	0.591063
k__Bacteria|p__Firmicutes|c__Bacilli|o__Bacilli_unclassified|f__Bacilli_unclassified|g__GGB4727|s__GGB4727_SGB6548|t__SGB6548	Painkillers (N=1172)	-0.220361	0.194977	0.620291
k__Bacteria|p__Firmicutes|c__Clostridia|o__Clostridiales|f__Ruminococcaceae|g__GGB9686|s__GGB9686_SGB15190|t__SGB15190	Painkillers (N=1172)	-0.238612	0.259076	0.685332
k__Bacteria|p__Firmicutes|c__Clostridia|o__Clostridia_unclassified|f__Clostridia_unclassified|g__Clostridia_unclassified|s__Clostridia_bacterium|t__SGB4394	Painkillers (N=1172)	-0.121435	0.48231	0.828013
k__Bacteria|p__Firmicutes|c__Clostridia|o__Clostridiales|f__Lachnospiraceae|g__Lachnospiraceae_unclassified|s__Lachnospiraceae_unclassified_SGB4894|t__SGB4894	Painkillers (N=1172)	-0.0548199	0.699629	0.920145
k__Bacteria|p__Firmicutes|c__Clostridia|o__Clostridia_unclassified|f__Clostridia_unclassified|g__Clostridia_unclassified|s__Clostridia_bacterium|t__SGB6328	Painkillers (N=1172)	-0.67894	0.00277962	0.0782484
k__Archaea|p__Euryarchaeota|c__Methanobacteria|o__Methanobacteriales|f__Methanobacteriaceae|g__Methanobrevibacter|s__Methanobrevibacter_smithii|t__SGB714_group	Painkillers (N=1172)	-0.38612	0.0845208	0.455608
k__Bacteria|p__Firmicutes|c__Clostridia|o__Clostridiales|f__Ruminococcaceae|g__Ruminococcaceae_unclassified|s__Ruminococcaceae_bacterium|t__SGB15196	Painkillers (N=1172)	-0.199279	0.216502	0.643079
k__Bacteria|p__Firmicutes|c__Clostridia|o__Clostridiales|f__Ruminococcaceae|g__GGB9633|s__GGB9633_SGB15090|t__SGB15090	Painkillers (N=1172)	-0.0578342	0.775864	0.941844
k__Bacteria|p__Firmicutes|c__Clostridia|o__Clostridiales|f__Ruminococcaceae|g__Faecalibacterium|s__Faecalibacterium_prausnitzii|t__SGB15318_group	Painkillers (N=1172)	0.00936151	0.911375	0.979442
k__Bacteria|p__Firmicutes|c__Clostridia|o__Clostridiales|f__Clostridiaceae|g__Clostridium|s__Clostridium_SGB6179|t__SGB6179	Painkillers (N=1172)	-0.175131	0.341177	0.744034
k__Bacteria|p__Firmicutes|c__Clostridia|o__Clostridiales|f__Ruminococcaceae|g__Ruminococcaceae_unclassified|s__Eubacterium_siraeum|t__SGB4198_group	Painkillers (N=1172)	0.135145	0.534979	0.854317
k__Bacteria|p__Firmicutes|c__Clostridia|o__Clostridiales|f__Lachnospiraceae|g__Lachnospiraceae_unclassified|s__Lachnospiraceae_bacterium|t__SGB4957	Painkillers (N=1172)	-0.0878962	0.669384	0.908925
k__Bacteria|p__Firmicutes|c__Clostridia|o__Clostridiales|f__Lachnospiraceae|g__Coprococcus|s__Coprococcus_eutactus|t__SGB5118	Painkillers (N=1172)	-0.48208	0.0262487	0.273072
k__Bacteria|p__Firmicutes|c__Clostridia|o__Clostridiales|f__Clostridiaceae|g__GGB3478|s__GGB3478_SGB4643|t__SGB4643	Painkillers (N=1172)	-0.385214	0.0184243	0.228206
k__Bacteria|p__Bacteroidetes|c__Bacteroidia|o__Bacteroidales|f__Bacteroidaceae|g__GGB1380|s__GGB1380_SGB1883|t__SGB1883_group	Painkillers (N=1172)	-0.324696	0.148963	0.563291
k__Bacteria|p__Firmicutes|c__Clostridia|o__Clostridiales|f__Ruminococcaceae|g__Faecalibacterium|s__Faecalibacterium_SGB15346|t__SGB15346	Painkillers (N=1172)	-0.0975623	0.279808	0.702551
k__Bacteria|p__Firmicutes|c__Clostridia|o__Clostridiales|f__Lachnospiraceae|g__Lachnospiraceae_unclassified|s__Lachnospiraceae_bacterium|t__SGB4669	Painkillers (N=1172)	0.0287892	0.77964	0.943016
k__Bacteria|p__Candidatus_Melainabacteria|c__Candidatus_Melainabacteria_unclassified|o__Candidatus_Gastranaerophilales|f__Candidatus_Gastranaerophilales_unclassified|g__Candidatus_Gastranaerophilales_unclassified|s__Candidatus_Gastranaerophilales_bacterium|t__SGB8617	Painkillers (N=1172)	-0.125891	0.480301	0.827099
k__Bacteria|p__Firmicutes|c__Clostridia|o__Clostridiales|f__Ruminococcaceae|g__GGB9705|s__GGB9705_SGB15225|t__SGB15225	Painkillers (N=1172)	-0.154371	0.229181	0.655783
k__Bacteria|p__Firmicutes|c__Clostridia|o__Clostridiales|f__Ruminococcaceae|g__GGB9635|s__GGB9635_SGB15103|t__SGB15103	Painkillers (N=1172)	-0.234631	0.183135	0.606475
k__Bacteria|p__Firmicutes|c__Clostridia|o__Clostridiales|f__Clostridiaceae|g__Clostridium|s__Clostridium_sp_AM49_4BH|t__SGB4652	Painkillers (N=1172)	-0.176753	0.378186	0.768129
k__Bacteria|p__Firmicutes|c__Clostridia|o__Clostridiales|f__Ruminococcaceae|g__GGB9615|s__GGB9615_SGB15052|t__SGB15052	Painkillers (N=1172)	-0.229038	0.0328887	0.303078
k__Bacteria|p__Firmicutes|c__Clostridia|o__Clostridiales|f__Clostridiaceae|g__Clostridium|s__Clostridium_sp_AF36_4|t__SGB4644	Painkillers (N=1172)	-0.0287529	0.874335	0.969571
k__Bacteria|p__Firmicutes|c__Clostridia|o__Clostridiales|f__Ruminococcaceae|g__Ruminococcaceae_unclassified|s__Ruminococcaceae_unclassified_SGB15309|t__SGB15309	Painkillers (N=1172)	-0.0273974	0.847287	0.962154
k__Bacteria|p__Firmicutes|c__Clostridia|o__Clostridia_unclassified|f__Clostridia_unclassified|g__Clostridia_unclassified|s__Clostridia_unclassified_SGB6276|t__SGB6276	Painkillers (N=1172)	-0.341535	0.122845	0.525959
k__Bacteria|p__Firmicutes|c__Clostridia|o__Clostridiales|f__Ruminococcaceae|g__GGB9634|s__GGB9634_SGB15093|t__SGB15093	Painkillers (N=1172)	-0.225004	0.235602	0.662293
k__Bacteria|p__Firmicutes|c__Clostridia|o__Clostridia_unclassified|f__Clostridia_unclassified|g__Clostridia_unclassified|s__Clostridia_bacterium|t__SGB14007	Painkillers (N=1172)	-0.470627	0.0192001	0.233277
k__Bacteria|p__Firmicutes|c__Clostridia|o__Clostridiales|f__Ruminococcaceae|g__GGB9729|s__GGB9729_SGB15288|t__SGB15288_group	Painkillers (N=1172)	-0.29868	0.084212	0.455312
k__Bacteria|p__Firmicutes|c__Negativicutes|o__Veillonellales|f__Veillonellaceae|g__Veillonella|s__Veillonella_parvula|t__SGB6939	Painkillers (N=1172)	-0.343503	0.0641242	0.407386
k__Bacteria|p__Firmicutes|c__Clostridia|o__Clostridiales|f__Lachnospiraceae|g__GGB3637|s__GGB3637_SGB4930|t__SGB4930	Painkillers (N=1172)	-0.178558	0.382064	0.770433
k__Bacteria|p__Firmicutes|c__Clostridia|o__Clostridiales|f__Lachnospiraceae|g__Blautia|s__Blautia_obeum|t__SGB4811_group	Painkillers (N=1172)	-0.147113	0.205136	0.631459
k__Bacteria|p__Firmicutes|c__Erysipelotrichia|o__Erysipelotrichales|f__Erysipelotrichaceae|g__Erysipelotrichaceae_unclassified|s__Erysipelotrichaceae_bacterium|t__SGB6823	Painkillers (N=1172)	-0.0231142	0.910205	0.979131
k__Bacteria|p__Firmicutes|c__Clostridia|o__Clostridiales|f__Eubacteriaceae|g__Eubacterium|s__Eubacterium_sp_AM28_29|t__SGB6796_group	Painkillers (N=1172)	-0.0557819	0.709375	0.923229
k__Bacteria|p__Firmicutes|c__Clostridia|o__Clostridiales|f__Ruminococcaceae|g__Ruminococcaceae_unclassified|s__Ruminococcaceae_bacterium|t__SGB4194	Painkillers (N=1172)	-0.180207	0.299854	0.71632
k__Bacteria|p__Firmicutes|c__Clostridia|o__Clostridiales|f__Lachnospiraceae|g__Lachnospiraceae_unclassified|s__Lachnospiraceae_unclassified_SGB5104|t__SGB5104	Painkillers (N=1172)	-0.270774	0.186134	0.609872
k__Bacteria|p__Firmicutes|c__Clostridia|o__Clostridiales|f__Lachnospiraceae|g__Lachnospiraceae_unclassified|s__Lachnospiraceae_bacterium|t__SGB4909	Painkillers (N=1172)	-0.24705	0.10612	0.498072
k__Bacteria|p__Proteobacteria|c__Gammaproteobacteria|o__Pasteurellales|f__Pasteurellaceae|g__Haemophilus|s__Haemophilus_parainfluenzae|t__SGB9712_group	Painkillers (N=1172)	-0.151607	0.303064	0.718301
k__Bacteria|p__Firmicutes|c__Clostridia|o__Clostridiales|f__Ruminococcaceae|g__GGB9707|s__GGB9707_SGB15229|t__SGB15229	Painkillers (N=1172)	-0.221343	0.0798868	0.445422
k__Bacteria|p__Firmicutes|c__Clostridia|o__Clostridiales|f__Peptostreptococcaceae|g__Romboutsia|s__Romboutsia_timonensis|t__SGB6148	Painkillers (N=1172)	-0.0437415	0.779239	0.942874
k__Bacteria|p__Firmicutes|c__Clostridia|o__Clostridia_unclassified|f__Clostridia_unclassified|g__Clostridia_unclassified|s__Clostridia_bacterium|t__SGB5180	Painkillers (N=1172)	-0.212265	0.0804254	0.446728
k__Bacteria|p__Firmicutes|c__Clostridia|o__Clostridiales|f__Lachnospiraceae|g__GGB3733|s__GGB3733_SGB5066|t__SGB5066	Painkillers (N=1172)	-0.222499	0.355354	0.754101
k__Bacteria|p__Firmicutes|c__Clostridia|o__Clostridiales|f__Ruminococcaceae|g__Ruminococcaceae_unclassified|s__Ruminococcaceae_bacterium|t__SGB14905	Painkillers (N=1172)	-0.334646	0.123622	0.527103
k__Bacteria|p__Actinobacteria|c__Coriobacteriia|o__Coriobacteriales|f__Atopobiaceae|g__Parolsenella|s__Parolsenella_massiliensis|t__SGB14380	Painkillers (N=1172)	-0.312238	0.0977439	0.482974
k__Bacteria|p__Firmicutes|c__Clostridia|o__Clostridiales|f__Lachnospiraceae|g__Lachnospiraceae_unclassified|s__Lachnospiraceae_unclassified_SGB4890|t__SGB4890	Painkillers (N=1172)	-0.169227	0.354592	0.753423
k__Bacteria|p__Firmicutes|c__Clostridia|o__Clostridiales|f__Ruminococcaceae|g__GGB9593|s__GGB9593_SGB15015|t__SGB15015	Painkillers (N=1172)	-0.271734	0.0646629	0.409364
k__Bacteria|p__Firmicutes|c__Clostridia|o__Clostridia_unclassified|f__Clostridia_unclassified|g__GGB9774|s__GGB9774_SGB15394|t__SGB15394	Painkillers (N=1172)	-0.167708	0.30585	0.720448
k__Bacteria|p__Bacteroidetes|c__Bacteroidia|o__Bacteroidales|f__Tannerellaceae|g__GGB1405|s__GGB1405_SGB1928|t__SGB1928	Painkillers (N=1172)	-0.0273457	0.895736	0.975302
k__Bacteria|p__Firmicutes|c__Clostridia|o__Clostridiales|f__Clostridiaceae|g__Clostridium|s__Clostridium_sp_OM07_10AC|t__SGB4655	Painkillers (N=1172)	-0.312912	0.171678	0.592257
k__Bacteria|p__Firmicutes|c__Clostridia|o__Clostridiales|f__Ruminococcaceae|g__Ruminococcaceae_unclassified|s__Ruminococcaceae_unclassified_SGB15260|t__SGB15260	Painkillers (N=1172)	-0.278543	0.0952801	0.478213
k__Bacteria|p__Firmicutes|c__Clostridia|o__Clostridiales|f__Lachnospiraceae|g__Mediterraneibacter|s__Ruminococcus_torques|t__SGB4563_group	Painkillers (N=1172)	-0.039544	0.658956	0.905439
k__Bacteria|p__Firmicutes|c__Clostridia|o__Clostridiales|f__Lachnospiraceae|g__Dorea|s__Dorea_longicatena|t__SGB4581	Painkillers (N=1172)	-0.117419	0.32303	0.731553
k__Bacteria|p__Firmicutes|c__Clostridia|o__Clostridiales|f__Lachnospiraceae|g__Blautia|s__Blautia_wexlerae|t__SGB4837_group	Painkillers (N=1172)	0.090017	0.115125	0.512689
k__Bacteria|p__Firmicutes|c__Erysipelotrichia|o__Erysipelotrichales|f__Erysipelotrichaceae|g__Erysipelotrichaceae_unclassified|s__Erysipelotrichaceae_bacterium|t__SGB6836_group	Painkillers (N=1172)	-0.339221	0.0481678	0.360523
k__Bacteria|p__Proteobacteria|c__Gammaproteobacteria|o__Enterobacterales|f__Enterobacteriaceae|g__Escherichia|s__Escherichia_coli|t__SGB10068	Painkillers (N=1172)	0.0987671	0.515909	0.845879
k__Bacteria|p__Firmicutes|c__Clostridia|o__Clostridiales|f__Ruminococcaceae|g__Candidatus_Cibiobacter|s__Candidatus_Cibiobacter_qucibialis|t__SGB15286	Painkillers (N=1172)	-0.111602	0.20467	0.630832
k__Bacteria|p__Firmicutes|c__Clostridia|o__Clostridiales|f__Lachnospiraceae|g__Dorea|s__Dorea_formicigenerans|t__SGB4575	Painkillers (N=1172)	0.0363409	0.573688	0.871005
k__Bacteria|p__Proteobacteria|c__Betaproteobacteria|o__Burkholderiales|f__Sutterellaceae|g__Sutterella|s__Sutterella_wadsworthensis|t__SGB9286	Painkillers (N=1172)	0.460372	0.0442774	0.347416
k__Bacteria|p__Firmicutes|c__Clostridia|o__Clostridiales|f__Lachnospiraceae|g__Coprococcus|s__Coprococcus_comes|t__SGB4577_group	Painkillers (N=1172)	-0.00600936	0.932604	0.984909
k__Bacteria|p__Firmicutes|c__Clostridia|o__Clostridiales|f__Clostridiaceae|g__GGB3486|s__GGB3486_SGB4658|t__SGB4658	Painkillers (N=1172)	-0.443168	0.0307831	0.293766
k__Bacteria|p__Firmicutes|c__Clostridia|o__Clostridiales|f__Ruminococcaceae|g__GGB9635|s__GGB9635_SGB15102|t__SGB15102	Painkillers (N=1172)	-0.0669215	0.749532	0.934976
k__Bacteria|p__Firmicutes|c__Bacilli|o__Bacilli_unclassified|f__Bacilli_unclassified|g__GGB4773|s__GGB4773_SGB6607|t__SGB6607	Painkillers (N=1172)	-0.338936	0.0683436	0.417531
k__Bacteria|p__Firmicutes|c__Clostridia|o__Clostridiales|f__Lachnospiraceae|g__Lachnospiraceae_unclassified|s__Lachnospiraceae_bacterium_OM04_12BH|t__SGB4893	Painkillers (N=1172)	0.00468058	0.966713	0.993083
k__Bacteria|p__Firmicutes|c__Clostridia|o__Clostridiales|f__Lachnospiraceae|g__Lachnospiraceae_unclassified|s__Lachnospiraceae_bacterium|t__SGB4887	Painkillers (N=1172)	-0.233413	0.252777	0.679536
k__Bacteria|p__Actinobacteria|c__Coriobacteriia|o__Eggerthellales|f__Eggerthellaceae|g__Slackia|s__Slackia_isoflavoniconvertens|t__SGB14773_group	Painkillers (N=1172)	-0.145811	0.269597	0.693761
k__Bacteria|p__Firmicutes|c__Clostridia|o__Clostridiales|f__Ruminococcaceae|g__Gemmiger|s__Gemmiger_SGB15292|t__SGB15292	Painkillers (N=1172)	-0.107243	0.597101	0.881496
k__Bacteria|p__Firmicutes|c__Clostridia|o__Clostridia_unclassified|f__Clostridia_unclassified|g__Clostridia_unclassified|s__Clostridia_unclassified_SGB13999|t__SGB13999	Painkillers (N=1172)	0.145448	0.519018	0.846923
k__Bacteria|p__Firmicutes|c__Clostridia|o__Clostridiales|f__Lachnospiraceae|g__Lachnospiraceae_unclassified|s__Lachnospiraceae_bacterium|t__SGB5062	Painkillers (N=1172)	-0.226713	0.280307	0.702932
k__Bacteria|p__Firmicutes|c__Clostridia|o__Clostridiales|f__Ruminococcaceae|g__Ruminococcaceae_unclassified|s__Ruminococcaceae_bacterium|t__SGB15356	Painkillers (N=1172)	-0.0445882	0.801228	0.949936
k__Bacteria|p__Bacteroidetes|c__Bacteroidia|o__Bacteroidales|f__Tannerellaceae|g__Parabacteroides|s__Parabacteroides_massiliensis|t__SGB1945	Painkillers (N=1172)	0.0969652	0.617184	0.888946
k__Bacteria|p__Firmicutes|c__Clostridia|o__Clostridiales|f__Ruminococcaceae|g__GGB9597|s__GGB9597_SGB15022|t__SGB15022	Painkillers (N=1172)	-0.14491	0.238374	0.665418
k__Bacteria|p__Firmicutes|c__Clostridia|o__Clostridiales|f__Clostridiaceae|g__Clostridium|s__Clostridium_sp_AF34_13|t__SGB4659	Painkillers (N=1172)	-0.551157	0.00728079	0.138458
k__Bacteria|p__Bacteroidetes|c__Bacteroidia|o__Bacteroidales|f__Prevotellaceae|g__GGB1244|s__GGB1244_SGB1664|t__SGB1664	Painkillers (N=1172)	-0.553593	0.0150503	0.205221
k__Bacteria|p__Firmicutes|c__Clostridia|o__Clostridiales|f__Clostridiales_unclassified|g__Clostridiales_unclassified|s__Clostridiales_unclassified_SGB15145|t__SGB15145	Painkillers (N=1172)	-0.113905	0.107431	0.50058
k__Bacteria|p__Firmicutes|c__Bacilli|o__Bacilli_unclassified|f__Bacilli_unclassified|g__Bacilli_unclassified|s__Bacilli_bacterium|t__SGB6499	Painkillers (N=1172)	-0.482289	0.0384052	0.325413
k__Bacteria|p__Firmicutes|c__Clostridia|o__Clostridiales|f__Clostridiaceae|g__Clostridium|s__Clostridium_sp_NSJ_42|t__SGB6174_group	Painkillers (N=1172)	-0.0664954	0.705076	0.921821
k__Bacteria|p__Firmicutes|c__Bacilli|o__Bacilli_unclassified|f__Bacilli_unclassified|g__Bacilli_unclassified|s__Bacilli_bacterium|t__SGB6609	Painkillers (N=1172)	-0.333625	0.0595609	0.395066
k__Bacteria|p__Firmicutes|c__Bacilli|o__Bacilli_unclassified|f__Bacilli_unclassified|g__GGB4672|s__GGB4672_SGB6461|t__SGB6461	Painkillers (N=1172)	-0.107129	0.600937	0.883217
k__Bacteria|p__Firmicutes|c__Clostridia|o__Clostridiales|f__Ruminococcaceae|g__GGB9691|s__GGB9691_SGB15198|t__SGB15198	Painkillers (N=1172)	-0.468758	0.0133677	0.192358
k__Bacteria|p__Firmicutes|c__Clostridia|o__Clostridia_unclassified|f__Clostridia_unclassified|g__Clostridia_unclassified|s__Clostridia_bacterium|t__SGB13979	Painkillers (N=1172)	-0.20216	0.24471	0.671593
k__Bacteria|p__Firmicutes|c__Clostridia|o__Clostridia_unclassified|f__Clostridia_unclassified|g__GGB9758|s__GGB9758_SGB15368|t__SGB15368	Painkillers (N=1172)	-0.142682	0.368328	0.762399
k__Bacteria|p__Firmicutes|c__Clostridia|o__Clostridia_unclassified|f__Clostridia_unclassified|g__Clostridia_unclassified|s__Clostridia_bacterium|t__SGB14252	Painkillers (N=1172)	-0.386438	0.00359266	0.0915308
k__Bacteria|p__Bacteroidetes|c__Bacteroidia|o__Bacteroidales|f__Rikenellaceae|g__Rikenellaceae_unclassified|s__Rikenellaceae_bacterium|t__SGB2241	Painkillers (N=1172)	-0.176575	0.442207	0.806575
k__Bacteria|p__Firmicutes|c__Clostridia|o__Clostridiales|f__Lachnospiraceae|g__Lachnospiraceae_unclassified|s__Lachnospiraceae_bacterium|t__SGB4750	Painkillers (N=1172)	0.135607	0.170181	0.590189
k__Bacteria|p__Firmicutes|c__Clostridia|o__Clostridiales|f__Clostridiaceae|g__Clostridium|s__Clostridium_sp_AF20_17LB|t__SGB4714	Painkillers (N=1172)	0.0786624	0.501577	0.837545
k__Bacteria|p__Bacteroidetes|c__Bacteroidia|o__Bacteroidales|f__Bacteroidales_unclassified|g__Phocaeicola|s__Phocaeicola_vulgatus|t__SGB1814	Painkillers (N=1172)	0.724723	0.00172261	0.058409
k__Bacteria|p__Firmicutes|c__Clostridia|o__Clostridiales|f__Ruminococcaceae|g__Ruminococcus|s__Ruminococcus_bicirculans|t__SGB4262	Painkillers (N=1172)	-0.0921209	0.659379	0.905703
k__Bacteria|p__Firmicutes|c__Bacilli|o__Bacilli_unclassified|f__Bacilli_unclassified|g__GGB4706|s__GGB4706_SGB6513|t__SGB6513	Painkillers (N=1172)	-0.244318	0.167639	0.587373
k__Bacteria|p__Firmicutes|c__Clostridia|o__Clostridia_unclassified|f__Clostridia_unclassified|g__Clostridia_unclassified|s__Clostridia_bacterium|t__SGB14209	Painkillers (N=1172)	-0.370119	0.0551113	0.381998
k__Bacteria|p__Firmicutes|c__Clostridia|o__Clostridiales|f__Ruminococcaceae|g__GGB9614|s__GGB9614_SGB15049|t__SGB15049	Painkillers (N=1172)	-0.26042	0.0197071	0.236476
k__Bacteria|p__Proteobacteria|c__Alphaproteobacteria|o__Rhizobiales|f__Phyllobacteriaceae|g__GGB38171|s__GGB38171_SGB72433|t__SGB72433_group	Painkillers (N=1172)	-0.0767813	0.599023	0.882451
k__Bacteria|p__Firmicutes|c__Clostridia|o__Clostridia_unclassified|f__Clostridia_unclassified|g__GGB9342|s__GGB9342_SGB14306|t__SGB14306	Painkillers (N=1172)	-0.321312	0.129319	0.5358
k__Bacteria|p__Firmicutes|c__Clostridia|o__Clostridia_unclassified|f__Clostridia_unclassified|g__Clostridia_unclassified|s__Clostridia_bacterium|t__SGB4395	Painkillers (N=1172)	-0.0551608	0.794008	0.947882
k__Bacteria|p__Firmicutes|c__Clostridia|o__Clostridia_unclassified|f__Clostridia_unclassified|g__Clostridia_unclassified|s__Clostridia_bacterium|t__SGB14202	Painkillers (N=1172)	-0.1649	0.371975	0.76489
k__Bacteria|p__Firmicutes|c__Clostridia|o__Clostridiales|f__Ruminococcaceae|g__GGB9603|s__GGB9603_SGB15035|t__SGB15035	Painkillers (N=1172)	-0.158167	0.257448	0.683881
k__Bacteria|p__Firmicutes|c__Clostridia|o__Clostridiales|f__Ruminococcaceae|g__GGB9730|s__GGB9730_SGB15291|t__SGB15291	Painkillers (N=1172)	-0.173975	0.0683259	0.417466
k__Bacteria|p__Firmicutes|c__Clostridia|o__Clostridiales|f__Clostridiaceae|g__GGB3528|s__GGB3528_SGB4713|t__SGB4713	Painkillers (N=1172)	-0.00653433	0.97239	0.99403
k__Bacteria|p__Actinobacteria|c__Coriobacteriia|o__Coriobacteriales|f__Atopobiaceae|g__Olsenella|s__Olsenella_sp_GAM18|t__SGB14370_group	Painkillers (N=1172)	-0.257658	0.125092	0.529263
k__Bacteria|p__Firmicutes|c__Clostridia|o__Clostridiales|f__Ruminococcaceae|g__GGB9709|s__GGB9709_SGB15238|t__SGB15238	Painkillers (N=1172)	-0.292207	0.0936907	0.474595
k__Bacteria|p__Firmicutes|c__CFGB1424|o__OFGB1424|f__FGB1424|g__GGB3490|s__GGB3490_SGB4664|t__SGB4664	Painkillers (N=1172)	-0.109643	0.560675	0.865743
k__Bacteria|p__Firmicutes|c__Clostridia|o__Clostridiales|f__Ruminococcaceae|g__Ruminococcaceae_unclassified|s__Ruminococcaceae_bacterium|t__SGB14908	Painkillers (N=1172)	-0.024269	0.905587	0.977846
k__Bacteria|p__Firmicutes|c__Clostridia|o__Clostridiales|f__Lachnospiraceae|g__Lachnospiraceae_unclassified|s__Lachnospiraceae_bacterium|t__SGB48005	Painkillers (N=1172)	-0.194032	0.33198	0.737518
k__Bacteria|p__Firmicutes|c__Clostridia|o__Clostridiales|f__Ruminococcaceae|g__Agathobaculum|s__Agathobaculum_butyriciproducens|t__SGB14993_group	Painkillers (N=1172)	0.0570394	0.636399	0.896497
k__Bacteria|p__Firmicutes|c__Clostridia|o__Clostridiales|f__Ruminococcaceae|g__GGB9673|s__GGB9673_SGB15171|t__SGB15171	Painkillers (N=1172)	0.120369	0.574868	0.871587
k__Bacteria|p__Firmicutes|c__Clostridia|o__Clostridia_unclassified|f__Clostridia_unclassified|g__Clostridia_unclassified|s__Clostridia_bacterium|t__SGB6343	Painkillers (N=1172)	-0.082043	0.582238	0.874744
k__Bacteria|p__Firmicutes|c__Bacilli|o__Bacilli_unclassified|f__Bacilli_unclassified|g__Bacilli_unclassified|s__Bacilli_bacterium|t__SGB6447	Painkillers (N=1172)	-0.414057	0.0170133	0.218567
k__Bacteria|p__Firmicutes|c__Negativicutes|o__Veillonellales|f__Veillonellaceae|g__Veillonella|s__Veillonella_atypica|t__SGB6936	Painkillers (N=1172)	-0.143265	0.463985	0.818508
k__Bacteria|p__Firmicutes|c__Clostridia|o__Clostridiales|f__Ruminococcaceae|g__Ruminococcaceae_unclassified|s__Ruminococcaceae_unclassified_SGB4425|t__SGB4425_group	Painkillers (N=1172)	-0.280769	0.133333	0.54179
k__Bacteria|p__Firmicutes|c__Clostridia|o__Clostridiales|f__Ruminococcaceae|g__Faecalibacterium|s__Faecalibacterium_SGB15345|t__SGB15345	Painkillers (N=1172)	0.219991	0.270871	0.694779
k__Bacteria|p__Tenericutes|c__Mollicutes|o__Acholeplasmatales|f__Acholeplasmatales_unclassified|g__Acholeplasmatales_unclassified|s__Acholeplasmatales_unclassified_SGB6584|t__SGB6584	Painkillers (N=1172)	-0.215037	0.259558	0.68596
k__Bacteria|p__Firmicutes|c__Clostridia|o__Clostridiales|f__Lachnospiraceae|g__Lachnospira|s__Lachnospira_pectinoschiza|t__SGB5075_group	Painkillers (N=1172)	0.492624	0.0272466	0.277928
k__Bacteria|p__Firmicutes|c__Clostridia|o__Clostridiales|f__Ruminococcaceae|g__Faecalibacterium|s__Faecalibacterium_prausnitzii|t__SGB15323	Painkillers (N=1172)	-0.13897	0.528702	0.851665
k__Bacteria|p__Firmicutes|c__Clostridia|o__Clostridiales|f__Ruminococcaceae|g__Ruminococcaceae_unclassified|s__Ruminococcaceae_bacterium|t__SGB43319	Painkillers (N=1172)	-0.379938	0.017003	0.218542
k__Bacteria|p__Firmicutes|c__Bacilli|o__Bacilli_unclassified|f__Bacilli_unclassified|g__Bacilli_unclassified|s__Bacilli_bacterium|t__SGB6421	Painkillers (N=1172)	-0.505356	0.0125846	0.186379
k__Bacteria|p__Firmicutes|c__Clostridia|o__Clostridiales|f__Ruminococcaceae|g__GGB9595|s__GGB9595_SGB15017|t__SGB15017	Painkillers (N=1172)	0.0179141	0.923437	0.982838
k__Bacteria|p__Bacteroidetes|c__Bacteroidia|o__Bacteroidales|f__Bacteroidaceae|g__Bacteroides|s__Bacteroides_fragilis|t__SGB1853	Painkillers (N=1172)	-0.0281625	0.811891	0.952691
k__Bacteria|p__Firmicutes|c__Clostridia|o__Clostridiales|f__Clostridiaceae|g__Clostridiaceae_unclassified|s__Clostridiaceae_bacterium|t__SGB4269	Painkillers (N=1172)	0.0794062	0.681856	0.913741
k__Bacteria|p__Firmicutes|c__Clostridia|o__Clostridiales|f__Lachnospiraceae|g__Lachnospiraceae_unclassified|s__Lachnospiraceae_bacterium|t__SGB4767	Painkillers (N=1172)	-0.015604	0.81768	0.953698
k__Bacteria|p__Firmicutes|c__Clostridia|o__Clostridiales|f__Lachnospiraceae|g__Lachnospiraceae_unclassified|s__Lachnospiraceae_bacterium|t__SGB4706	Painkillers (N=1172)	-0.0148645	0.851214	0.963352
k__Bacteria|p__Firmicutes|c__Clostridia|o__Clostridiales|f__Ruminococcaceae|g__GGB9631|s__GGB9631_SGB15085|t__SGB15085	Painkillers (N=1172)	-0.0707382	0.656375	0.904394
k__Bacteria|p__Planctomycetes|c__Planctomycetia|o__Pirellulales|f__Pirellulaceae|g__GGB6565|s__GGB6565_SGB9274|t__SGB9274	Painkillers (N=1172)	-0.3457	0.094353	0.4762
k__Bacteria|p__Bacteroidetes|c__Bacteroidia|o__Bacteroidales|f__Bacteroidaceae|g__Bacteroidaceae_unclassified|s__Bacteroidaceae_bacterium|t__SGB1478	Painkillers (N=1172)	-0.0530504	0.729308	0.929489
k__Bacteria|p__Firmicutes|c__Clostridia|o__Clostridiales|f__Clostridiaceae|g__Clostridium|s__Clostridium_perfringens|t__SGB6191	Painkillers (N=1172)	0.00949518	0.958307	0.991744
k__Bacteria|p__Firmicutes|c__CFGB1340|o__OFGB1340|f__FGB1340|g__GGB3256|s__GGB3256_SGB4303|t__SGB4303	Painkillers (N=1172)	0.085349	0.670854	0.909447
k__Bacteria|p__Firmicutes|c__Clostridia|o__Clostridiales|f__Ruminococcaceae|g__Faecalibacterium|s__Faecalibacterium_prausnitzii|t__SGB15317	Painkillers (N=1172)	-0.13664	0.210162	0.63634
k__Bacteria|p__Firmicutes|c__Clostridia|o__Clostridiales|f__Clostridiaceae|g__Clostridium|s__Clostridium_fessum|t__SGB4705	Painkillers (N=1172)	0.00256889	0.975914	0.994945
k__Bacteria|p__Firmicutes|c__Clostridia|o__Clostridia_unclassified|f__Clostridia_unclassified|g__Clostridia_unclassified|s__Clostridia_bacterium|t__SGB14005	Painkillers (N=1172)	-0.283952	0.177186	0.598959
k__Bacteria|p__Firmicutes|c__Clostridia|o__Clostridia_unclassified|f__Clostridia_unclassified|g__Clostridia_unclassified|s__Clostridia_bacterium|t__SGB14861	Painkillers (N=1172)	-0.0236974	0.844134	0.961343
k__Bacteria|p__Firmicutes|c__Clostridia|o__Clostridiales|f__Ruminococcaceae|g__GGB9595|s__GGB9595_SGB15019|t__SGB15019	Painkillers (N=1172)	-0.246224	0.123706	0.527247
k__Bacteria|p__Firmicutes|c__CFGB1218|o__OFGB1218|f__FGB1218|g__GGB2983|s__GGB2983_SGB3965|t__SGB3965	Painkillers (N=1172)	-0.077572	0.445212	0.808286
k__Bacteria|p__Firmicutes|c__Clostridia|o__Clostridiales|f__Ruminococcaceae|g__GGB9631|s__GGB9631_SGB15087|t__SGB15087	Painkillers (N=1172)	-0.471646	0.0134251	0.192761
k__Bacteria|p__Firmicutes|c__Clostridia|o__Clostridiales|f__Ruminococcaceae|g__GGB9627|s__GGB9627_SGB15081|t__SGB15081	Painkillers (N=1172)	-0.0311673	0.8064	0.951173
k__Bacteria|p__Bacteroidetes|c__Bacteroidia|o__Bacteroidales|f__Tannerellaceae|g__Parabacteroides|s__Parabacteroides_distasonis|t__SGB1934	Painkillers (N=1172)	0.557741	0.00939233	0.159578
k__Bacteria|p__Firmicutes|c__Clostridia|o__Clostridiales|f__Lachnospiraceae|g__Blautia|s__Blautia_SGB4815|t__SGB4815_group	Painkillers (N=1172)	0.0592441	0.667351	0.908249
k__Bacteria|p__Firmicutes|c__Clostridia|o__Clostridia_unclassified|f__Clostridia_unclassified|g__Clostridia_unclassified|s__Clostridia_bacterium|t__SGB13997	Painkillers (N=1172)	-0.14572	0.472912	0.82326
k__Bacteria|p__Firmicutes|c__Negativicutes|o__Veillonellales|f__Veillonellaceae|g__Veillonella|s__Veillonella_dispar|t__SGB6952	Painkillers (N=1172)	-0.20262	0.286999	0.707651
k__Bacteria|p__Firmicutes|c__Clostridia|o__Clostridia_unclassified|f__Clostridia_unclassified|g__Clostridia_unclassified|s__Clostridia_bacterium|t__SGB14253	Painkillers (N=1172)	-0.275383	0.112439	0.508507
k__Bacteria|p__Firmicutes|c__Clostridia|o__Clostridiales|f__Ruminococcaceae|g__Gemmiger|s__Gemmiger_formicilis|t__SGB15300	Painkillers (N=1172)	-0.0192667	0.881156	0.971315
k__Bacteria|p__Firmicutes|c__Clostridia|o__Clostridiales|f__Lachnospiraceae|g__GGB3623|s__GGB3623_SGB4900|t__SGB4900	Painkillers (N=1172)	-0.172177	0.456482	0.814764
k__Bacteria|p__Firmicutes|c__Clostridia|o__Clostridiales|f__Lachnospiraceae|g__Lachnospiraceae_unclassified|s__Lachnospiraceae_bacterium|t__SGB5060	Painkillers (N=1172)	0.109189	0.525872	0.850244
k__Bacteria|p__Firmicutes|c__Erysipelotrichia|o__Erysipelotrichales|f__Erysipelotrichaceae|g__Holdemanella|s__Holdemanella_biformis|t__SGB6806_group	Painkillers (N=1172)	-0.0311081	0.860878	0.965823
k__Bacteria|p__Firmicutes|c__Clostridia|o__Clostridiales|f__Ruminococcaceae|g__GGB9636|s__GGB9636_SGB15107|t__SGB15107	Painkillers (N=1172)	-0.104922	0.610016	0.886359
k__Bacteria|p__Firmicutes|c__Bacilli|o__Bacilli_unclassified|f__Bacilli_unclassified|g__Bacilli_unclassified|s__Bacilli_bacterium|t__SGB6521	Painkillers (N=1172)	-0.171788	0.322266	0.730899
k__Bacteria|p__Bacteroidetes|c__Bacteroidia|o__Bacteroidales|f__Rikenellaceae|g__Rikenellaceae_unclassified|s__Rikenellaceae_bacterium|t__SGB2229	Painkillers (N=1172)	-0.23482	0.305448	0.720074
k__Bacteria|p__Firmicutes|c__Clostridia|o__Clostridia_unclassified|f__Clostridia_unclassified|g__GGB9284|s__GGB9284_SGB14237|t__SGB14237	Painkillers (N=1172)	-0.107745	0.629917	0.893614
k__Bacteria|p__Firmicutes|c__Erysipelotrichia|o__Erysipelotrichales|f__Erysipelotrichaceae|g__GGB4888|s__GGB4888_SGB6837|t__SGB6837	Painkillers (N=1172)	-0.216547	0.237029	0.664048
k__Bacteria|p__Firmicutes|c__Clostridia|o__Clostridia_unclassified|f__Clostridia_unclassified|g__Clostridia_unclassified|s__Clostridia_bacterium|t__SGB14256	Painkillers (N=1172)	-0.198256	0.294093	0.71185
k__Bacteria|p__Firmicutes|c__Clostridia|o__Clostridia_unclassified|f__Clostridia_unclassified|g__GGB9288|s__GGB9288_SGB14243|t__SGB14243	Painkillers (N=1172)	0.0699272	0.724636	0.927911
k__Bacteria|p__Firmicutes|c__Clostridia|o__Clostridiales|f__Ruminococcaceae|g__Ruminococcaceae_unclassified|s__Ruminococcaceae_bacterium|t__SGB14834	Painkillers (N=1172)	-0.00190805	0.991456	0.998172
k__Bacteria|p__Firmicutes|c__Firmicutes_unclassified|o__Firmicutes_unclassified|f__Firmicutes_unclassified|g__Firmicutes_unclassified|s__Firmicutes_bacterium_AF16_15|t__SGB4993	Painkillers (N=1172)	-0.0633789	0.522455	0.848821
k__Bacteria|p__Firmicutes|c__Clostridia|o__Clostridia_unclassified|f__Clostridia_unclassified|g__Clostridia_unclassified|s__Clostridia_bacterium|t__SGB15377	Painkillers (N=1172)	-0.32203	0.104471	0.495122
k__Bacteria|p__Firmicutes|c__Clostridia|o__Clostridiales|f__Clostridiaceae|g__Butyricicoccus|s__Butyricicoccus_SGB14990|t__SGB14990	Painkillers (N=1172)	-0.0637556	0.738135	0.931909
k__Bacteria|p__Firmicutes|c__Clostridia|o__Clostridiales|f__Lachnospiraceae|g__GGB3474|s__GGB3474_SGB4637|t__SGB4637	Painkillers (N=1172)	0.110716	0.537993	0.855774
k__Bacteria|p__Firmicutes|c__Clostridia|o__Clostridia_unclassified|f__Clostridia_unclassified|g__Clostridia_unclassified|s__Clostridia_bacterium|t__SGB15385	Painkillers (N=1172)	-0.110787	0.5359	0.854658
k__Bacteria|p__Firmicutes|c__Clostridia|o__Clostridiales|f__Ruminococcaceae|g__GGB9618|s__GGB9618_SGB15065|t__SGB15065	Painkillers (N=1172)	-0.27108	0.0934652	0.47436
k__Bacteria|p__Firmicutes|c__Clostridia|o__Clostridiales|f__Ruminococcaceae|g__GGB9642|s__GGB9642_SGB15119|t__SGB15119	Painkillers (N=1172)	-0.103295	0.351726	0.751312
k__Bacteria|p__Firmicutes|c__Clostridia|o__Clostridia_unclassified|f__Clostridia_unclassified|g__Clostridia_unclassified|s__Clostridia_bacterium|t__SGB15370	Painkillers (N=1172)	-0.11358	0.298608	0.715438
k__Bacteria|p__Firmicutes|c__Clostridia|o__Clostridiales|f__Lachnospiraceae|g__GGB3746|s__GGB3746_SGB5089|t__SGB5089	Painkillers (N=1172)	-0.0868424	0.637696	0.896988
k__Bacteria|p__Firmicutes|c__Bacilli|o__Lactobacillales|f__Streptococcaceae|g__Streptococcus|s__Streptococcus_equinus|t__SGB8022	Painkillers (N=1172)	0.0325886	0.84972	0.963
k__Bacteria|p__Firmicutes|c__Clostridia|o__Clostridia_unclassified|f__Clostridia_unclassified|g__Clostridia_unclassified|s__Clostridia_bacterium|t__SGB15374	Painkillers (N=1172)	-0.330102	0.0141058	0.197801
k__Bacteria|p__Firmicutes|c__Bacilli|o__Bacilli_unclassified|f__Bacilli_unclassified|g__GGB4710|s__GGB4710_SGB6522|t__SGB6522	Painkillers (N=1172)	-0.16505	0.434036	0.801611
k__Bacteria|p__Firmicutes|c__Clostridia|o__Clostridiales|f__Lachnospiraceae|g__Coprococcus|s__Coprococcus_eutactus|t__SGB5121	Painkillers (N=1172)	-0.288623	0.16092	0.580467
k__Bacteria|p__Firmicutes|c__Clostridia|o__Clostridia_unclassified|f__Clostridia_unclassified|g__GGB9067|s__GGB9067_SGB13986|t__SGB13986	Painkillers (N=1172)	-0.335257	0.0804648	0.44682
k__Bacteria|p__Firmicutes|c__Clostridia|o__Clostridia_unclassified|f__Clostridia_unclassified|g__Clostridia_unclassified|s__Clostridia_unclassified_SGB4373|t__SGB4373	Painkillers (N=1172)	-0.243153	0.315527	0.727088
k__Bacteria|p__Firmicutes|c__Clostridia|o__Clostridia_unclassified|f__Clostridia_unclassified|g__Clostridia_unclassified|s__Clostridia_bacterium|t__SGB53819	Painkillers (N=1172)	-0.273767	0.109649	0.504038
k__Bacteria|p__Firmicutes|c__Clostridia|o__Clostridiales|f__Clostridiaceae|g__Clostridium|s__Clostridium_sp_AF27_2AA|t__SGB4712	Painkillers (N=1172)	-0.0716554	0.700882	0.920595
k__Bacteria|p__Bacteroidetes|c__Bacteroidia|o__Bacteroidales|f__Prevotellaceae|g__Prevotella|s__Prevotella_stercorea|t__SGB1679	Painkillers (N=1172)	0.107458	0.687428	0.915479
k__Bacteria|p__Firmicutes|c__Clostridia|o__Clostridia_unclassified|f__Clostridia_unclassified|g__Clostridia_unclassified|s__Clostridia_bacterium|t__SGB3988	Painkillers (N=1172)	-0.249461	0.101902	0.490278
k__Bacteria|p__Firmicutes|c__CFGB11737|o__OFGB11737|f__FGB11737|g__GGB34228|s__GGB34228_SGB72916|t__SGB72916	Painkillers (N=1172)	-0.336619	0.00347856	0.0899357
k__Bacteria|p__Firmicutes|c__Clostridia|o__Clostridiales|f__Ruminococcaceae|g__GGB9590|s__GGB9590_SGB15012|t__SGB15012	Painkillers (N=1172)	-0.1262	0.372205	0.765071
k__Bacteria|p__Firmicutes|c__Clostridia|o__Clostridia_unclassified|f__Clostridia_unclassified|g__Clostridia_unclassified|s__Clostridia_bacterium|t__SGB14291	Painkillers (N=1172)	-0.0863572	0.66815	0.908484
k__Bacteria|p__Firmicutes|c__Clostridia|o__Clostridiales|f__Clostridiaceae|g__Clostridiaceae_unclassified|s__Clostridiaceae_unclassified_SGB4769|t__SGB4769	Painkillers (N=1172)	-0.0815283	0.434643	0.801906
k__Bacteria|p__Firmicutes|c__Clostridia|o__Clostridiales|f__Ruminococcaceae|g__GGB9621|s__GGB9621_SGB15073|t__SGB15073	Painkillers (N=1172)	0.0175292	0.924059	0.983097
k__Bacteria|p__Firmicutes|c__Bacilli|o__Bacilli_unclassified|f__Bacilli_unclassified|g__Bacilli_unclassified|s__Bacilli_bacterium|t__SGB6606	Painkillers (N=1172)	-0.133309	0.471099	0.822221
k__Bacteria|p__Firmicutes|c__Clostridia|o__Clostridiales|f__Lachnospiraceae|g__Lachnospiraceae_unclassified|s__Lachnospiraceae_unclassified_SGB4882|t__SGB4882	Painkillers (N=1172)	0.00396425	0.982978	0.996638
k__Bacteria|p__Proteobacteria|c__CFGB2394|o__OFGB2394|f__FGB2394|g__GGB6544|s__GGB6544_SGB9243|t__SGB9243	Painkillers (N=1172)	-0.226021	0.296548	0.713521
k__Bacteria|p__Firmicutes|c__Clostridia|o__Clostridiales|f__Clostridiaceae|g__Clostridium|s__Clostridium_ventriculi|t__SGB6190	Painkillers (N=1172)	-0.0391499	0.839623	0.960202
k__Bacteria|p__Firmicutes|c__CFGB1798|o__OFGB1798|f__FGB1798|g__GGB4769|s__GGB4769_SGB6602|t__SGB6602	Painkillers (N=1172)	-0.0963676	0.620521	0.889935
k__Bacteria|p__Firmicutes|c__Clostridia|o__Clostridiales|f__Ruminococcaceae|g__GGB9635|s__GGB9635_SGB15101|t__SGB15101	Painkillers (N=1172)	-0.442789	0.0240221	0.261072
k__Bacteria|p__Firmicutes|c__Bacilli|o__Bacilli_unclassified|f__Bacilli_unclassified|g__GGB4750|s__GGB4750_SGB6579|t__SGB6579	Painkillers (N=1172)	-0.28387	0.193008	0.618347
k__Bacteria|p__Firmicutes|c__Clostridia|o__Clostridiales|f__Lachnospiraceae|g__Dorea|s__Dorea_longicatena|t__SGB4582_group	Painkillers (N=1172)	-0.0647876	0.605233	0.884746
k__Bacteria|p__Firmicutes|c__Clostridia|o__Clostridiales|f__Ruminococcaceae|g__GGB9632|s__GGB9632_SGB15089|t__SGB15089	Painkillers (N=1172)	-0.0553858	0.713275	0.924522
k__Bacteria|p__Firmicutes|c__Clostridia|o__Clostridiales|f__Lachnospiraceae|g__Blautia|s__Blautia_massiliensis|t__SGB4826_group	Painkillers (N=1172)	-0.166505	0.275653	0.699006
k__Bacteria|p__Firmicutes|c__Clostridia|o__Clostridia_unclassified|f__Clostridia_unclassified|g__Clostridia_unclassified|s__Clostridia_bacterium|t__SGB15038	Painkillers (N=1172)	-0.316109	0.0953279	0.478228
k__Bacteria|p__Firmicutes|c__Clostridia|o__Clostridiales|f__Clostridiaceae|g__Clostridiaceae_unclassified|s__Clostridiaceae_bacterium_OM08_6BH|t__SGB4768	Painkillers (N=1172)	0.0347609	0.679244	0.912921
k__Bacteria|p__Firmicutes|c__Clostridia|o__Clostridiales|f__Ruminococcaceae|g__GGB9701|s__GGB9701_SGB15218|t__SGB15218	Painkillers (N=1172)	-0.0737673	0.704659	0.921666
k__Bacteria|p__Firmicutes|c__Clostridia|o__Clostridiales|f__Lachnospiraceae|g__Fusicatenibacter|s__Fusicatenibacter_saccharivorans|t__SGB4874	Painkillers (N=1172)	0.196981	0.0985821	0.484585
k__Bacteria|p__Firmicutes|c__Bacilli|o__Lactobacillales|f__Lactobacillaceae|g__Ligilactobacillus|s__Ligilactobacillus_ruminis|t__SGB7061	Painkillers (N=1172)	-0.505715	0.0140649	0.197651
k__Bacteria|p__Firmicutes|c__Clostridia|o__Clostridia_unclassified|f__Clostridia_unclassified|g__Clostridia_unclassified|s__Clostridia_bacterium|t__SGB14190	Painkillers (N=1172)	-0.292578	0.0842273	0.455312
k__Bacteria|p__Firmicutes|c__Clostridia|o__Clostridiales|f__Ruminococcaceae|g__Ruminococcaceae_unclassified|s__Ruminococcaceae_unclassified_SGB69291|t__SGB69291	Painkillers (N=1172)	-0.500778	0.0120765	0.182393
k__Bacteria|p__Firmicutes|c__Clostridia|o__Clostridiales|f__Ruminococcaceae|g__GGB9687|s__GGB9687_SGB15191|t__SGB15191	Painkillers (N=1172)	-0.191656	0.38309	0.770799
k__Bacteria|p__Firmicutes|c__Clostridia|o__Clostridiales|f__Ruminococcaceae|g__Ruminococcaceae_unclassified|s__Ruminococcaceae_bacterium|t__SGB15084	Painkillers (N=1172)	-0.185789	0.385854	0.772345
k__Bacteria|p__Firmicutes|c__Clostridia|o__Clostridiales|f__Ruminococcaceae|g__GGB9604|s__GGB9604_SGB15036|t__SGB15036	Painkillers (N=1172)	-0.019627	0.916373	0.981188
k__Bacteria|p__Firmicutes|c__Clostridia|o__Clostridiales|f__Ruminococcaceae|g__Ruminococcaceae_unclassified|s__Ruminococcaceae_unclassified_SGB15233|t__SGB15233	Painkillers (N=1172)	-0.288011	0.141072	0.553126
k__Bacteria|p__Firmicutes|c__Clostridia|o__Clostridiales|f__Ruminococcaceae|g__GGB9636|s__GGB9636_SGB15108|t__SGB15108	Painkillers (N=1172)	-0.137773	0.502245	0.838145
k__Bacteria|p__Firmicutes|c__Clostridia|o__Clostridiales|f__Ruminococcaceae|g__GGB9637|s__GGB9637_SGB15111|t__SGB15111	Painkillers (N=1172)	-0.168878	0.351469	0.751312
k__Bacteria|p__Firmicutes|c__Bacilli|o__Bacilli_unclassified|f__Bacilli_unclassified|g__GGB4651|s__GGB4651_SGB6438|t__SGB6438	Painkillers (N=1172)	-0.255855	0.180537	0.603055
k__Bacteria|p__Firmicutes|c__Clostridia|o__Clostridiales|f__Ruminococcaceae|g__GGB9705|s__GGB9705_SGB15224|t__SGB15224	Painkillers (N=1172)	-0.205227	0.247952	0.674854
k__Bacteria|p__Firmicutes|c__Clostridia|o__Clostridiales|f__Lachnospiraceae|g__Coprococcus|s__Coprococcus_eutactus|t__SGB5117	Painkillers (N=1172)	0.200868	0.373868	0.765892
k__Bacteria|p__Firmicutes|c__Clostridia|o__Clostridia_unclassified|f__Clostridia_unclassified|g__Clostridia_unclassified|s__Clostridia_bacterium|t__SGB4365	Painkillers (N=1172)	-0.0483244	0.840215	0.960298
k__Bacteria|p__Firmicutes|c__Clostridia|o__Clostridiales|f__Clostridiales_unclassified|g__Clostridiales_unclassified|s__Clostridiales_bacterium_KLE1615|t__SGB5090_group	Painkillers (N=1172)	0.00047991	0.996015	0.999292
k__Bacteria|p__Firmicutes|c__Clostridia|o__Clostridiales|f__Lachnospiraceae|g__Lachnospira|s__Lachnospira_sp_NSJ_43|t__SGB5087	Painkillers (N=1172)	-0.318134	0.107506	0.500777
k__Bacteria|p__Bacteroidetes|c__Bacteroidia|o__Bacteroidales|f__Bacteroidaceae|g__Bacteroides|s__Bacteroides_uniformis|t__SGB1836_group	Painkillers (N=1172)	0.561011	0.00481123	0.108632
k__Bacteria|p__Firmicutes|c__Clostridia|o__Clostridiales|f__Ruminococcaceae|g__GGB9618|s__GGB9618_SGB15064|t__SGB15064	Painkillers (N=1172)	-0.34583	0.0539129	0.378244
k__Bacteria|p__Elusimicrobia|c__Elusimicrobia|o__Elusimicrobiales|f__Elusimicrobiales_unclassified|g__Elusimicrobiales_unclassified|s__Elusimicrobiales_bacterium|t__SGB19692	Painkillers (N=1172)	0.0967986	0.638863	0.897331
k__Bacteria|p__Firmicutes|c__Clostridia|o__Clostridiales|f__Clostridiaceae|g__Clostridium|s__Clostridium_sp_AM33_3|t__SGB4711	Painkillers (N=1172)	-0.00813465	0.941018	0.987137
k__Bacteria|p__Firmicutes|c__Clostridia|o__Clostridia_unclassified|f__Clostridia_unclassified|g__Clostridia_unclassified|s__Clostridia_bacterium|t__SGB14311	Painkillers (N=1172)	-0.211853	0.340401	0.743496
k__Bacteria|p__Firmicutes|c__Clostridia|o__Clostridia_unclassified|f__Clostridia_unclassified|g__GGB9059|s__GGB9059_SGB13976|t__SGB13976	Painkillers (N=1172)	-0.303602	0.198757	0.624364
k__Bacteria|p__Firmicutes|c__Clostridia|o__Clostridiales|f__Ruminococcaceae|g__GGB9699|s__GGB9699_SGB15216|t__SGB15216	Painkillers (N=1172)	-0.271562	0.0935066	0.474396
k__Bacteria|p__Firmicutes|c__Bacilli|o__Bacilli_unclassified|f__Bacilli_unclassified|g__Bacilli_unclassified|s__Bacilli_bacterium|t__SGB6529	Painkillers (N=1172)	-0.37245	0.0826839	0.451707
k__Bacteria|p__Firmicutes|c__Clostridia|o__Clostridia_unclassified|f__Clostridia_unclassified|g__Clostridia_unclassified|s__Clostridia_bacterium|t__SGB14193	Painkillers (N=1172)	0.0720343	0.733387	0.930409
k__Bacteria|p__Firmicutes|c__Clostridia|o__Clostridia_unclassified|f__Clostridia_unclassified|g__Clostridia_unclassified|s__Clostridia_bacterium|t__SGB14017	Painkillers (N=1172)	-0.101758	0.601162	0.883417
k__Bacteria|p__Firmicutes|c__Bacilli|o__Bacilli_unclassified|f__Bacilli_unclassified|g__Bacilli_unclassified|s__Bacilli_bacterium|t__SGB6503	Painkillers (N=1172)	-0.26492	0.261051	0.687177
k__Bacteria|p__Firmicutes|c__Clostridia|o__Clostridiales|f__Lachnospiraceae|g__Blautia|s__Blautia_faecis|t__SGB4820	Painkillers (N=1172)	0.184362	0.154889	0.571943
k__Bacteria|p__Firmicutes|c__Clostridia|o__Clostridia_unclassified|f__Clostridia_unclassified|g__Clostridia_unclassified|s__Clostridia_bacterium|t__SGB6370	Painkillers (N=1172)	-0.217889	0.236635	0.663484
k__Bacteria|p__Lentisphaerae|c__Lentisphaeria|o__Lentisphaeria_unclassified|f__Lentisphaeria_unclassified|g__Lentisphaeria_unclassified|s__Lentisphaeria_bacterium|t__SGB9209	Painkillers (N=1172)	0.0181972	0.920906	0.982152
k__Bacteria|p__Firmicutes|c__Clostridia|o__Clostridiales|f__Lachnospiraceae|g__Anaerobutyricum|s__Anaerobutyricum_hallii|t__SGB4532	Painkillers (N=1172)	0.0484778	0.713423	0.924579
k__Bacteria|p__Firmicutes|c__Clostridia|o__Clostridiales|f__Lachnospiraceae|g__Mediterraneibacter|s__Mediterraneibacter_sp_gm002|t__SGB4553	Painkillers (N=1172)	0.160563	0.407073	0.785506
k__Bacteria|p__Firmicutes|c__Clostridia|o__Clostridiales|f__Lachnospiraceae|g__Lachnospiraceae_unclassified|s__Lachnospiraceae_bacterium|t__SGB4648	Painkillers (N=1172)	-0.31578	0.107008	0.499614
k__Bacteria|p__Firmicutes|c__Bacilli|o__Bacilli_unclassified|f__Bacilli_unclassified|g__Bacilli_unclassified|s__Bacilli_bacterium|t__SGB6868	Painkillers (N=1172)	-0.158488	0.388135	0.77358
k__Bacteria|p__Firmicutes|c__Clostridia|o__Clostridia_unclassified|f__Clostridia_unclassified|g__Clostridia_unclassified|s__Clostridia_unclassified_SGB4374|t__SGB4374	Painkillers (N=1172)	-0.126885	0.302404	0.717916
k__Bacteria|p__Bacteroidetes|c__Bacteroidia|o__Bacteroidales|f__Rikenellaceae|g__GGB1617|s__GGB1617_SGB2214|t__SGB2214	Painkillers (N=1172)	0.0866177	0.700393	0.920454
k__Bacteria|p__Kiritimatiellaeota|c__Kiritimatiellae|o__Kiritimatiellae_unclassified|f__Kiritimatiellae_unclassified|g__Kiritimatiellae_unclassified|s__Kiritimatiellae_bacterium|t__SGB17364	Painkillers (N=1172)	-0.33372	0.104412	0.495043
k__Bacteria|p__Firmicutes|c__Clostridia|o__Clostridiales|f__Ruminococcaceae|g__GGB9634|s__GGB9634_SGB15099|t__SGB15099	Painkillers (N=1172)	-0.543434	0.0151543	0.205642
k__Bacteria|p__Firmicutes|c__Bacilli|o__Bacilli_unclassified|f__Bacilli_unclassified|g__GGB4693|s__GGB4693_SGB6491|t__SGB6491	Painkillers (N=1172)	-0.0820166	0.675277	0.911593
k__Bacteria|p__Firmicutes|c__Clostridia|o__Clostridiales|f__Ruminococcaceae|g__GGB3185|s__GGB3185_SGB4208|t__SGB4208	Painkillers (N=1172)	-0.0471589	0.83387	0.958743
k__Bacteria|p__Firmicutes|c__Bacilli|o__Bacilli_unclassified|f__Bacilli_unclassified|g__GGB4700|s__GGB4700_SGB6506|t__SGB6506	Painkillers (N=1172)	-0.306202	0.189606	0.614169
k__Bacteria|p__Firmicutes|c__Bacilli|o__Bacilli_unclassified|f__Bacilli_unclassified|g__Bacilli_unclassified|s__Bacilli_bacterium|t__SGB58483	Painkillers (N=1172)	-0.0708311	0.662705	0.906708
k__Bacteria|p__Firmicutes|c__Clostridia|o__Clostridia_unclassified|f__Clostridia_unclassified|g__Clostridia_unclassified|s__Clostridia_bacterium|t__SGB14078	Painkillers (N=1172)	-0.0750838	0.542062	0.857061
k__Bacteria|p__Proteobacteria|c__Alphaproteobacteria|o__Alphaproteobacteria_unclassified|f__Alphaproteobacteria_unclassified|g__Alphaproteobacteria_unclassified|s__Alphaproteobacteria_bacterium|t__SGB9324	Painkillers (N=1172)	0.36711	0.128977	0.535367
k__Bacteria|p__Firmicutes|c__Clostridia|o__Clostridiales|f__Ruminococcaceae|g__Ruminococcus|s__Ruminococcus_sp_JE7A12|t__SGB4272	Painkillers (N=1172)	-0.635018	0.00610943	0.125505
k__Bacteria|p__Firmicutes|c__Clostridia|o__Clostridia_unclassified|f__Clostridia_unclassified|g__GGB4569|s__GGB4569_SGB6312|t__SGB6312	Painkillers (N=1172)	-0.0776113	0.621682	0.890543
k__Bacteria|p__Firmicutes|c__Bacilli|o__Bacilli_unclassified|f__Bacilli_unclassified|g__GGB4714|s__GGB4714_SGB6528|t__SGB6528	Painkillers (N=1172)	-0.182429	0.22089	0.647705
k__Bacteria|p__Firmicutes|c__Bacilli|o__Bacilli_unclassified|f__Bacilli_unclassified|g__GGB4713|s__GGB4713_SGB6526|t__SGB6526	Painkillers (N=1172)	-0.296756	0.201268	0.627507
k__Bacteria|p__Firmicutes|c__Clostridia|o__Clostridiales|f__Lachnospiraceae|g__GGB3617|s__GGB3617_SGB4891|t__SGB4891	Painkillers (N=1172)	-0.172238	0.471804	0.822571
k__Bacteria|p__Firmicutes|c__Clostridia|o__Clostridia_unclassified|f__Clostridia_unclassified|g__Clostridia_unclassified|s__Clostridia_unclassified_SGB4367|t__SGB4367	Painkillers (N=1172)	-0.255211	0.304072	0.719082
k__Bacteria|p__Firmicutes|c__Bacilli|o__Bacilli_unclassified|f__Bacilli_unclassified|g__GGB4638|s__GGB4638_SGB6417|t__SGB6417	Painkillers (N=1172)	-0.0987377	0.491651	0.83236
k__Bacteria|p__Firmicutes|c__Bacilli|o__Bacilli_unclassified|f__Bacilli_unclassified|g__GGB4701|s__GGB4701_SGB6508|t__SGB6508	Painkillers (N=1172)	-0.5614	0.00514198	0.11304
k__Bacteria|p__Proteobacteria|c__Alphaproteobacteria|o__Alphaproteobacteria_unclassified|f__Alphaproteobacteria_unclassified|g__Alphaproteobacteria_unclassified|s__Alphaproteobacteria_bacterium|t__SGB9311	Painkillers (N=1172)	-0.422309	0.0527099	0.374714
k__Bacteria|p__Candidatus_Melainabacteria|c__Candidatus_Melainabacteria_unclassified|o__Candidatus_Gastranaerophilales|f__Candidatus_Gastranaerophilales_unclassified|g__Candidatus_Gastranaerophilales_unclassified|s__Candidatus_Gastranaerophilales_bacterium|t__SGB8629	Painkillers (N=1172)	-0.367383	0.097163	0.48163
k__Bacteria|p__Bacteroidetes|c__Bacteroidia|o__Bacteroidales|f__Prevotellaceae|g__Prevotellamassilia|s__Prevotellamassilia_timonensis|t__SGB1477_group	Painkillers (N=1172)	0.114557	0.684093	0.914385
k__Bacteria|p__Bacteroidetes|c__CFGB671|o__OFGB671|f__FGB671|g__GGB1669|s__GGB1669_SGB2285|t__SGB2285	Painkillers (N=1172)	0.0502167	0.77126	0.940559
k__Bacteria|p__Firmicutes|c__Clostridia|o__Clostridiales|f__Lachnospiraceae|g__Lachnospiraceae_unclassified|s__Lachnospiraceae_unclassified_SGB4904|t__SGB4904	Painkillers (N=1172)	-0.446194	0.0224353	0.252447
k__Bacteria|p__Firmicutes|c__Clostridia|o__Clostridia_unclassified|f__Clostridia_unclassified|g__Clostridia_unclassified|s__Clostridia_bacterium|t__SGB14110	Painkillers (N=1172)	-0.101491	0.610986	0.886565
k__Bacteria|p__Firmicutes|c__Clostridia|o__Clostridia_unclassified|f__Clostridia_unclassified|g__Clostridia_unclassified|s__Clostridia_bacterium|t__SGB4329	Painkillers (N=1172)	-0.334118	0.0994634	0.486128
k__Bacteria|p__Firmicutes|c__Clostridia|o__Clostridiales|f__Clostridiaceae|g__Butyricicoccus|s__Butyricicoccus_sp_AM29_23AC|t__SGB14991	Painkillers (N=1172)	0.0357721	0.86261	0.966259
k__Bacteria|p__Firmicutes|c__Clostridia|o__Clostridia_unclassified|f__Clostridia_unclassified|g__Clostridia_unclassified|s__Clostridia_bacterium|t__SGB14263	Painkillers (N=1172)	-0.274298	0.153626	0.570039
k__Bacteria|p__Firmicutes|c__Clostridia|o__Clostridia_unclassified|f__Clostridia_unclassified|g__Clostridia_unclassified|s__Clostridia_bacterium|t__SGB14081	Painkillers (N=1172)	-0.0699698	0.60196	0.883678
k__Bacteria|p__Firmicutes|c__Clostridia|o__Clostridia_unclassified|f__Clostridia_unclassified|g__Clostridia_unclassified|s__Clostridia_unclassified_SGB20792|t__SGB20792	Painkillers (N=1172)	-0.0731453	0.735211	0.931005
k__Bacteria|p__Firmicutes|c__Clostridia|o__Clostridia_unclassified|f__Clostridia_unclassified|g__GGB9278|s__GGB9278_SGB14230|t__SGB14230	Painkillers (N=1172)	-0.110189	0.609254	0.88619
k__Bacteria|p__Firmicutes|c__Clostridia|o__Clostridiales|f__Ruminococcaceae|g__GGB9636|s__GGB9636_SGB15109|t__SGB15109	Painkillers (N=1172)	-0.20206	0.298991	0.715746
k__Bacteria|p__Firmicutes|c__Clostridia|o__Clostridiales|f__Lachnospiraceae|g__GGB3632|s__GGB3632_SGB4920|t__SGB4920	Painkillers (N=1172)	-0.327128	0.121973	0.524095
k__Bacteria|p__Firmicutes|c__Clostridia|o__Clostridiales|f__Ruminococcaceae|g__GGB9677|s__GGB9677_SGB15180|t__SGB15180	Painkillers (N=1172)	-0.205097	0.292148	0.710482
k__Bacteria|p__Firmicutes|c__Clostridia|o__Clostridia_unclassified|f__Clostridia_unclassified|g__Clostridia_unclassified|s__Clostridia_bacterium|t__SGB14004	Painkillers (N=1172)	0.142208	0.494871	0.834128
k__Bacteria|p__Firmicutes|c__Clostridia|o__Clostridia_unclassified|f__Clostridia_unclassified|g__Clostridia_unclassified|s__Clostridia_bacterium|t__SGB14001	Painkillers (N=1172)	-0.22358	0.185499	0.609054
k__Bacteria|p__Firmicutes|c__Bacilli|o__Bacilli_unclassified|f__Bacilli_unclassified|g__Bacilli_unclassified|s__Bacilli_bacterium|t__SGB6517	Painkillers (N=1172)	-0.324581	0.0586311	0.392548
k__Bacteria|p__Verrucomicrobia|c__Opitutae|o__Opitutales|f__Opitutales_unclassified|g__GGB6128|s__GGB6128_SGB8774|t__SGB8774	Painkillers (N=1172)	0.165684	0.300828	0.717022
k__Bacteria|p__Firmicutes|c__Clostridia|o__Clostridia_unclassified|f__Clostridia_unclassified|g__Clostridia_unclassified|s__Clostridia_unclassified_SGB6385|t__SGB6385	Painkillers (N=1172)	-0.743384	0.00123775	0.0466138
k__Bacteria|p__Firmicutes|c__Clostridia|o__Clostridiales|f__Ruminococcaceae|g__GGB9635|s__GGB9635_SGB15100|t__SGB15100	Painkillers (N=1172)	-0.0969023	0.69398	0.91783
k__Bacteria|p__Firmicutes|c__Clostridia|o__Clostridiales|f__Lachnospiraceae|g__Lachnospiraceae_unclassified|s__Lachnospiraceae_unclassified_SGB26919|t__SGB26919	Painkillers (N=1172)	-0.176861	0.35091	0.751093
k__Bacteria|p__Proteobacteria|c__Alphaproteobacteria|o__Alphaproteobacteria_unclassified|f__Alphaproteobacteria_unclassified|g__Alphaproteobacteria_unclassified|s__Alphaproteobacteria_bacterium|t__SGB9320	Painkillers (N=1172)	-0.173204	0.36243	0.75843
k__Bacteria|p__Firmicutes|c__Clostridia|o__Clostridia_unclassified|f__Clostridia_unclassified|g__Clostridia_unclassified|s__Clostridia_bacterium|t__SGB14242	Painkillers (N=1172)	-0.333634	0.0585941	0.392544
k__Bacteria|p__Firmicutes|c__Bacilli|o__Bacilli_unclassified|f__Bacilli_unclassified|g__GGB4676|s__GGB4676_SGB6465|t__SGB6465	Painkillers (N=1172)	-0.0429911	0.829843	0.957442
k__Bacteria|p__Firmicutes|c__Clostridia|o__Clostridia_unclassified|f__Clostridia_unclassified|g__GGB4549|s__GGB4549_SGB6271|t__SGB6271	Painkillers (N=1172)	-0.0519364	0.756413	0.936499
k__Bacteria|p__Firmicutes|c__Clostridia|o__Clostridia_unclassified|f__Clostridia_unclassified|g__Clostridia_unclassified|s__Clostridia_unclassified_SGB13993|t__SGB13993	Painkillers (N=1172)	-0.238522	0.213446	0.639677
k__Bacteria|p__Firmicutes|c__Clostridia|o__Clostridia_unclassified|f__Clostridia_unclassified|g__Clostridia_unclassified|s__Clostridia_bacterium|t__SGB3989	Painkillers (N=1172)	0.0346981	0.861255	0.965954
k__Bacteria|p__Proteobacteria|c__Alphaproteobacteria|o__Alphaproteobacteria_unclassified|f__Alphaproteobacteria_unclassified|g__Alphaproteobacteria_unclassified|s__Alphaproteobacteria_bacterium|t__SGB9323	Painkillers (N=1172)	-0.514698	0.0323032	0.300395
k__Bacteria|p__Firmicutes|c__Clostridia|o__Clostridia_unclassified|f__Clostridia_unclassified|g__Clostridia_unclassified|s__Clostridia_bacterium|t__SGB14185	Painkillers (N=1172)	-0.185712	0.321495	0.73049
k__Bacteria|p__Firmicutes|c__Clostridia|o__Clostridia_unclassified|f__Clostridia_unclassified|g__Clostridia_unclassified|s__Clostridia_unclassified_SGB4372|t__SGB4372	Painkillers (N=1172)	-0.226586	0.310286	0.723689
k__Bacteria|p__Firmicutes|c__Clostridia|o__Clostridia_unclassified|f__Clostridia_unclassified|g__Clostridia_unclassified|s__Clostridia_unclassified_SGB6293|t__SGB6293	Painkillers (N=1172)	-0.320227	0.15152	0.56683
k__Bacteria|p__Firmicutes|c__Clostridia|o__Clostridia_unclassified|f__Clostridia_unclassified|g__Clostridia_unclassified|s__Clostridia_bacterium|t__SGB14216	Painkillers (N=1172)	-0.0776649	0.658913	0.905426
k__Bacteria|p__Bacteroidetes|c__Bacteroidia|o__Bacteroidales|f__Bacteroidaceae|g__Bacteroidaceae_unclassified|s__Bacteroidaceae_bacterium|t__SGB1404	Painkillers (N=1172)	0.0948703	0.719815	0.926371
k__Bacteria|p__Firmicutes|c__Clostridia|o__Clostridia_unclassified|f__Clostridia_unclassified|g__Clostridia_unclassified|s__Clostridia_bacterium|t__SGB14832	Painkillers (N=1172)	-0.165496	0.315942	0.727403
k__Bacteria|p__Firmicutes|c__Clostridia|o__Clostridiales|f__Lachnospiraceae|g__Lachnospiraceae_unclassified|s__Lachnospiraceae_bacterium|t__SGB4906	Painkillers (N=1172)	-0.232387	0.214534	0.640914
k__Bacteria|p__Firmicutes|c__Bacilli|o__Bacilli_unclassified|f__Bacilli_unclassified|g__GGB4669|s__GGB4669_SGB6458|t__SGB6458	Painkillers (N=1172)	-0.282345	0.201705	0.627601
k__Bacteria|p__Firmicutes|c__Clostridia|o__Clostridia_unclassified|f__Clostridia_unclassified|g__Clostridia_unclassified|s__Clostridia_bacterium|t__SGB3940	Painkillers (N=1172)	-0.166084	0.39059	0.775095
k__Bacteria|p__Firmicutes|c__Bacilli|o__Bacilli_unclassified|f__Bacilli_unclassified|g__Bacilli_unclassified|s__Bacilli_unclassified_SGB6478|t__SGB6478	Painkillers (N=1172)	-0.167218	0.486259	0.829862
k__Bacteria|p__Firmicutes|c__Clostridia|o__Clostridia_unclassified|f__Clostridia_unclassified|g__Clostridia_unclassified|s__Clostridia_bacterium|t__SGB14215	Painkillers (N=1172)	-0.343062	0.0877384	0.462941
k__Bacteria|p__Firmicutes|c__Clostridia|o__Clostridiales|f__Ruminococcaceae|g__Ruminococcus|s__Ruminococcus_champanellensis|t__SGB4418	Painkillers (N=1172)	-0.114227	0.575517	0.872023
k__Bacteria|p__Firmicutes|c__Clostridia|o__Clostridiales|f__Ruminococcaceae|g__GGB9634|s__GGB9634_SGB15097|t__SGB15097	Painkillers (N=1172)	-0.0218351	0.919098	0.981726
k__Bacteria|p__Firmicutes|c__Clostridia|o__Clostridiales|f__Ruminococcaceae|g__Pseudoruminococcus|s__Pseudoruminococcus_massiliensis|t__SGB4280	Painkillers (N=1172)	-0.223142	0.190237	0.614846
k__Bacteria|p__Firmicutes|c__Clostridia|o__Clostridia_unclassified|f__Clostridia_unclassified|g__GGB9347|s__GGB9347_SGB14313|t__SGB14313	Painkillers (N=1172)	-0.1882	0.39671	0.778866
k__Bacteria|p__Firmicutes|c__Clostridia|o__Clostridiales|f__Lachnospiraceae|g__Anaerotignum|s__Anaerotignum_faecicola|t__SGB5190	Painkillers (N=1172)	-0.210473	0.299628	0.716203
k__Bacteria|p__Firmicutes|c__Clostridia|o__Clostridia_unclassified|f__Clostridia_unclassified|g__Clostridia_unclassified|s__Clostridia_bacterium|t__SGB47307	Painkillers (N=1172)	-0.025247	0.873429	0.969384
k__Bacteria|p__Firmicutes|c__Clostridia|o__Clostridiales|f__Ruminococcaceae|g__Ruminococcaceae_unclassified|s__Ruminococcaceae_bacterium|t__SGB15355	Painkillers (N=1172)	-0.126943	0.511541	0.843468
k__Bacteria|p__Firmicutes|c__Clostridia|o__Clostridiales|f__Lachnospiraceae|g__Faecalicatena|s__Faecalicatena_fissicatena|t__SGB4871_group	Painkillers (N=1172)	-0.0281168	0.87584	0.970004
k__Bacteria|p__Bacteroidetes|c__Bacteroidia|o__Bacteroidales|f__Bacteroidales_unclassified|g__Bacteroidales_unclassified|s__Bacteroidales_unclassified_SGB2076|t__SGB2076	Painkillers (N=1172)	-0.2751	0.133645	0.542061
k__Bacteria|p__Firmicutes|c__Bacilli|o__Bacilli_unclassified|f__Bacilli_unclassified|g__Bacilli_unclassified|s__Bacilli_unclassified_SGB6502|t__SGB6502	Painkillers (N=1172)	-0.231909	0.24022	0.667017
k__Bacteria|p__Firmicutes|c__Clostridia|o__Clostridiales|f__Ruminococcaceae|g__Ruminococcaceae_unclassified|s__Ruminococcaceae_bacterium|t__SGB15353	Painkillers (N=1172)	-0.0478263	0.798523	0.949019
k__Bacteria|p__Firmicutes|c__Clostridia|o__Clostridiales|f__Ruminococcaceae|g__Ruminococcaceae_unclassified|s__Ruminococcaceae_unclassified_SGB69292|t__SGB69292	Painkillers (N=1172)	-0.433827	0.0147678	0.203359
k__Bacteria|p__Firmicutes|c__Clostridia|o__Clostridiales|f__Ruminococcaceae|g__GGB13580|s__GGB13580_SGB20916|t__SGB20916	Painkillers (N=1172)	-0.133617	0.483378	0.828618
k__Bacteria|p__Firmicutes|c__Clostridia|o__Clostridiales|f__Lachnospiraceae|g__Lachnospiraceae_unclassified|s__Lachnospiraceae_bacterium|t__SGB48024	Painkillers (N=1172)	0.0136472	0.923324	0.982834
k__Bacteria|p__Firmicutes|c__Clostridia|o__Clostridiales|f__Ruminococcaceae|g__GGB9697|s__GGB9697_SGB15213|t__SGB15213	Painkillers (N=1172)	0.0343006	0.85314	0.963922
k__Bacteria|p__Firmicutes|c__Clostridia|o__Clostridia_unclassified|f__Clostridia_unclassified|g__Clostridia_unclassified|s__Clostridia_bacterium|t__SGB13987	Painkillers (N=1172)	-0.277507	0.139673	0.550461
k__Bacteria|p__Firmicutes|c__Clostridia|o__Clostridiales|f__Eubacteriaceae|g__Eubacterium|s__Eubacterium_sp_AF22_8LB|t__SGB6816	Painkillers (N=1172)	-0.390231	0.0496684	0.365986
k__Bacteria|p__Firmicutes|c__Clostridia|o__Clostridiales|f__Eubacteriaceae|g__Eubacteriaceae_unclassified|s__Eubacteriaceae_bacterium|t__SGB5058	Painkillers (N=1172)	-0.013858	0.919431	0.981788
k__Bacteria|p__Firmicutes|c__Clostridia|o__Clostridiales|f__Ruminococcaceae|g__Ruminococcaceae_unclassified|s__Ruminococcaceae_bacterium|t__SGB4419	Painkillers (N=1172)	-0.00498038	0.978804	0.995831
k__Bacteria|p__Firmicutes|c__Clostridia|o__Clostridiales|f__Ruminococcaceae|g__GGB9591|s__GGB9591_SGB15013|t__SGB15013	Painkillers (N=1172)	-0.327615	0.115805	0.513972
k__Bacteria|p__Firmicutes|c__CFGB2950|o__OFGB2950|f__FGB2950|g__GGB9291|s__GGB9291_SGB14248|t__SGB14248	Painkillers (N=1172)	-0.180067	0.330381	0.736602
k__Bacteria|p__Firmicutes|c__Clostridia|o__Clostridiales|f__Lachnospiraceae|g__Roseburia|s__Roseburia_sp_AM59_24XD|t__SGB4654	Painkillers (N=1172)	-0.211218	0.263548	0.689197
k__Bacteria|p__Firmicutes|c__Bacilli|o__Bacilli_unclassified|f__Bacilli_unclassified|g__Bacilli_unclassified|s__Bacilli_bacterium|t__SGB6427	Painkillers (N=1172)	-0.227821	0.14819	0.562148
k__Bacteria|p__Firmicutes|c__Clostridia|o__Clostridia_unclassified|f__Clostridia_unclassified|g__Clostridia_unclassified|s__Clostridia_bacterium|t__SGB14205	Painkillers (N=1172)	-0.165381	0.376994	0.767468
k__Bacteria|p__Firmicutes|c__Clostridia|o__Clostridia_unclassified|f__Clostridia_unclassified|g__Clostridia_unclassified|s__Clostridia_bacterium|t__SGB13978	Painkillers (N=1172)	-0.198349	0.29712	0.714112
k__Bacteria|p__Firmicutes|c__Clostridia|o__Clostridia_unclassified|f__Clostridia_unclassified|g__Clostridia_unclassified|s__Clostridia_bacterium|t__SGB14199	Painkillers (N=1172)	-0.269224	0.158477	0.576777
k__Bacteria|p__Firmicutes|c__Clostridia|o__Clostridiales|f__Lachnospiraceae|g__Roseburia|s__Roseburia_hominis|t__SGB4936	Painkillers (N=1172)	0.0259587	0.854463	0.964222
k__Bacteria|p__Firmicutes|c__Bacilli|o__Bacilli_unclassified|f__Bacilli_unclassified|g__GGB4678|s__GGB4678_SGB6468|t__SGB6468	Painkillers (N=1172)	-0.383345	0.0369457	0.319738
k__Bacteria|p__Firmicutes|c__Clostridia|o__Clostridia_unclassified|f__Clostridia_unclassified|g__Clostridia_unclassified|s__Clostridia_bacterium|t__SGB14011	Painkillers (N=1172)	-0.268953	0.150166	0.564977
k__Bacteria|p__Firmicutes|c__Clostridia|o__Clostridia_unclassified|f__Clostridia_unclassified|g__Clostridia_unclassified|s__Clostridia_bacterium|t__SGB4153	Painkillers (N=1172)	-0.102509	0.604284	0.884564
k__Bacteria|p__Firmicutes|c__Clostridia|o__Clostridia_unclassified|f__Clostridia_unclassified|g__Clostridia_unclassified|s__Clostridia_bacterium|t__SGB14136	Painkillers (N=1172)	-0.209142	0.287594	0.708097
k__Bacteria|p__Firmicutes|c__Clostridia|o__Clostridiales|f__Ruminococcaceae|g__GGB9633|s__GGB9633_SGB15091|t__SGB15091	Painkillers (N=1172)	-0.0177801	0.932948	0.985008
k__Bacteria|p__Firmicutes|c__Bacilli|o__Bacilli_unclassified|f__Bacilli_unclassified|g__Bacilli_unclassified|s__Bacilli_bacterium|t__SGB6452	Painkillers (N=1172)	-0.130076	0.406168	0.784826
k__Bacteria|p__Firmicutes|c__Clostridia|o__Clostridia_unclassified|f__Clostridia_unclassified|g__Clostridia_unclassified|s__Clostridia_bacterium|t__SGB14250	Painkillers (N=1172)	-0.1182	0.523635	0.849429
k__Bacteria|p__Firmicutes|c__Bacilli|o__Bacilli_unclassified|f__Bacilli_unclassified|g__Bacilli_unclassified|s__Bacilli_bacterium|t__SGB6486	Painkillers (N=1172)	-0.196651	0.267265	0.691993
k__Bacteria|p__Firmicutes|c__Clostridia|o__Clostridiales|f__Ruminococcaceae|g__Ruminococcaceae_unclassified|s__Ruminococcaceae_unclassified_SGB15257|t__SGB15257	Painkillers (N=1172)	-0.173645	0.324058	0.732121
k__Bacteria|p__Actinobacteria|c__Actinobacteria|o__Bifidobacteriales|f__Bifidobacteriaceae|g__Bifidobacterium|s__Bifidobacterium_adolescentis|t__SGB17244	Painkillers (N=1172)	-0.355247	0.100283	0.48735
k__Bacteria|p__Firmicutes|c__Clostridia|o__Clostridiales|f__Ruminococcaceae|g__Faecalibacterium|s__Faecalibacterium_prausnitzii|t__SGB15322	Painkillers (N=1172)	-0.251471	0.231708	0.658953
k__Bacteria|p__Firmicutes|c__Clostridia|o__Clostridia_unclassified|f__Clostridia_unclassified|g__Clostridia_unclassified|s__Clostridia_bacterium|t__SGB4122	Painkillers (N=1172)	-0.0979117	0.586448	0.876661
k__Bacteria|p__Bacteroidetes|c__Bacteroidia|o__Bacteroidales|f__Rikenellaceae|g__Alistipes|s__Alistipes_senegalensis|t__SGB2296	Painkillers (N=1172)	0.0816643	0.669874	0.90905
k__Bacteria|p__Bacteroidetes|c__Bacteroidia|o__Bacteroidales|f__Prevotellaceae|g__GGB12985|s__GGB12985_SGB20152|t__SGB20152	Painkillers (N=1172)	-0.266465	0.158461	0.576777
k__Bacteria|p__Actinobacteria|c__Actinobacteria|o__Bifidobacteriales|f__Bifidobacteriaceae|g__Bifidobacterium|s__Bifidobacterium_pseudocatenulatum|t__SGB17237	Painkillers (N=1172)	-0.0145575	0.933138	0.985009
k__Bacteria|p__Bacteroidetes|c__Bacteroidia|o__Bacteroidales|f__Odoribacteraceae|g__Butyricimonas|s__Butyricimonas_faecalis|t__SGB1782	Painkillers (N=1172)	0.280822	0.138791	0.549631
k__Bacteria|p__Firmicutes|c__Bacilli|o__Lactobacillales|f__Enterococcaceae|g__Enterococcus|s__Enterococcus_faecium|t__SGB7967	Painkillers (N=1172)	-0.0215542	0.894837	0.975025
k__Bacteria|p__Firmicutes|c__Clostridia|o__Clostridiales|f__Ruminococcaceae|g__Ruminococcaceae_unclassified|s__Ruminococcaceae_unclassified_SGB4191|t__SGB4191	Painkillers (N=1172)	-0.0440354	0.848657	0.962553
k__Bacteria|p__Proteobacteria|c__Deltaproteobacteria|o__Desulfovibrionales|f__Desulfovibrionaceae|g__Bilophila|s__Bilophila_wadsworthia|t__SGB15452	Painkillers (N=1172)	-0.273701	0.157271	0.575165
k__Bacteria|p__Firmicutes|c__Clostridia|o__Clostridia_unclassified|f__Clostridia_unclassified|g__Clostridia_unclassified|s__Clostridia_unclassified_SGB14196|t__SGB14196	Painkillers (N=1172)	-0.135159	0.456465	0.814764
k__Bacteria|p__Bacteroidetes|c__Bacteroidia|o__Bacteroidales|f__Rikenellaceae|g__Alistipes|s__Alistipes_putredinis|t__SGB2318	Painkillers (N=1172)	-0.00152581	0.994203	0.998858
k__Bacteria|p__Firmicutes|c__Bacilli|o__Bacilli_unclassified|f__Bacilli_unclassified|g__GGB4708|s__GGB4708_SGB6518|t__SGB6518	Painkillers (N=1172)	-0.121149	0.553959	0.862749
k__Bacteria|p__Firmicutes|c__Clostridia|o__Clostridiales|f__Lachnospiraceae|g__Blautia|s__Blautia_sp_AF19_10LB|t__SGB4810	Painkillers (N=1172)	-0.0575385	0.763374	0.938392
k__Bacteria|p__Firmicutes|c__Clostridia|o__Clostridiales|f__Ruminococcaceae|g__Ruminococcaceae_unclassified|s__Ruminococcaceae_bacterium|t__SGB4300	Painkillers (N=1172)	-0.194237	0.336239	0.740366
k__Bacteria|p__Firmicutes|c__Clostridia|o__Clostridia_unclassified|f__Clostridia_unclassified|g__Clostridia_unclassified|s__Clostridia_bacterium|t__SGB4350	Painkillers (N=1172)	0.0874938	0.550775	0.861361
k__Bacteria|p__Firmicutes|c__Clostridia|o__Clostridiales|f__Lachnospiraceae|g__GGB3614|s__GGB3614_SGB4886|t__SGB4886	Painkillers (N=1172)	-0.353419	0.0514406	0.370891
k__Bacteria|p__Firmicutes|c__Clostridia|o__Clostridiales|f__Lachnospiraceae|g__Roseburia|s__Roseburia_sp_AF02_12|t__SGB4938	Painkillers (N=1172)	0.133562	0.509054	0.841823
k__Bacteria|p__Bacteroidetes|c__Bacteroidia|o__Bacteroidales|f__Bacteroidaceae|g__Bacteroidaceae_unclassified|s__Bacteroidaceae_bacterium|t__SGB1474	Painkillers (N=1172)	-0.110371	0.587404	0.877214
k__Bacteria|p__Firmicutes|c__Negativicutes|o__Veillonellales|f__Veillonellaceae|g__Megasphaera|s__Megasphaera_elsdenii|t__SGB5862	Painkillers (N=1172)	0.082758	0.675834	0.911755
k__Bacteria|p__Firmicutes|c__Clostridia|o__Clostridia_unclassified|f__Clostridia_unclassified|g__GGB3278|s__GGB3278_SGB4328|t__SGB4328	Painkillers (N=1172)	-0.201046	0.313263	0.725955
k__Bacteria|p__Bacteroidetes|c__Bacteroidia|o__Bacteroidales|f__Rikenellaceae|g__Alistipes|s__Alistipes_shahii|t__SGB2295	Painkillers (N=1172)	0.358095	0.096586	0.480368
k__Bacteria|p__Proteobacteria|c__Epsilonproteobacteria|o__Campylobacterales|f__Campylobacteraceae|g__Campylobacteraceae_unclassified|s__Campylobacteraceae_bacterium|t__SGB19434	Painkillers (N=1172)	-0.169514	0.147339	0.561286
k__Bacteria|p__Firmicutes|c__Negativicutes|o__Veillonellales|f__Veillonellaceae|g__Allisonella|s__Allisonella_histaminiformans|t__SGB5843	Painkillers (N=1172)	-0.129077	0.452378	0.812216
k__Bacteria|p__Bacteroidetes|c__Bacteroidia|o__Bacteroidales|f__Bacteroidaceae|g__Bacteroides|s__Bacteroides_xylanisolvens|t__SGB1867	Painkillers (N=1172)	0.393892	0.0638382	0.406715
k__Bacteria|p__Firmicutes|c__Clostridia|o__Clostridiales|f__Ruminococcaceae|g__GGB9710|s__GGB9710_SGB15239|t__SGB15239	Painkillers (N=1172)	0.00265298	0.987459	0.997628
k__Bacteria|p__Firmicutes|c__Clostridia|o__Clostridia_unclassified|f__Clostridia_unclassified|g__Clostridia_unclassified|s__Clostridia_bacterium|t__SGB14255	Painkillers (N=1172)	-0.353389	0.0919687	0.471199
k__Bacteria|p__Firmicutes|c__Clostridia|o__Clostridiales|f__Clostridiaceae|g__Clostridium|s__Clostridium_sp_AM22_11AC|t__SGB4749	Painkillers (N=1172)	0.0564753	0.743391	0.933141
k__Bacteria|p__Bacteroidetes|c__Bacteroidia|o__Bacteroidales|f__Bacteroidaceae|g__Bacteroides|s__Bacteroides_thetaiotaomicron|t__SGB1861	Painkillers (N=1172)	0.292371	0.155178	0.572296
k__Bacteria|p__Firmicutes|c__Clostridia|o__Clostridiales|f__Ruminococcaceae|g__Ruminococcus|s__Ruminococcus_callidus|t__SGB4422	Painkillers (N=1172)	-0.335941	0.125963	0.530208
k__Bacteria|p__Firmicutes|c__Clostridia|o__Clostridia_unclassified|f__Clostridia_unclassified|g__Clostridia_unclassified|s__Clostridia_bacterium|t__SGB4155	Painkillers (N=1172)	-0.433355	0.0408907	0.334618
k__Bacteria|p__Bacteroidetes|c__Bacteroidia|o__Bacteroidales|f__Bacteroidaceae|g__Bacteroides|s__Bacteroides_ovatus|t__SGB1871	Painkillers (N=1172)	0.408838	0.0647133	0.409503
k__Bacteria|p__Firmicutes|c__Clostridia|o__Clostridiales|f__Lachnospiraceae|g__GGB13294|s__GGB13294_SGB20534|t__SGB20534	Painkillers (N=1172)	-0.156469	0.190487	0.615071
k__Bacteria|p__Firmicutes|c__Clostridia|o__Clostridiales|f__Ruminococcaceae|g__GGB3343|s__GGB3343_SGB4423|t__SGB4423	Painkillers (N=1172)	-0.146571	0.348627	0.74981
k__Bacteria|p__Firmicutes|c__Negativicutes|o__Acidaminococcales|f__Acidaminococcaceae|g__GGB4251|s__GGB4251_SGB5752|t__SGB5752	Painkillers (N=1172)	-0.132058	0.27284	0.696881
k__Bacteria|p__Candidatus_Melainabacteria|c__Candidatus_Melainabacteria_unclassified|o__Candidatus_Gastranaerophilales|f__Candidatus_Gastranaerophilales_unclassified|g__Candidatus_Gastranaerophilales_unclassified|s__Candidatus_Gastranaerophilales_bacterium|t__SGB49026	Painkillers (N=1172)	-0.0600055	0.614835	0.888019
k__Bacteria|p__Firmicutes|c__Bacilli|o__Bacilli_unclassified|f__Bacilli_unclassified|g__Bacilli_unclassified|s__Bacilli_bacterium|t__SGB6407	Painkillers (N=1172)	-0.200684	0.291206	0.709781
k__Bacteria|p__Firmicutes|c__Clostridia|o__Clostridiales|f__Ruminococcaceae|g__Ruminococcaceae_unclassified|s__Ruminococcaceae_unclassified_SGB4193|t__SGB4193	Painkillers (N=1172)	-0.14888	0.376433	0.767166
k__Bacteria|p__Candidatus_Melainabacteria|c__Candidatus_Melainabacteria_unclassified|o__Candidatus_Gastranaerophilales|f__Candidatus_Gastranaerophilales_unclassified|g__Candidatus_Gastranaerophilales_unclassified|s__Candidatus_Gastranaerophilales_bacterium|t__SGB8593	Painkillers (N=1172)	-0.113322	0.313984	0.72624
k__Bacteria|p__Candidatus_Melainabacteria|c__Candidatus_Melainabacteria_unclassified|o__Candidatus_Gastranaerophilales|f__Candidatus_Gastranaerophilales_unclassified|g__GGB6012|s__GGB6012_SGB8640|t__SGB8640	Painkillers (N=1172)	-0.0850341	0.716615	0.925728
k__Bacteria|p__Firmicutes|c__Clostridia|o__Clostridia_unclassified|f__Clostridia_unclassified|g__Clostridia_unclassified|s__Clostridia_bacterium|t__SGB4110	Painkillers (N=1172)	0.0679495	0.724602	0.927911
k__Bacteria|p__Firmicutes|c__Bacilli|o__Bacilli_unclassified|f__Bacilli_unclassified|g__GGB4702|s__GGB4702_SGB6509|t__SGB6509	Painkillers (N=1172)	-0.025501	0.855473	0.964393
k__Bacteria|p__Candidatus_Melainabacteria|c__Candidatus_Melainabacteria_unclassified|o__Candidatus_Gastranaerophilales|f__Candidatus_Gastranaerophilales_unclassified|g__Candidatus_Gastranaerophilales_unclassified|s__Candidatus_Gastranaerophilales_bacterium|t__SGB8644	Painkillers (N=1172)	-0.268314	0.186979	0.610704
k__Bacteria|p__Firmicutes|c__Bacilli|o__Bacilli_unclassified|f__Bacilli_unclassified|g__GGB4671|s__GGB4671_SGB6460|t__SGB6460	Painkillers (N=1172)	-0.135463	0.394075	0.777237
k__Bacteria|p__Firmicutes|c__Bacilli|o__Bacilli_unclassified|f__Bacilli_unclassified|g__Bacilli_unclassified|s__Bacilli_bacterium|t__SGB6492	Painkillers (N=1172)	-0.130628	0.438767	0.804352
k__Bacteria|p__Lentisphaerae|c__Lentisphaeria|o__Lentisphaeria_unclassified|f__Lentisphaeria_unclassified|g__Lentisphaeria_unclassified|s__Lentisphaeria_bacterium|t__SGB9210	Painkillers (N=1172)	-0.107558	0.537724	0.855675
k__Bacteria|p__Firmicutes|c__Clostridia|o__Clostridia_unclassified|f__Clostridia_unclassified|g__Clostridia_unclassified|s__Clostridia_bacterium|t__SGB6289	Painkillers (N=1172)	-0.461422	0.0233173	0.2569
k__Bacteria|p__Firmicutes|c__Clostridia|o__Clostridia_unclassified|f__Clostridia_unclassified|g__Clostridia_unclassified|s__Clostridia_unclassified_SGB3983|t__SGB3983	Painkillers (N=1172)	-0.140122	0.482997	0.828392
k__Bacteria|p__Proteobacteria|c__Alphaproteobacteria|o__Alphaproteobacteria_unclassified|f__Alphaproteobacteria_unclassified|g__Alphaproteobacteria_unclassified|s__Alphaproteobacteria_bacterium|t__SGB17319	Painkillers (N=1172)	-0.0527694	0.760287	0.937398
k__Bacteria|p__Firmicutes|c__Negativicutes|o__Veillonellales|f__Veillonellaceae|g__GGB18271|s__GGB18271_SGB26989|t__SGB26989	Painkillers (N=1172)	-0.25253	0.267708	0.692321
k__Bacteria|p__Firmicutes|c__Clostridia|o__Clostridiales|f__Lachnospiraceae|g__GGB3632|s__GGB3632_SGB4921|t__SGB4921	Painkillers (N=1172)	-0.298683	0.149757	0.564442
k__Bacteria|p__Proteobacteria|c__Alphaproteobacteria|o__Alphaproteobacteria_unclassified|f__Alphaproteobacteria_unclassified|g__GGB6594|s__GGB6594_SGB9325|t__SGB9325	Painkillers (N=1172)	-0.225324	0.120507	0.521346
k__Bacteria|p__Bacteroidetes|c__Bacteroidia|o__Bacteroidales|f__Tannerellaceae|g__Parabacteroides|s__Parabacteroides_merdae|t__SGB1949	Painkillers (N=1172)	0.0965373	0.657577	0.904808
k__Bacteria|p__Candidatus_Melainabacteria|c__Candidatus_Melainabacteria_unclassified|o__Candidatus_Gastranaerophilales|f__Candidatus_Gastranaerophilales_unclassified|g__Candidatus_Gastranaerophilales_unclassified|s__Candidatus_Gastranaerophilales_bacterium|t__SGB8608	Painkillers (N=1172)	-0.173797	0.357169	0.755031
k__Bacteria|p__Firmicutes|c__Clostridia|o__Clostridiales|f__Ruminococcaceae|g__Ruminococcaceae_unclassified|s__Ruminococcaceae_bacterium|t__SGB4241	Painkillers (N=1172)	-0.28581	0.148824	0.562977
k__Bacteria|p__Firmicutes|c__Bacilli|o__Bacilli_unclassified|f__Bacilli_unclassified|g__Bacilli_unclassified|s__Bacilli_bacterium|t__SGB6477	Painkillers (N=1172)	-0.211269	0.150409	0.565217
k__Bacteria|p__Firmicutes|c__Bacilli|o__Bacilli_unclassified|f__Bacilli_unclassified|g__GGB4677|s__GGB4677_SGB6466|t__SGB6466	Painkillers (N=1172)	-0.200534	0.264017	0.689296
k__Bacteria|p__Firmicutes|c__Clostridia|o__Clostridiales|f__Lachnospiraceae|g__Lachnospiraceae_unclassified|s__Lachnospiraceae_bacterium|t__SGB5112	Painkillers (N=1172)	-0.327566	0.0657904	0.411729
k__Bacteria|p__Candidatus_Melainabacteria|c__Candidatus_Melainabacteria_unclassified|o__Candidatus_Gastranaerophilales|f__Candidatus_Gastranaerophilales_unclassified|g__Candidatus_Gastranaerophilales_unclassified|s__Candidatus_Gastranaerophilales_bacterium|t__SGB8645	Painkillers (N=1172)	-0.478646	0.00225052	0.0690414
k__Bacteria|p__Firmicutes|c__Clostridia|o__Clostridiales|f__Lachnospiraceae|g__Mediterraneibacter|s__Ruminococcus_lactaris|t__SGB4557	Painkillers (N=1172)	0.193556	0.355107	0.753906
k__Bacteria|p__Firmicutes|c__CFGB1788|o__OFGB1788|f__FGB1788|g__GGB4751|s__GGB4751_SGB6580|t__SGB6580	Painkillers (N=1172)	-0.152436	0.362302	0.758311
k__Bacteria|p__Candidatus_Melainabacteria|c__Candidatus_Melainabacteria_unclassified|o__Candidatus_Gastranaerophilales|f__Candidatus_Gastranaerophilales_unclassified|g__Candidatus_Gastranaerophilales_unclassified|s__Candidatus_Gastranaerophilales_bacterium|t__SGB8603	Painkillers (N=1172)	-0.141152	0.185272	0.608903
k__Bacteria|p__Firmicutes|c__Clostridia|o__Clostridia_unclassified|f__Clostridia_unclassified|g__Clostridia_unclassified|s__Clostridia_bacterium|t__SGB4335	Painkillers (N=1172)	-0.0397905	0.828203	0.956877
k__Bacteria|p__Firmicutes|c__Bacilli|o__Bacilli_unclassified|f__Bacilli_unclassified|g__Bacilli_unclassified|s__Bacilli_unclassified_SGB6540|t__SGB6540	Painkillers (N=1172)	-0.106508	0.592001	0.879256
k__Bacteria|p__Firmicutes|c__Clostridia|o__Clostridia_unclassified|f__Clostridia_unclassified|g__Clostridia_unclassified|s__Clostridia_bacterium|t__SGB14232	Painkillers (N=1172)	-0.0885186	0.679269	0.912922
k__Bacteria|p__Firmicutes|c__Clostridia|o__Clostridia_unclassified|f__Clostridia_unclassified|g__GGB4569|s__GGB4569_SGB6310|t__SGB6310	Painkillers (N=1172)	-0.207641	0.24298	0.66976
k__Bacteria|p__Firmicutes|c__Clostridia|o__Clostridia_unclassified|f__Clostridia_unclassified|g__Clostridia_unclassified|s__Clostridia_bacterium|t__SGB15408	Painkillers (N=1172)	-0.032982	0.873836	0.969432
k__Bacteria|p__Firmicutes|c__Bacilli|o__Bacilli_unclassified|f__Bacilli_unclassified|g__GGB4691|s__GGB4691_SGB6489|t__SGB6489	Painkillers (N=1172)	-0.288838	0.0575225	0.389517
k__Bacteria|p__Bacteroidetes|c__Bacteroidia|o__Bacteroidales|f__Odoribacteraceae|g__Odoribacter|s__Odoribacter_splanchnicus|t__SGB1790	Painkillers (N=1172)	0.210673	0.314983	0.726642
k__Bacteria|p__Bacteroidetes|c__Bacteroidia|o__Bacteroidales|f__Bacteroidales_unclassified|g__Phocaeicola|s__Phocaeicola_dorei|t__SGB1815	Painkillers (N=1172)	0.0512888	0.794324	0.947981
k__Bacteria|p__Firmicutes|c__Clostridia|o__Clostridiales|f__Ruminococcaceae|g__Ruminococcaceae_unclassified|s__Ruminococcaceae_bacterium|t__SGB4247	Painkillers (N=1172)	-0.0573723	0.803753	0.950443
k__Bacteria|p__Bacteroidetes|c__Bacteroidia|o__Bacteroidales|f__Barnesiellaceae|g__Barnesiella|s__Barnesiella_intestinihominis|t__SGB1965	Painkillers (N=1172)	0.0204798	0.921861	0.982483
k__Bacteria|p__Firmicutes|c__Bacilli|o__Bacilli_unclassified|f__Bacilli_unclassified|g__Bacilli_unclassified|s__Bacilli_unclassified_SGB6428|t__SGB6428	Painkillers (N=1172)	0.126735	0.566513	0.867934
k__Bacteria|p__Bacteroidetes|c__Bacteroidia|o__Bacteroidales|f__Prevotellaceae|g__Paraprevotella|s__Paraprevotella_clara|t__SGB1798	Painkillers (N=1172)	0.274807	0.199446	0.625383
k__Bacteria|p__Firmicutes|c__Bacilli|o__Bacilli_unclassified|f__Bacilli_unclassified|g__Bacilli_unclassified|s__Bacilli_unclassified_SGB6473|t__SGB6473	Painkillers (N=1172)	-0.133864	0.47943	0.826608
k__Bacteria|p__Firmicutes|c__Clostridia|o__Clostridiales|f__Lachnospiraceae|g__Lachnospiraceae_unclassified|s__Lachnospiraceae_bacterium|t__SGB5100	Painkillers (N=1172)	-0.210895	0.149377	0.563881
k__Bacteria|p__Firmicutes|c__Clostridia|o__Clostridiales|f__Ruminococcaceae|g__Ruminococcaceae_unclassified|s__Ruminococcaceae_bacterium|t__SGB4246	Painkillers (N=1172)	-0.263714	0.0440458	0.346326
k__Bacteria|p__Candidatus_Melainabacteria|c__Candidatus_Melainabacteria_unclassified|o__Candidatus_Gastranaerophilales|f__Candidatus_Gastranaerophilales_unclassified|g__Candidatus_Gastranaerophilales_unclassified|s__Candidatus_Gastranaerophilales_bacterium|t__SGB8653	Painkillers (N=1172)	-0.304506	0.229698	0.656327
k__Bacteria|p__Firmicutes|c__Clostridia|o__Clostridiales|f__Clostridiales_unclassified|g__Clostridiales_unclassified|s__Bacteroides_pectinophilus|t__SGB5068	Painkillers (N=1172)	-0.000421736	0.998228	0.999642
k__Bacteria|p__Bacteroidetes|c__Bacteroidia|o__Bacteroidales|f__Bacteroidaceae|g__Bacteroides|s__Bacteroides_stercoris|t__SGB1830_group	Painkillers (N=1172)	0.162498	0.413501	0.789151
k__Bacteria|p__Firmicutes|c__Bacilli|o__Bacilli_unclassified|f__Bacilli_unclassified|g__Bacilli_unclassified|s__Bacilli_unclassified_SGB6487|t__SGB6487	Painkillers (N=1172)	-0.19227	0.333397	0.738637
k__Bacteria|p__Firmicutes|c__Bacilli|o__Bacilli_unclassified|f__Bacilli_unclassified|g__GGB4641|s__GGB4641_SGB6420|t__SGB6420	Painkillers (N=1172)	-0.363875	0.00890634	0.154983
k__Bacteria|p__Bacteroidetes|c__Bacteroidia|o__Bacteroidales|f__Rikenellaceae|g__Alistipes|s__Alistipes_finegoldii|t__SGB2301	Painkillers (N=1172)	0.0635915	0.731079	0.9301
k__Bacteria|p__Spirochaetes|c__Spirochaetia|o__Spirochaetia_unclassified|f__Spirochaetia_unclassified|g__Spirochaetia_unclassified|s__Spirochaetia_bacterium|t__SGB3539	Painkillers (N=1172)	-0.240138	0.219519	0.646149
k__Bacteria|p__Spirochaetes|c__Spirochaetia|o__Brachyspirales|f__Brachyspiraceae|g__Brachyspira|s__Brachyspira_aalborgi|t__SGB5967	Painkillers (N=1172)	-0.307076	0.212757	0.638592
k__Bacteria|p__Firmicutes|c__Clostridia|o__Clostridia_unclassified|f__Clostridia_unclassified|g__Clostridia_unclassified|s__Clostridia_bacterium|t__SGB4289	Painkillers (N=1172)	0.0196995	0.86956	0.9684
k__Bacteria|p__Bacteroidetes|c__Bacteroidia|o__Bacteroidales|f__Rikenellaceae|g__GGB1632|s__GGB1632_SGB2240|t__SGB2240	Painkillers (N=1172)	-0.146612	0.566978	0.86806
k__Bacteria|p__Firmicutes|c__Clostridia|o__Clostridia_unclassified|f__Clostridia_unclassified|g__Clostridia_unclassified|s__Clostridia_unclassified_SGB6371|t__SGB6371	Painkillers (N=1172)	-0.446153	0.0242299	0.262314
k__Bacteria|p__Firmicutes|c__Bacilli|o__Bacilli_unclassified|f__Bacilli_unclassified|g__Bacilli_unclassified|s__Bacilli_bacterium|t__SGB1016	Painkillers (N=1172)	-0.262643	0.172903	0.594136
k__Bacteria|p__Proteobacteria|c__Epsilonproteobacteria|o__Campylobacterales|f__Campylobacteraceae|g__GGB12503|s__GGB12503_SGB19436|t__SGB19436	Painkillers (N=1172)	-0.401358	0.0508895	0.369829
k__Bacteria|p__Firmicutes|c__Negativicutes|o__Selenomonadales|f__Selenomonadales_unclassified|g__Selenomonadales_unclassified|s__Selenomonadales_bacterium|t__SGB6970	Painkillers (N=1172)	-0.655546	0.000322895	0.0183011
k__Bacteria|p__Candidatus_Melainabacteria|c__Candidatus_Melainabacteria_unclassified|o__Candidatus_Gastranaerophilales|f__Candidatus_Gastranaerophilales_unclassified|g__GGB6021|s__GGB6021_SGB8655|t__SGB8655	Painkillers (N=1172)	-0.532642	0.0324341	0.301128
k__Bacteria|p__Candidatus_Melainabacteria|c__Candidatus_Melainabacteria_unclassified|o__Candidatus_Gastranaerophilales|f__Candidatus_Gastranaerophilales_unclassified|g__Candidatus_Gastranaerophilales_unclassified|s__Candidatus_Gastranaerophilales_bacterium|t__SGB8651	Painkillers (N=1172)	-0.148857	0.478596	0.825999
k__Bacteria|p__Firmicutes|c__Bacilli|o__Lactobacillales|f__Streptococcaceae|g__Streptococcus|s__Streptococcus_gallolyticus|t__SGB8018	Painkillers (N=1172)	-0.0479898	0.755732	0.936291
k__Bacteria|p__Firmicutes|c__Clostridia|o__Clostridia_unclassified|f__Clostridia_unclassified|g__GGB9285|s__GGB9285_SGB14238|t__SGB14238	Painkillers (N=1172)	-0.0779632	0.730898	0.930023
k__Bacteria|p__Proteobacteria|c__Deltaproteobacteria|o__Desulfovibrionales|f__Desulfovibrionaceae|g__Desulfovibrionaceae_unclassified|s__Desulfovibrionaceae_bacterium|t__SGB15447	Painkillers (N=1172)	0.171533	0.269429	0.693632
k__Bacteria|p__Bacteroidetes|c__Bacteroidia|o__Bacteroidales|f__Bacteroidales_unclassified|g__Bacteroidales_unclassified|s__Bacteroidales_bacterium|t__SGB1370	Painkillers (N=1172)	-0.252626	0.130053	0.537252
k__Bacteria|p__Firmicutes|c__Bacilli|o__Bacilli_unclassified|f__Bacilli_unclassified|g__GGB4698|s__GGB4698_SGB6498|t__SGB6498	Painkillers (N=1172)	-0.0948059	0.599118	0.882475
k__Bacteria|p__Firmicutes|c__Clostridia|o__Clostridia_unclassified|f__Clostridia_unclassified|g__Clostridia_unclassified|s__Clostridia_bacterium|t__SGB13977	Painkillers (N=1172)	0.0506507	0.794268	0.947981
k__Bacteria|p__Proteobacteria|c__Gammaproteobacteria|o__Enterobacterales|f__Enterobacteriaceae|g__Enterobacter|s__Enterobacter_hormaechei|t__SGB10130_group	Painkillers (N=1172)	0.0850199	0.617941	0.889285
k__Bacteria|p__Firmicutes|c__Negativicutes|o__Veillonellales|f__Veillonellaceae|g__Veillonella|s__Veillonella_rogosae|t__SGB6956	Painkillers (N=1172)	0.0668014	0.710172	0.923516
k__Bacteria|p__Firmicutes|c__Clostridia|o__Clostridiales|f__Ruminococcaceae|g__Gemmiger|s__Gemmiger_SGB15295|t__SGB15295_group	Painkillers (N=1172)	0.091827	0.612185	0.887062
k__Bacteria|p__Firmicutes|c__Bacilli|o__Lactobacillales|f__Streptococcaceae|g__Lactococcus|s__Lactococcus_petauri|t__SGB7980_group	Painkillers (N=1172)	-0.339764	0.0559448	0.384664
k__Bacteria|p__Bacteroidetes|c__Bacteroidia|o__Bacteroidales|f__Rikenellaceae|g__Rikenellaceae_unclassified|s__Rikenellaceae_unclassified_SGB2227|t__SGB2227	Painkillers (N=1172)	-0.148555	0.424984	0.79691
k__Bacteria|p__Firmicutes|c__Bacilli|o__Bacilli_unclassified|f__Bacilli_unclassified|g__Bacilli_unclassified|s__Bacilli_bacterium|t__SGB6476	Painkillers (N=1172)	-0.253563	0.143615	0.556674
k__Bacteria|p__Bacteroidetes|c__Bacteroidia|o__Bacteroidales|f__Prevotellaceae|g__Prevotella|s__Prevotella_sp_P3_120|t__SGB1606	Painkillers (N=1172)	-0.225096	0.213796	0.640117
k__Bacteria|p__Bacteroidetes|c__Bacteroidia|o__Bacteroidales|f__Rikenellaceae|g__Alistipes|s__Alistipes_communis|t__SGB2290	Painkillers (N=1172)	0.304659	0.106339	0.49844
k__Bacteria|p__Firmicutes|c__Bacilli|o__Bacilli_unclassified|f__Bacilli_unclassified|g__Bacilli_unclassified|s__Bacilli_unclassified_SGB6493|t__SGB6493	Painkillers (N=1172)	-0.319889	0.127248	0.532543
k__Bacteria|p__Firmicutes|c__Clostridia|o__Clostridia_unclassified|f__Clostridia_unclassified|g__Clostridia_unclassified|s__Clostridia_unclassified_SGB20884|t__SGB20884	Painkillers (N=1172)	-0.0534566	0.700543	0.920488
k__Bacteria|p__Candidatus_Melainabacteria|c__Candidatus_Melainabacteria_unclassified|o__Candidatus_Gastranaerophilales|f__Candidatus_Gastranaerophilales_unclassified|g__Candidatus_Gastranaerophilales_unclassified|s__Candidatus_Gastranaerophilales_bacterium|t__SGB8609	Painkillers (N=1172)	-0.307436	0.101404	0.489832
k__Bacteria|p__Firmicutes|c__Clostridia|o__Clostridiales|f__Lachnospiraceae|g__Lachnospira|s__Lachnospira_SGB5076|t__SGB5076	Painkillers (N=1172)	-0.176513	0.36102	0.757498
k__Bacteria|p__Elusimicrobia|c__Elusimicrobia|o__Elusimicrobiales|f__Elusimicrobiales_unclassified|g__Elusimicrobiales_unclassified|s__Elusimicrobiales_bacterium|t__SGB19688	Painkillers (N=1172)	-0.0742375	0.533528	0.853771
k__Bacteria|p__Firmicutes|c__CFGB1798|o__OFGB1798|f__FGB1798|g__GGB4768|s__GGB4768_SGB6601|t__SGB6601	Painkillers (N=1172)	-0.0435038	0.821128	0.954919
k__Bacteria|p__Firmicutes|c__Clostridia|o__Clostridiales|f__Lachnospiraceae|g__GGB3737|s__GGB3737_SGB5071|t__SGB5071	Painkillers (N=1172)	-0.49713	0.0110917	0.17425
k__Bacteria|p__Proteobacteria|c__Betaproteobacteria|o__Burkholderiales|f__Sutterellaceae|g__Sutterella|s__Sutterella_wadsworthensis|t__SGB9283	Painkillers (N=1172)	-0.0300077	0.857106	0.964783
k__Bacteria|p__Firmicutes|c__Clostridia|o__Clostridiales|f__Ruminococcaceae|g__GGB9677|s__GGB9677_SGB15179|t__SGB15179	Painkillers (N=1172)	-0.301916	0.150868	0.565936
k__Bacteria|p__Firmicutes|c__Clostridia|o__Clostridia_unclassified|f__Clostridia_unclassified|g__Clostridia_unclassified|s__Clostridia_unclassified_SGB4317|t__SGB4317	Painkillers (N=1172)	-0.363393	0.0395428	0.329421
k__Bacteria|p__Bacteroidetes|c__Bacteroidia|o__Bacteroidales|f__Rikenellaceae|g__Rikenellaceae_unclassified|s__Rikenellaceae_bacterium|t__SGB2212	Painkillers (N=1172)	-0.000881229	0.996541	0.999292
k__Bacteria|p__Firmicutes|c__Bacilli|o__Bacilli_unclassified|f__Bacilli_unclassified|g__GGB4712|s__GGB4712_SGB6525|t__SGB6525	Painkillers (N=1172)	-0.219048	0.148299	0.562346
k__Bacteria|p__Firmicutes|c__Clostridia|o__Clostridia_unclassified|f__Clostridia_unclassified|g__Clostridia_unclassified|s__Clostridia_bacterium|t__SGB4333	Painkillers (N=1172)	-0.255359	0.230173	0.657014
k__Bacteria|p__Bacteroidetes|c__Bacteroidia|o__Bacteroidales|f__Bacteroidaceae|g__Bacteroides|s__Bacteroides_fragilis|t__SGB1855_group	Painkillers (N=1172)	0.264465	0.196398	0.621801
k__Bacteria|p__Firmicutes|c__Erysipelotrichia|o__Erysipelotrichales|f__Erysipelotrichaceae|g__Faecalibacillus|s__Faecalibacillus_intestinalis|t__SGB6754	Painkillers (N=1172)	0.0206703	0.915138	0.980884
k__Bacteria|p__Proteobacteria|c__Alphaproteobacteria|o__Alphaproteobacteria_unclassified|f__Alphaproteobacteria_unclassified|g__Alphaproteobacteria_unclassified|s__Alphaproteobacteria_unclassified_SGB9321|t__SGB9321	Painkillers (N=1172)	0.00396481	0.979437	0.99596
k__Bacteria|p__Bacteroidetes|c__Bacteroidia|o__Bacteroidales|f__Bacteroidaceae|g__Bacteroidaceae_unclassified|s__Bacteroidaceae_bacterium|t__SGB1471	Painkillers (N=1172)	-0.197185	0.204386	0.630806
k__Bacteria|p__Bacteroidetes|c__Bacteroidia|o__Bacteroidales|f__Prevotellaceae|g__GGB1250|s__GGB1250_SGB1673|t__SGB1673	Painkillers (N=1172)	0.0458721	0.708033	0.922789
k__Bacteria|p__Firmicutes|c__Bacilli|o__Bacilli_unclassified|f__Bacilli_unclassified|g__GGB4780|s__GGB4780_SGB6615|t__SGB6615	Painkillers (N=1172)	-0.0750045	0.621357	0.890448
k__Bacteria|p__Firmicutes|c__Bacilli|o__Lactobacillales|f__Streptococcaceae|g__Lactococcus|s__Lactococcus_lactis|t__SGB7985	Painkillers (N=1172)	-0.0437221	0.793809	0.947774
k__Bacteria|p__Firmicutes|c__Clostridia|o__Clostridia_unclassified|f__Clostridia_unclassified|g__Clostridia_unclassified|s__Clostridia_unclassified_SGB6369|t__SGB6369	Painkillers (N=1172)	0.111928	0.529658	0.851992
k__Bacteria|p__Firmicutes|c__Clostridia|o__Clostridiales|f__Ruminococcaceae|g__Ruminococcaceae_unclassified|s__Ruminococcaceae_unclassified_SGB15251|t__SGB15251	Painkillers (N=1172)	-0.116298	0.530557	0.852494
k__Bacteria|p__Proteobacteria|c__Gammaproteobacteria|o__Enterobacterales|f__Enterobacteriaceae|g__Citrobacter|s__Citrobacter_freundii|t__SGB10083_group	Painkillers (N=1172)	0.119916	0.450744	0.811228
k__Bacteria|p__Bacteroidetes|c__Bacteroidia|o__Bacteroidales|f__Rikenellaceae|g__Alistipes|s__Alistipes_onderdonkii|t__SGB2303	Painkillers (N=1172)	0.132425	0.437258	0.80329
k__Bacteria|p__Bacteroidetes|c__Bacteroidia|o__Bacteroidales|f__Rikenellaceae|g__GGB1629|s__GGB1629_SGB2237|t__SGB2237	Painkillers (N=1172)	0.27481	0.157624	0.575687
k__Bacteria|p__Firmicutes|c__Clostridia|o__Clostridiales|f__Lachnospiraceae|g__Lachnospiraceae_unclassified|s__Lachnospiraceae_bacterium|t__SGB4883	Painkillers (N=1172)	-0.212967	0.183475	0.606718
k__Bacteria|p__Firmicutes|c__Clostridia|o__Clostridia_unclassified|f__Clostridia_unclassified|g__GGB3303|s__GGB3303_SGB4364|t__SGB4364	Painkillers (N=1172)	-0.226757	0.314233	0.726281
k__Bacteria|p__Firmicutes|c__Clostridia|o__Clostridia_unclassified|f__Clostridia_unclassified|g__GGB4608|s__GGB4608_SGB6382|t__SGB6382	Painkillers (N=1172)	0.0106725	0.930971	0.984719
k__Bacteria|p__Firmicutes|c__CFGB2829|o__OFGB2829|f__FGB2829|g__GGB9045|s__GGB9045_SGB13947|t__SGB13947	Painkillers (N=1172)	-0.00891328	0.951458	0.990076
k__Bacteria|p__Firmicutes|c__Clostridia|o__Clostridia_unclassified|f__Clostridia_unclassified|g__Clostridia_unclassified|s__Clostridia_bacterium|t__SGB4361	Painkillers (N=1172)	-0.0719936	0.543552	0.857862
k__Bacteria|p__Bacteroidetes|c__Bacteroidia|o__Bacteroidales|f__Bacteroidaceae|g__Bacteroides|s__Bacteroides_cellulosilyticus|t__SGB1844	Painkillers (N=1172)	0.0975457	0.484406	0.828988
k__Bacteria|p__Firmicutes|c__Clostridia|o__Clostridia_unclassified|f__Clostridia_unclassified|g__Clostridia_unclassified|s__Clostridia_bacterium|t__SGB14227	Painkillers (N=1172)	-0.159546	0.403506	0.783244
k__Bacteria|p__Firmicutes|c__CFGB3170|o__OFGB3170|f__FGB3170|g__GGB10690|s__GGB10690_SGB17345|t__SGB17345	Painkillers (N=1172)	-0.158926	0.279862	0.7026
k__Bacteria|p__Firmicutes|c__Negativicutes|o__Selenomonadales|f__Selenomonadaceae|g__Mitsuokella|s__Mitsuokella_multacida|t__SGB5906_group	Painkillers (N=1172)	0.0534264	0.75711	0.936769
k__Bacteria|p__Lentisphaerae|c__Lentisphaeria|o__Victivallales|f__Victivallales_unclassified|g__Victivallales_unclassified|s__Victivallales_bacterium|t__SGB17348	Painkillers (N=1172)	0.0300997	0.860074	0.965695
k__Bacteria|p__Fusobacteria|c__Fusobacteriia|o__Fusobacteriales|f__Fusobacteriaceae|g__Fusobacterium|s__Fusobacterium_mortiferum|t__SGB6031	Painkillers (N=1172)	0.046609	0.675636	0.911748
k__Bacteria|p__Firmicutes|c__Clostridia|o__Clostridiales|f__Ruminococcaceae|g__Ruminococcaceae_unclassified|s__Ruminococcaceae_bacterium|t__SGB4393	Painkillers (N=1172)	0.00436716	0.982571	0.996542
k__Bacteria|p__Firmicutes|c__Clostridia|o__Clostridiales|f__Lachnospiraceae|g__Coprococcus|s__Coprococcus_SGB5119|t__SGB5119	Painkillers (N=1172)	-0.0309492	0.813891	0.953037
k__Bacteria|p__Firmicutes|c__Clostridia|o__Clostridiales|f__Ruminococcaceae|g__Ruminococcus|s__Ruminococcus_SGB4421|t__SGB4421	Painkillers (N=1172)	0.0861734	0.628858	0.893346
k__Bacteria|p__Bacteroidetes|c__Bacteroidia|o__Bacteroidales|f__Bacteroidaceae|g__Bacteroides|s__Bacteroides_caccae|t__SGB1877	Painkillers (N=1172)	0.412373	0.0585423	0.392531
k__Bacteria|p__Firmicutes|c__Clostridia|o__Clostridia_unclassified|f__Clostridia_unclassified|g__Clostridia_unclassified|s__Clostridia_bacterium|t__SGB14240	Painkillers (N=1172)	-0.076613	0.595116	0.880772
k__Bacteria|p__Firmicutes|c__Clostridia|o__Clostridia_unclassified|f__Clostridia_unclassified|g__Clostridia_unclassified|s__Clostridia_bacterium|t__SGB6308	Painkillers (N=1172)	-0.273271	0.208117	0.633983
k__Bacteria|p__Actinobacteria|c__Actinobacteria|o__Bifidobacteriales|f__Bifidobacteriaceae|g__Bifidobacterium|s__Bifidobacterium_longum|t__SGB17248	Painkillers (N=1172)	0.232263	0.202527	0.628475
k__Bacteria|p__Verrucomicrobia|c__Verrucomicrobiae|o__Verrucomicrobiales|f__Akkermansiaceae|g__Akkermansia|s__Akkermansia_muciniphila|t__SGB9226	Painkillers (N=1172)	0.125503	0.451881	0.811972
k__Bacteria|p__Spirochaetes|c__Spirochaetia|o__Spirochaetia_unclassified|f__Spirochaetia_unclassified|g__Spirochaetia_unclassified|s__Spirochaetia_bacterium|t__SGB3548	Painkillers (N=1172)	-0.0422854	0.854083	0.964138
k__Bacteria|p__Bacteroidetes|c__Bacteroidia|o__Bacteroidales|f__Prevotellaceae|g__GGB1237|s__GGB1237_SGB1623|t__SGB1623	Painkillers (N=1172)	-0.375973	0.0262376	0.273066
k__Bacteria|p__Firmicutes|c__Bacilli|o__Bacilli_unclassified|f__Bacilli_unclassified|g__GGB4687|s__GGB4687_SGB6484|t__SGB6484	Painkillers (N=1172)	-0.0254094	0.84429	0.961497
k__Bacteria|p__Bacteroidetes|c__Bacteroidia|o__Bacteroidales|f__Bacteroidaceae|g__Bacteroidaceae_unclassified|s__Bacteroidaceae_bacterium|t__SGB1487	Painkillers (N=1172)	-0.0200389	0.898485	0.976185
k__Bacteria|p__Bacteroidetes|c__Bacteroidia|o__Bacteroidales|f__Bacteroidaceae|g__Bacteroidaceae_unclassified|s__Bacteroidaceae_bacterium|t__SGB1415	Painkillers (N=1172)	-0.216726	0.289095	0.708822
k__Bacteria|p__Firmicutes|c__Clostridia|o__Clostridia_unclassified|f__Clostridia_unclassified|g__Clostridia_unclassified|s__Clostridia_unclassified_SGB13974|t__SGB13974	Painkillers (N=1172)	-0.0292197	0.783561	0.944184
k__Bacteria|p__Firmicutes|c__Clostridia|o__Clostridiales|f__Lachnospiraceae|g__Coprococcus|s__Coprococcus_SGB5116|t__SGB5116	Painkillers (N=1172)	-0.407078	0.024161	0.26182
k__Bacteria|p__Firmicutes|c__Bacilli|o__Bacilli_unclassified|f__Bacilli_unclassified|g__Bacilli_unclassified|s__Bacilli_bacterium|t__SGB6488	Painkillers (N=1172)	-0.233644	0.0608879	0.3989
k__Bacteria|p__Firmicutes|c__Clostridia|o__Clostridia_unclassified|f__Clostridia_unclassified|g__Clostridia_unclassified|s__Clostridia_bacterium|t__SGB6325	Painkillers (N=1172)	-0.0597633	0.641981	0.898417
k__Bacteria|p__Proteobacteria|c__Alphaproteobacteria|o__Alphaproteobacteria_unclassified|f__Alphaproteobacteria_unclassified|g__Alphaproteobacteria_unclassified|s__Alphaproteobacteria_bacterium|t__SGB17316	Painkillers (N=1172)	-0.156754	0.279985	0.702738
k__Bacteria|p__Firmicutes|c__Clostridia|o__Clostridiales|f__Ruminococcaceae|g__GGB9689|s__GGB9689_SGB15194|t__SGB15194	Painkillers (N=1172)	-0.0548085	0.684162	0.914415
k__Bacteria|p__Firmicutes|c__Clostridia|o__Clostridia_unclassified|f__Clostridia_unclassified|g__GGB9331|s__GGB9331_SGB14294|t__SGB14294	Painkillers (N=1172)	-0.186812	0.348083	0.749477
k__Bacteria|p__Firmicutes|c__Clostridia|o__Clostridiales|f__Ruminococcaceae|g__GGB9592|s__GGB9592_SGB15014|t__SGB15014	Painkillers (N=1172)	0.184826	0.138447	0.549303
k__Bacteria|p__Firmicutes|c__Bacilli|o__Bacilli_unclassified|f__Bacilli_unclassified|g__Bacilli_unclassified|s__Bacilli_bacterium|t__SGB1005	Painkillers (N=1172)	-0.205411	0.255467	0.681982
k__Bacteria|p__Firmicutes|c__Clostridia|o__Clostridia_unclassified|f__Clostridia_unclassified|g__GGB4579|s__GGB4579_SGB6329|t__SGB6329	Painkillers (N=1172)	-0.0885833	0.446211	0.808844
k__Bacteria|p__Bacteroidetes|c__Bacteroidia|o__Bacteroidales|f__Prevotellaceae|g__Prevotella|s__Prevotella_lascolaii|t__SGB1585	Painkillers (N=1172)	-0.0802013	0.573001	0.870735
k__Bacteria|p__Bacteroidetes|c__Bacteroidia|o__Bacteroidales|f__Bacteroidales_unclassified|g__Phocaeicola|s__Phocaeicola_plebeius|t__SGB1903_group	Painkillers (N=1172)	0.155682	0.245008	0.671932
k__Bacteria|p__Bacteroidetes|c__Bacteroidia|o__Bacteroidales|f__Bacteroidaceae|g__Bacteroidaceae_unclassified|s__Bacteroidaceae_bacterium|t__SGB1408	Painkillers (N=1172)	-0.0857749	0.486576	0.830044
k__Bacteria|p__Bacteroidetes|c__Bacteroidia|o__Bacteroidales|f__Rikenellaceae|g__Rikenellaceae_unclassified|s__Rikenellaceae_bacterium|t__SGB2279	Painkillers (N=1172)	-0.0288839	0.809773	0.952238
k__Bacteria|p__Bacteroidetes|c__Bacteroidia|o__Bacteroidales|f__Bacteroidales_unclassified|g__Phocaeicola|s__Phocaeicola_coprophilus|t__SGB1888	Painkillers (N=1172)	0.129802	0.35054	0.750838
k__Bacteria|p__Bacteroidetes|c__Bacteroidia|o__Bacteroidales|f__Bacteroidaceae|g__Bacteroides|s__Bacteroides_finegoldii|t__SGB1862	Painkillers (N=1172)	0.0137057	0.925688	0.983694
k__Bacteria|p__Firmicutes|c__Bacilli|o__Bacilli_unclassified|f__Bacilli_unclassified|g__Bacilli_unclassified|s__Bacilli_bacterium|t__SGB6510	Painkillers (N=1172)	-0.298658	0.0731682	0.430514
k__Bacteria|p__Firmicutes|c__Clostridia|o__Clostridia_unclassified|f__Clostridia_unclassified|g__Clostridia_unclassified|s__Clostridia_bacterium|t__SGB6249	Painkillers (N=1172)	-0.163581	0.309926	0.723537
k__Bacteria|p__Candidatus_Melainabacteria|c__Candidatus_Melainabacteria_unclassified|o__Candidatus_Gastranaerophilales|f__Candidatus_Gastranaerophilales_unclassified|g__Candidatus_Gastranaerophilales_unclassified|s__Candidatus_Gastranaerophilales_bacterium|t__SGB8595	Painkillers (N=1172)	-0.184853	0.256516	0.682996
k__Bacteria|p__Firmicutes|c__Bacilli|o__Bacilli_unclassified|f__Bacilli_unclassified|g__GGB4673|s__GGB4673_SGB6462|t__SGB6462	Painkillers (N=1172)	-0.180722	0.180257	0.603029
k__Bacteria|p__Spirochaetes|c__Spirochaetia|o__Spirochaetales|f__Spirochaetaceae|g__Treponema|s__Treponema_berlinense|t__SGB3542_group	Painkillers (N=1172)	-0.0412625	0.77413	0.941338
k__Bacteria|p__Proteobacteria|c__Alphaproteobacteria|o__Alphaproteobacteria_unclassified|f__Alphaproteobacteria_unclassified|g__GGB6588|s__GGB6588_SGB9315|t__SGB9315	Painkillers (N=1172)	-0.170917	0.201487	0.6276
k__Bacteria|p__Firmicutes|c__Clostridia|o__Clostridiales|f__Lachnospiraceae|g__Lachnospiraceae_unclassified|s__Lachnospiraceae_bacterium|t__SGB4898	Painkillers (N=1172)	-0.0828149	0.490107	0.831357
k__Bacteria|p__Firmicutes|c__Negativicutes|o__Veillonellales|f__Veillonellaceae|g__Megasphaera|s__Megasphaera_sp_BL7|t__SGB5858	Painkillers (N=1172)	0.113811	0.52967	0.851992
k__Bacteria|p__Proteobacteria|c__Alphaproteobacteria|o__Alphaproteobacteria_unclassified|f__Alphaproteobacteria_unclassified|g__Alphaproteobacteria_unclassified|s__Alphaproteobacteria_unclassified_SGB9319|t__SGB9319	Painkillers (N=1172)	-0.07276	0.573785	0.871068
k__Bacteria|p__Firmicutes|c__Bacilli|o__Bacilli_unclassified|f__Bacilli_unclassified|g__GGB4674|s__GGB4674_SGB6463|t__SGB6463	Painkillers (N=1172)	-0.22925	0.155244	0.572439
k__Bacteria|p__Candidatus_Melainabacteria|c__Candidatus_Melainabacteria_unclassified|o__Candidatus_Gastranaerophilales|f__Candidatus_Gastranaerophilales_unclassified|g__Candidatus_Gastranaerophilales_unclassified|s__Candidatus_Gastranaerophilales_bacterium|t__SGB8616	Painkillers (N=1172)	-0.195164	0.155181	0.572296
k__Bacteria|p__Firmicutes|c__Negativicutes|o__Acidaminococcales|f__Acidaminococcaceae|g__Phascolarctobacterium|s__Phascolarctobacterium_faecium|t__SGB5792	Painkillers (N=1172)	-0.224753	0.10857	0.502353
k__Bacteria|p__Bacteroidetes|c__Bacteroidia|o__Bacteroidales|f__Bacteroidaceae|g__Bacteroides|s__Bacteroides_eggerthii|t__SGB1829	Painkillers (N=1172)	0.0201016	0.861866	0.966067
k__Bacteria|p__Bacteroidetes|c__Bacteroidia|o__Bacteroidales|f__Bacteroidales_unclassified|g__Phocaeicola|s__Phocaeicola_massiliensis|t__SGB1812	Painkillers (N=1172)	0.0277321	0.823829	0.955714
k__Bacteria|p__Firmicutes|c__Clostridia|o__Clostridiales|f__Lachnospiraceae|g__Mediterraneibacter|s__Ruminococcus_torques|t__SGB4608	Painkillers (N=1172)	0.0394352	0.774941	0.941697
k__Bacteria|p__Bacteroidetes|c__Bacteroidia|o__Bacteroidales|f__Bacteroidaceae|g__Bacteroides|s__Bacteroides_intestinalis|t__SGB1846	Painkillers (N=1172)	0.0449482	0.729739	0.929689
k__Bacteria|p__Firmicutes|c__Clostridia|o__Clostridiales|f__Ruminococcaceae|g__Flavonifractor|s__Flavonifractor_plautii|t__SGB15132	Painkillers (N=1172)	0.0951314	0.45413	0.813199
k__Bacteria|p__Firmicutes|c__Clostridia|o__Clostridiales|f__Lachnospiraceae|g__Lachnospiraceae_unclassified|s__Lachnospiraceae_bacterium|t__SGB5057	Painkillers (N=1172)	-0.236417	0.0536069	0.377399
k__Bacteria|p__Firmicutes|c__CFGB1462|o__OFGB1462|f__FGB1462|g__GGB3673|s__GGB3673_SGB4986|t__SGB4986	Painkillers (N=1172)	-0.327805	0.0206485	0.242357
k__Bacteria|p__Firmicutes|c__Clostridia|o__Clostridia_unclassified|f__Clostridia_unclassified|g__Clostridia_unclassified|s__Clostridia_bacterium|t__SGB6251	Painkillers (N=1172)	-0.169002	0.264216	0.689454
k__Bacteria|p__Elusimicrobia|c__Elusimicrobia|o__Elusimicrobiales|f__Elusimicrobiales_unclassified|g__GGB13148|s__GGB13148_SGB20355|t__SGB20355	Painkillers (N=1172)	-0.268811	0.0257465	0.270824
k__Bacteria|p__Kiritimatiellaeota|c__Kiritimatiellae|o__Kiritimatiellae_unclassified|f__Kiritimatiellae_unclassified|g__Kiritimatiellae_unclassified|s__Kiritimatiellae_bacterium|t__SGB17365	Painkillers (N=1172)	-0.158168	0.177074	0.598755
k__Bacteria|p__Firmicutes|c__Clostridia|o__Clostridia_unclassified|f__Clostridia_unclassified|g__Clostridia_unclassified|s__Clostridia_bacterium|t__SGB4368	Painkillers (N=1172)	-0.29577	0.0652416	0.410421
k__Bacteria|p__Firmicutes|c__CFGB1287|o__OFGB1287|f__FGB1287|g__GGB3103|s__GGB3103_SGB4112|t__SGB4112	Painkillers (N=1172)	0.247446	0.0527238	0.374745
k__Bacteria|p__Proteobacteria|c__Alphaproteobacteria|o__Alphaproteobacteria_unclassified|f__Alphaproteobacteria_unclassified|g__Alphaproteobacteria_unclassified|s__Alphaproteobacteria_unclassified_SGB9310|t__SGB9310	Painkillers (N=1172)	0.0208186	0.874229	0.969546
k__Bacteria|p__Firmicutes|c__Bacilli|o__Lactobacillales|f__Streptococcaceae|g__Streptococcus|s__Streptococcus_lutetiensis|t__SGB8021	Painkillers (N=1172)	-0.0270399	0.853454	0.963962
k__Bacteria|p__Firmicutes|c__Clostridia|o__Clostridia_unclassified|f__Clostridia_unclassified|g__Clostridia_unclassified|s__Clostridia_unclassified_SGB13972|t__SGB13972	Painkillers (N=1172)	-0.173893	0.222654	0.649374
k__Bacteria|p__Firmicutes|c__Clostridia|o__Clostridia_unclassified|f__Clostridia_unclassified|g__Clostridia_unclassified|s__Clostridia_bacterium|t__SGB6290	Painkillers (N=1172)	-0.104014	0.402712	0.782786
k__Bacteria|p__Firmicutes|c__Clostridia|o__Clostridiales|f__Lachnospiraceae|g__Mediterraneibacter|s__Ruminococcus_gnavus|t__SGB4584	Painkillers (N=1172)	0.167797	0.22347	0.650328
k__Bacteria|p__Firmicutes|c__Negativicutes|o__Veillonellales|f__Veillonellaceae|g__GGB18271|s__GGB18271_SGB26990|t__SGB26990	Painkillers (N=1172)	-0.388086	0.00138463	0.050426
k__Bacteria|p__Firmicutes|c__CFGB1358|o__OFGB1358|f__FGB1358|g__GGB3314|s__GGB3314_SGB4383|t__SGB4383	Painkillers (N=1172)	-0.119518	0.382342	0.770492
k__Bacteria|p__Firmicutes|c__Clostridia|o__Clostridiales|f__Ruminococcaceae|g__GGB9676|s__GGB9676_SGB15176|t__SGB15176	Painkillers (N=1172)	-0.078754	0.604259	0.884564
k__Bacteria|p__Firmicutes|c__Bacilli|o__Bacilli_unclassified|f__Bacilli_unclassified|g__Bacilli_unclassified|s__Bacilli_bacterium|t__SGB6451	Painkillers (N=1172)	0.160121	0.25376	0.680789
k__Bacteria|p__Firmicutes|c__Bacilli|o__Bacilli_unclassified|f__Bacilli_unclassified|g__Bacilli_unclassified|s__Bacilli_bacterium|t__SGB6494	Painkillers (N=1172)	-0.195295	0.181226	0.603755
k__Bacteria|p__Firmicutes|c__Clostridia|o__Clostridia_unclassified|f__Clostridia_unclassified|g__Clostridia_unclassified|s__Clostridia_unclassified_SGB6291|t__SGB6291	Painkillers (N=1172)	-0.0322305	0.772293	0.940615
k__Bacteria|p__Firmicutes|c__Clostridia|o__Clostridia_unclassified|f__Clostridia_unclassified|g__GGB4576|s__GGB4576_SGB6326|t__SGB6326	Painkillers (N=1172)	0.0794956	0.476465	0.824699
k__Bacteria|p__Firmicutes|c__Clostridia|o__Clostridia_unclassified|f__Clostridia_unclassified|g__GGB9145|s__GGB9145_SGB14079|t__SGB14079	Painkillers (N=1172)	-0.0708081	0.521769	0.848443
k__Bacteria|p__Firmicutes|c__Clostridia|o__Clostridiales|f__Ruminococcaceae|g__GGB9673|s__GGB9673_SGB15172|t__SGB15172	Painkillers (N=1172)	-0.0869271	0.506533	0.840624
k__Bacteria|p__Bacteroidetes|c__Bacteroidia|o__Bacteroidales|f__Prevotellaceae|g__GGB1270|s__GGB1270_SGB1705|t__SGB1705	Painkillers (N=1172)	-0.0609762	0.701147	0.920602
k__Bacteria|p__Firmicutes|c__Bacilli|o__Bacilli_unclassified|f__Bacilli_unclassified|g__Bacilli_unclassified|s__Bacilli_bacterium|t__SGB1022	Painkillers (N=1172)	-0.0256002	0.861737	0.966058
k__Bacteria|p__Bacteroidetes|c__Bacteroidia|o__Bacteroidales|f__Bacteroidales_unclassified|g__Bacteroidales_unclassified|s__Bacteroidales_bacterium|t__SGB1333	Painkillers (N=1172)	0.158619	0.219223	0.645968
k__Bacteria|p__Bacteroidetes|c__Bacteroidia|o__Bacteroidales|f__Bacteroidaceae|g__GGB18547|s__GGB18547_SGB27410|t__SGB27410	Painkillers (N=1172)	-0.13575	0.283605	0.70564
k__Bacteria|p__Proteobacteria|c__CFGB1058|o__OFGB1058|f__FGB1058|g__GGB2726|s__GGB2726_SGB3668|t__SGB3668	Painkillers (N=1172)	0.0921384	0.558171	0.864614
k__Bacteria|p__Firmicutes|c__Clostridia|o__Clostridia_unclassified|f__Clostridia_unclassified|g__Clostridia_unclassified|s__Clostridia_unclassified_SGB14065|t__SGB14065	Painkillers (N=1172)	-0.0823648	0.516347	0.846073
k__Bacteria|p__Firmicutes|c__Clostridia|o__Clostridia_unclassified|f__Clostridia_unclassified|g__Clostridia_unclassified|s__Clostridia_bacterium|t__SGB6270	Painkillers (N=1172)	0.131345	0.244538	0.671402
k__Bacteria|p__Proteobacteria|c__Alphaproteobacteria|o__Alphaproteobacteria_unclassified|f__Alphaproteobacteria_unclassified|g__Alphaproteobacteria_unclassified|s__Alphaproteobacteria_unclassified_SGB26749|t__SGB26749	Painkillers (N=1172)	-0.0453581	0.699451	0.920135
k__Bacteria|p__Firmicutes|c__Clostridia|o__Clostridia_unclassified|f__Clostridia_unclassified|g__Clostridia_unclassified|s__Clostridia_bacterium|t__SGB14066	Painkillers (N=1172)	-0.157798	0.259957	0.686414
k__Bacteria|p__Firmicutes|c__Bacilli|o__Bacilli_unclassified|f__Bacilli_unclassified|g__Bacilli_unclassified|s__Bacilli_bacterium|t__SGB47336	Painkillers (N=1172)	-0.213116	0.137117	0.54739
k__Bacteria|p__Kiritimatiellaeota|c__Kiritimatiellae|o__Kiritimatiellae_unclassified|f__Kiritimatiellae_unclassified|g__GGB13152|s__GGB13152_SGB20361|t__SGB20361	Painkillers (N=1172)	-0.0318401	0.784154	0.944552
k__Bacteria|p__Proteobacteria|c__Alphaproteobacteria|o__Alphaproteobacteria_unclassified|f__Alphaproteobacteria_unclassified|g__Alphaproteobacteria_unclassified|s__Alphaproteobacteria_bacterium|t__SGB9313	Painkillers (N=1172)	-0.070883	0.512128	0.843706
k__Bacteria|p__Bacteroidetes|c__Bacteroidia|o__Bacteroidales|f__Prevotellaceae|g__Prevotella|s__Prevotella_copri_clade_A|t__SGB1626	Antibiotics (N=237)	-0.218844	0.349914	0.750539
k__Bacteria|p__Bacteroidetes|c__Bacteroidia|o__Bacteroidales|f__Prevotellaceae|g__Prevotella|s__Prevotella_copri_clade_B|t__SGB1613	Antibiotics (N=237)	-0.384702	0.27702	0.700071
k__Bacteria|p__Bacteroidetes|c__Bacteroidia|o__Bacteroidales|f__Prevotellaceae|g__Prevotella|s__Prevotella_copri_clade_D|t__SGB1636_group	Antibiotics (N=237)	-0.170641	0.643827	0.899107
k__Bacteria|p__Bacteroidetes|c__Bacteroidia|o__Bacteroidales|f__Prevotellaceae|g__Prevotella|s__Prevotella_copri_clade_C|t__SGB1644	Antibiotics (N=237)	-0.423139	0.191617	0.616502
k__Bacteria|p__Bacteroidetes|c__Bacteroidia|o__Bacteroidales|f__Prevotellaceae|g__Prevotella|s__Prevotella_hominis|t__SGB1617_group	Antibiotics (N=237)	-0.434679	0.250773	0.677564
k__Bacteria|p__Bacteroidetes|c__Bacteroidia|o__Bacteroidales|f__Prevotellaceae|g__GGB1267|s__GGB1267_SGB1701|t__SGB1701	Antibiotics (N=237)	-0.742901	0.0860697	0.458587
k__Bacteria|p__Firmicutes|c__Clostridia|o__Clostridiales|f__Lachnospiraceae|g__Butyrivibrio|s__Butyrivibrio_crossotus|t__SGB5065	Antibiotics (N=237)	-0.370989	0.285453	0.706378
k__Bacteria|p__Bacteroidetes|c__Bacteroidia|o__Bacteroidales|f__Prevotellaceae|g__Prevotella|s__Prevotella_SGB1653|t__SGB1653	Antibiotics (N=237)	-0.864267	0.0250793	0.267026
k__Bacteria|p__Bacteroidetes|c__Bacteroidia|o__Bacteroidales|f__Bacteroidaceae|g__Bacteroidaceae_unclassified|s__Bacteroidaceae_bacterium|t__SGB1475	Antibiotics (N=237)	-0.594247	0.148321	0.562355
k__Bacteria|p__Bacteroidetes|c__Bacteroidia|o__Bacteroidales|f__Prevotellaceae|g__Prevotella|s__Prevotella_SGB1680|t__SGB1680	Antibiotics (N=237)	-0.473554	0.23854	0.665557
k__Archaea|p__Euryarchaeota|c__CFGB343|o__OFGB343|f__FGB343|g__GGB781|s__GGB781_SGB1024|t__SGB1024	Antibiotics (N=237)	-0.989721	0.0076276	0.141727
k__Bacteria|p__Spirochaetes|c__Spirochaetia|o__Spirochaetales|f__Spirochaetaceae|g__Treponema|s__Treponema_succinifaciens|t__SGB3546_group	Antibiotics (N=237)	-1.4112	0.000270693	0.0161915
k__Bacteria|p__Firmicutes|c__Negativicutes|o__Veillonellales|f__Veillonellaceae|g__GGB4266|s__GGB4266_SGB5809|t__SGB5809_group	Antibiotics (N=237)	-0.70928	0.0245599	0.264031
k__Bacteria|p__Spirochaetes|c__Spirochaetia|o__Brachyspirales|f__Brachyspiraceae|g__Brachyspira|s__Brachyspira_pilosicoli|t__SGB5969	Antibiotics (N=237)	-0.810984	0.00463222	0.106693
k__Bacteria|p__Bacteroidetes|c__Bacteroidia|o__Bacteroidales|f__Prevotellaceae|g__Prevotella|s__Prevotella_sp_885|t__SGB1677	Antibiotics (N=237)	-0.498794	0.216236	0.642802
k__Bacteria|p__Candidatus_Melainabacteria|c__Candidatus_Melainabacteria_unclassified|o__Candidatus_Gastranaerophilales|f__Candidatus_Gastranaerophilales_unclassified|g__Candidatus_Gastranaerophilales_unclassified|s__Candidatus_Gastranaerophilales_bacterium|t__SGB8619	Antibiotics (N=237)	-0.978603	0.00192859	0.0626344
k__Bacteria|p__Bacteroidetes|c__Bacteroidia|o__Bacteroidales|f__Prevotellaceae|g__GGB1235|s__GGB1235_SGB1614|t__SGB1614	Antibiotics (N=237)	-0.61978	0.1084	0.502083
k__Bacteria|p__Bacteroidetes|c__Bacteroidia|o__Bacteroidales|f__Prevotellaceae|g__GGB1266|s__GGB1266_SGB1699|t__SGB1699	Antibiotics (N=237)	-0.702594	0.059442	0.394758
k__Bacteria|p__Bacteroidetes|c__Bacteroidia|o__Bacteroidales|f__Prevotellaceae|g__GGB18559|s__GGB18559_SGB27424|t__SGB27424	Antibiotics (N=237)	-0.409145	0.259061	0.68532
k__Bacteria|p__Bacteroidetes|c__Bacteroidia|o__Bacteroidales|f__Bacteroidaceae|g__Bacteroidaceae_unclassified|s__Bacteroidaceae_bacterium|t__SGB1473	Antibiotics (N=237)	-0.531424	0.0647659	0.409559
k__Bacteria|p__Firmicutes|c__Clostridia|o__Clostridiales|f__Lachnospiraceae|g__Roseburia|s__Roseburia_faecis|t__SGB4925	Antibiotics (N=237)	-0.237046	0.149455	0.564067
k__Bacteria|p__Firmicutes|c__Clostridia|o__Clostridiales|f__Ruminococcaceae|g__Ruminococcus|s__Ruminococcus_sp_NSJ_71|t__SGB4290	Antibiotics (N=237)	-1.23959	0.000976285	0.0395636
k__Bacteria|p__Firmicutes|c__Clostridia|o__Clostridiales|f__Clostridiaceae|g__Clostridium|s__Clostridium_sp_AF34_10BH|t__SGB4914	Antibiotics (N=237)	-0.0349816	0.852143	0.963538
k__Bacteria|p__Firmicutes|c__Negativicutes|o__Selenomonadales|f__Selenomonadaceae|g__GGB4979|s__GGB4979_SGB6973|t__SGB6973	Antibiotics (N=237)	-1.15716	0.000920699	0.0380064
k__Bacteria|p__Firmicutes|c__Clostridia|o__Clostridiales|f__Lachnospiraceae|g__Lachnospiraceae_unclassified|s__Eubacterium_rectale|t__SGB4933_group	Antibiotics (N=237)	0.0136486	0.91681	0.981199
k__Bacteria|p__Firmicutes|c__Clostridia|o__Clostridiales|f__Lachnospiraceae|g__Lachnospiraceae_unclassified|s__Lachnospiraceae_bacterium_WCA3_601_WT_6H|t__SGB4910	Antibiotics (N=237)	-0.423897	0.0242644	0.26249
k__Bacteria|p__Firmicutes|c__Bacilli|o__Lactobacillales|f__Streptococcaceae|g__Streptococcus|s__Streptococcus_salivarius|t__SGB8007_group	Antibiotics (N=237)	-0.0417011	0.819559	0.954346
k__Bacteria|p__Firmicutes|c__Bacilli|o__Bacilli_unclassified|f__Bacilli_unclassified|g__Bacilli_unclassified|s__Bacilli_bacterium|t__SGB6472	Antibiotics (N=237)	-1.33332	0.000128699	0.00941938
k__Bacteria|p__Bacteroidetes|c__Bacteroidia|o__Bacteroidales|f__Bacteroidales_unclassified|g__GGB1495|s__GGB1495_SGB2071|t__SGB2071	Antibiotics (N=237)	0.238311	0.449502	0.810435
k__Bacteria|p__Bacteroidetes|c__Bacteroidia|o__Bacteroidales|f__Rikenellaceae|g__Rikenellaceae_unclassified|s__Rikenellaceae_unclassified_SGB2230|t__SGB2230	Antibiotics (N=237)	-0.773371	0.0510555	0.37039
k__Bacteria|p__Bacteroidetes|c__Bacteroidia|o__Bacteroidales|f__Prevotellaceae|g__GGB1239|s__GGB1239_SGB1657|t__SGB1657	Antibiotics (N=237)	-0.994458	0.0108762	0.172031
k__Bacteria|p__Bacteroidetes|c__Bacteroidia|o__Bacteroidales|f__Rikenellaceae|g__GGB1630|s__GGB1630_SGB2238|t__SGB2238	Antibiotics (N=237)	-1.61782	7.59923e-06	0.001059
k__Bacteria|p__Bacteroidetes|c__Bacteroidia|o__Bacteroidales|f__Bacteroidaceae|g__Bacteroidaceae_unclassified|s__Bacteroidaceae_bacterium|t__SGB1472	Antibiotics (N=237)	-0.543421	0.127255	0.532543
k__Bacteria|p__Firmicutes|c__Clostridia|o__Clostridia_unclassified|f__Clostridia_unclassified|g__GGB4599|s__GGB4599_SGB6362|t__SGB6362	Antibiotics (N=237)	-0.798194	0.0212315	0.245582
k__Bacteria|p__Proteobacteria|c__Betaproteobacteria|o__Burkholderiales|f__Sutterellaceae|g__Duodenibacillus|s__Duodenibacillus_massiliensis|t__SGB9273	Antibiotics (N=237)	0.264138	0.468486	0.821013
k__Bacteria|p__Firmicutes|c__Clostridia|o__Clostridiales|f__Clostridiaceae|g__Clostridium|s__Clostridium_sp_AF15_49|t__SGB5111	Antibiotics (N=237)	-0.695151	0.0198198	0.237032
k__Bacteria|p__Firmicutes|c__Bacilli|o__Lactobacillales|f__Streptococcaceae|g__Streptococcus|s__Streptococcus_parasanguinis|t__SGB8071	Antibiotics (N=237)	0.428889	0.0611283	0.399413
k__Bacteria|p__Firmicutes|c__Clostridia|o__Clostridiales|f__Lachnospiraceae|g__GGB3859|s__GGB3859_SGB5234|t__SGB5234_group	Antibiotics (N=237)	-0.717948	0.0374725	0.321707
k__Bacteria|p__Firmicutes|c__Clostridia|o__Clostridiales|f__Lachnospiraceae|g__Lachnospiraceae_unclassified|s__Lachnospiraceae_unclassified_SGB4924|t__SGB4924_group	Antibiotics (N=237)	-0.94099	0.00451017	0.105286
k__Bacteria|p__Firmicutes|c__Clostridia|o__Clostridiales|f__Lachnospiraceae|g__Roseburia|s__Roseburia_inulinivorans|t__SGB4940	Antibiotics (N=237)	0.120602	0.375872	0.766818
k__Bacteria|p__Firmicutes|c__Bacilli|o__Bacilli_unclassified|f__Bacilli_unclassified|g__Bacilli_unclassified|s__Bacilli_unclassified_SGB6422|t__SGB6422	Antibiotics (N=237)	-0.889887	0.00759958	0.141442
k__Bacteria|p__Firmicutes|c__Clostridia|o__Clostridiales|f__Ruminococcaceae|g__GGB9615|s__GGB9615_SGB15053|t__SGB15053_group	Antibiotics (N=237)	-0.21661	0.0467123	0.355775
k__Bacteria|p__Bacteroidetes|c__Bacteroidia|o__Bacteroidales|f__Prevotellaceae|g__GGB1243|s__GGB1243_SGB1663|t__SGB1663	Antibiotics (N=237)	-0.93781	0.00898767	0.155733
k__Bacteria|p__Firmicutes|c__Clostridia|o__Clostridiales|f__Ruminococcaceae|g__GGB3341|s__GGB3341_SGB4420|t__SGB4420	Antibiotics (N=237)	-0.879521	0.00510929	0.112581
k__Bacteria|p__Firmicutes|c__Clostridia|o__Clostridiales|f__Ruminococcaceae|g__Ruminococcaceae_unclassified|s__Ruminococcaceae_unclassified_SGB15265|t__SGB15265_group	Antibiotics (N=237)	-0.705341	0.00600823	0.124238
k__Bacteria|p__Firmicutes|c__Clostridia|o__Clostridia_unclassified|f__Clostridia_unclassified|g__GGB3293|s__GGB3293_SGB4348|t__SGB4348	Antibiotics (N=237)	-0.100177	0.734965	0.930998
k__Bacteria|p__Bacteroidetes|c__Bacteroidia|o__Bacteroidales|f__Prevotellaceae|g__GGB1247|s__GGB1247_SGB1668|t__SGB1668	Antibiotics (N=237)	-0.915925	0.0146646	0.202601
k__Bacteria|p__Elusimicrobia|c__Elusimicrobia|o__Elusimicrobiales|f__Elusimicrobiales_unclassified|g__Elusimicrobiales_unclassified|s__Elusimicrobiales_bacterium|t__SGB19694	Antibiotics (N=237)	-0.82951	0.0151781	0.205859
k__Bacteria|p__Firmicutes|c__Clostridia|o__Clostridiales|f__Ruminococcaceae|g__GGB3189|s__GGB3189_SGB4212|t__SGB4212	Antibiotics (N=237)	-0.262934	0.385863	0.772345
k__Bacteria|p__Firmicutes|c__Clostridia|o__Clostridiales|f__Ruminococcaceae|g__GGB9635|s__GGB9635_SGB15106|t__SGB15106	Antibiotics (N=237)	-0.531676	0.0367275	0.318848
k__Bacteria|p__Bacteroidetes|c__Bacteroidia|o__Bacteroidales|f__Prevotellaceae|g__Prevotella|s__Prevotella_SGB1612|t__SGB1612	Antibiotics (N=237)	-0.271765	0.362993	0.758767
k__Bacteria|p__Firmicutes|c__Negativicutes|o__Selenomonadales|f__Selenomonadaceae|g__Mitsuokella|s__Mitsuokella_jalaludinii|t__SGB5904	Antibiotics (N=237)	0.118128	0.744417	0.933507
k__Bacteria|p__Firmicutes|c__Clostridia|o__Clostridia_unclassified|f__Clostridia_unclassified|g__GGB4585|s__GGB4585_SGB6340|t__SGB6340	Antibiotics (N=237)	-1.18466	0.000508719	0.0252264
k__Bacteria|p__Firmicutes|c__Clostridia|o__Clostridiales|f__Ruminococcaceae|g__Faecalibacterium|s__Faecalibacterium_prausnitzii|t__SGB15316_group	Antibiotics (N=237)	0.239817	0.0201455	0.239145
k__Bacteria|p__Bacteroidetes|c__Bacteroidia|o__Bacteroidales|f__Prevotellaceae|g__Prevotella|s__Prevotella_sp_Marseille_P4119|t__SGB1676	Antibiotics (N=237)	-0.615739	0.103939	0.494204
k__Bacteria|p__Firmicutes|c__Clostridia|o__Clostridiales|f__Ruminococcaceae|g__GGB9615|s__GGB9615_SGB15051|t__SGB15051	Antibiotics (N=237)	-0.394255	0.00765036	0.141982
k__Bacteria|p__Firmicutes|c__Clostridia|o__Clostridiales|f__Lachnospiraceae|g__GGB3636|s__GGB3636_SGB4929|t__SGB4929	Antibiotics (N=237)	-0.654254	0.0302628	0.291277
k__Bacteria|p__Firmicutes|c__Clostridia|o__Clostridiales|f__Oscillospiraceae|g__Oscillibacter|s__Oscillibacter_sp_ER4|t__SGB15254	Antibiotics (N=237)	-0.187843	0.161003	0.580476
k__Bacteria|p__Firmicutes|c__Clostridia|o__Clostridiales|f__Lachnospiraceae|g__GGB3862|s__GGB3862_SGB5239|t__SGB5239	Antibiotics (N=237)	-0.663275	0.0396176	0.329714
k__Bacteria|p__Firmicutes|c__Clostridia|o__Clostridiales|f__Ruminococcaceae|g__Ruminococcaceae_unclassified|s__Ruminococcaceae_unclassified_SGB15236|t__SGB15236	Antibiotics (N=237)	-0.438604	0.0384865	0.325568
k__Bacteria|p__Bacteroidetes|c__Bacteroidia|o__Bacteroidales|f__Prevotellaceae|g__Prevotella|s__Prevotella_sp_P4_51|t__SGB1666	Antibiotics (N=237)	-0.737982	0.0390826	0.327761
k__Bacteria|p__Firmicutes|c__Bacilli|o__Bacilli_unclassified|f__Bacilli_unclassified|g__Bacilli_unclassified|s__Bacilli_bacterium|t__SGB6442	Antibiotics (N=237)	-0.194255	0.517077	0.846128
k__Bacteria|p__Firmicutes|c__Clostridia|o__Clostridiales|f__Lachnospiraceae|g__Lachnospira|s__Lachnospira_SGB5077|t__SGB5077	Antibiotics (N=237)	-0.708608	0.0110987	0.174304
k__Bacteria|p__Firmicutes|c__Clostridia|o__Clostridiales|f__Lachnospiraceae|g__Roseburia|s__Roseburia_SGB4958|t__SGB4958	Antibiotics (N=237)	-1.66391	3.98176e-08	1.21772e-05
k__Bacteria|p__Proteobacteria|c__Gammaproteobacteria|o__Enterobacterales|f__Enterobacteriaceae|g__Klebsiella|s__Klebsiella_pneumoniae|t__SGB10115	Antibiotics (N=237)	0.459218	0.141497	0.553693
k__Bacteria|p__Bacteroidetes|c__Bacteroidia|o__Bacteroidales|f__Rikenellaceae|g__GGB1631|s__GGB1631_SGB2239|t__SGB2239	Antibiotics (N=237)	-1.15025	0.000825608	0.0351138
k__Bacteria|p__Firmicutes|c__Clostridia|o__Clostridiales|f__Ruminococcaceae|g__Ruminococcus|s__Ruminococcus_bromii|t__SGB4285_group	Antibiotics (N=237)	-0.0760154	0.783953	0.944452
k__Bacteria|p__Bacteroidetes|c__Bacteroidia|o__Bacteroidales|f__Prevotellaceae|g__Prevotella|s__Prevotella_SGB1675|t__SGB1675	Antibiotics (N=237)	-0.982134	0.00373554	0.0937129
k__Bacteria|p__Bacteroidetes|c__Bacteroidia|o__Bacteroidales|f__Prevotellaceae|g__GGB1246|s__GGB1246_SGB1667|t__SGB1667	Antibiotics (N=237)	-0.877412	0.0150478	0.205221
k__Bacteria|p__Firmicutes|c__Clostridia|o__Clostridiales|f__Ruminococcaceae|g__GGB9727|s__GGB9727_SGB15285|t__SGB15285	Antibiotics (N=237)	-0.737783	0.0147827	0.203359
k__Bacteria|p__Firmicutes|c__Clostridia|o__Clostridiales|f__Ruminococcaceae|g__Faecalibacterium|s__Faecalibacterium_prausnitzii|t__SGB15332_group	Antibiotics (N=237)	-0.0718576	0.506726	0.840785
k__Bacteria|p__Bacteroidetes|c__Bacteroidia|o__Bacteroidales|f__Prevotellaceae|g__GGB1249|s__GGB1249_SGB1670|t__SGB1670	Antibiotics (N=237)	-1.10023	0.000756875	0.0330857
k__Bacteria|p__Bacteroidetes|c__Bacteroidia|o__Bacteroidales|f__Bacteroidaceae|g__Bacteroidaceae_unclassified|s__Bacteroidaceae_bacterium|t__SGB1488	Antibiotics (N=237)	-0.404624	0.146695	0.560475
k__Bacteria|p__Bacteroidetes|c__CFGB544|o__OFGB544|f__FGB544|g__GGB1123|s__GGB1123_SGB1437|t__SGB1437	Antibiotics (N=237)	-0.909867	0.0135097	0.193164
k__Bacteria|p__Firmicutes|c__Clostridia|o__Clostridiales|f__Lachnospiraceae|g__Lachnospira|s__Lachnospira_eligens|t__SGB5082_group	Antibiotics (N=237)	-0.522409	0.000398362	0.0210984
k__Bacteria|p__Actinobacteria|c__Coriobacteriia|o__Coriobacteriales|f__Coriobacteriaceae|g__Collinsella|s__Collinsella_aerofaciens|t__SGB14546_group	Antibiotics (N=237)	-0.194957	0.0603442	0.39706
k__Bacteria|p__Firmicutes|c__Clostridia|o__Clostridiales|f__Lachnospiraceae|g__Coprococcus|s__Coprococcus_catus|t__SGB4670	Antibiotics (N=237)	0.144177	0.428592	0.798927
k__Bacteria|p__Firmicutes|c__Negativicutes|o__Acidaminococcales|f__Acidaminococcaceae|g__Phascolarctobacterium|s__Phascolarctobacterium_succinatutens|t__SGB5765_group	Antibiotics (N=237)	-0.320547	0.331178	0.737008
k__Bacteria|p__Firmicutes|c__Clostridia|o__Clostridia_unclassified|f__Clostridia_unclassified|g__GGB3277|s__GGB3277_SGB4327|t__SGB4327_group	Antibiotics (N=237)	0.666307	0.0436709	0.344826
k__Bacteria|p__Firmicutes|c__Clostridia|o__Clostridiales|f__Ruminococcaceae|g__GGB9712|s__GGB9712_SGB15244|t__SGB15244	Antibiotics (N=237)	-0.38804	0.0653118	0.410486
k__Bacteria|p__Firmicutes|c__Clostridia|o__Clostridiales|f__Lachnospiraceae|g__Lacrimispora|s__Lacrimispora_amygdalina|t__SGB4716	Antibiotics (N=237)	0.189513	0.0219752	0.249525
k__Bacteria|p__Bacteroidetes|c__Bacteroidia|o__Bacteroidales|f__Prevotellaceae|g__Prevotella|s__Prevotella_pectinovora|t__SGB1662	Antibiotics (N=237)	-1.24538	0.00075336	0.0329916
k__Bacteria|p__Firmicutes|c__Bacilli|o__Bacilli_unclassified|f__Bacilli_unclassified|g__Bacilli_unclassified|s__Bacilli_bacterium|t__SGB6533	Antibiotics (N=237)	-0.132312	0.580903	0.874316
k__Bacteria|p__Firmicutes|c__Clostridia|o__Clostridiales|f__Ruminococcaceae|g__Ruminococcaceae_unclassified|s__Ruminococcaceae_unclassified_SGB15234|t__SGB15234	Antibiotics (N=237)	-0.693358	0.00664359	0.131827
k__Bacteria|p__Firmicutes|c__Clostridia|o__Clostridiales|f__Ruminococcaceae|g__GGB9602|s__GGB9602_SGB15031|t__SGB15031	Antibiotics (N=237)	-0.748607	0.00222966	0.0687233
k__Bacteria|p__Firmicutes|c__Clostridia|o__Clostridia_unclassified|f__Clostridia_unclassified|g__GGB4584|s__GGB4584_SGB6338|t__SGB6338	Antibiotics (N=237)	-1.59626	9.36174e-09	3.40229e-06
k__Bacteria|p__Bacteroidetes|c__Bacteroidia|o__Bacteroidales|f__Prevotellaceae|g__GGB1250|s__GGB1250_SGB1672|t__SGB1672_group	Antibiotics (N=237)	-0.863196	0.0219084	0.249279
k__Bacteria|p__Firmicutes|c__Bacilli|o__Bacilli_unclassified|f__Bacilli_unclassified|g__Bacilli_unclassified|s__Bacilli_bacterium|t__SGB6430	Antibiotics (N=237)	-0.486981	0.0595399	0.395041
k__Bacteria|p__Proteobacteria|c__CFGB1062|o__OFGB1062|f__FGB1062|g__GGB2734|s__GGB2734_SGB3677|t__SGB3677	Antibiotics (N=237)	-1.09807	0.00679452	0.133307
k__Bacteria|p__Bacteroidetes|c__Bacteroidia|o__Bacteroidales|f__Rikenellaceae|g__Rikenellaceae_unclassified|s__Rikenellaceae_bacterium|t__SGB2215	Antibiotics (N=237)	-0.727146	0.0278875	0.280865
k__Bacteria|p__Bacteroidetes|c__Bacteroidia|o__Bacteroidales|f__Bacteroidales_unclassified|g__Bacteroidales_unclassified|s__Bacteroidales_bacterium|t__SGB2021	Antibiotics (N=237)	-0.632754	0.0968924	0.481074
k__Bacteria|p__Firmicutes|c__Clostridia|o__Clostridiales|f__Ruminococcaceae|g__Faecalibacterium|s__Faecalibacterium_prausnitzii|t__SGB15342	Antibiotics (N=237)	0.237005	0.0255151	0.269306
k__Bacteria|p__Firmicutes|c__Bacilli|o__Bacilli_unclassified|f__Bacilli_unclassified|g__Bacilli_unclassified|s__Bacilli_bacterium|t__SGB6543	Antibiotics (N=237)	-0.672835	0.00342984	0.0891702
k__Bacteria|p__Firmicutes|c__Erysipelotrichia|o__Erysipelotrichales|f__Erysipelotrichaceae|g__Catenibacterium|s__Catenibacterium_sp_AM22_15|t__SGB6783_group	Antibiotics (N=237)	-0.28153	0.243378	0.670407
k__Bacteria|p__Firmicutes|c__Clostridia|o__Clostridia_unclassified|f__Clostridia_unclassified|g__Clostridia_unclassified|s__Clostridia_unclassified_SGB13966|t__SGB13966	Antibiotics (N=237)	-0.157949	0.540311	0.856549
k__Bacteria|p__Firmicutes|c__Clostridia|o__Clostridiales|f__Lachnospiraceae|g__Lachnospiraceae_unclassified|s__Lachnospiraceae_bacterium|t__SGB4881	Antibiotics (N=237)	-0.704032	0.0151337	0.205504
k__Bacteria|p__Firmicutes|c__Clostridia|o__Clostridiales|f__Ruminococcaceae|g__GGB9634|s__GGB9634_SGB15095|t__SGB15095_group	Antibiotics (N=237)	-0.544805	0.0905491	0.468437
k__Bacteria|p__Firmicutes|c__CFGB1298|o__OFGB1298|f__FGB1298|g__GGB3118|s__GGB3118_SGB4130|t__SGB4130	Antibiotics (N=237)	-0.949963	0.000105926	0.00815423
k__Bacteria|p__Firmicutes|c__Clostridia|o__Clostridiales|f__Lachnospiraceae|g__Coprococcus|s__Coprococcus_sp_OM04_5BH|t__SGB5115	Antibiotics (N=237)	-1.04819	0.00160017	0.0556413
k__Bacteria|p__Firmicutes|c__Clostridia|o__Clostridiales|f__Ruminococcaceae|g__GGB9635|s__GGB9635_SGB15104|t__SGB15104	Antibiotics (N=237)	-0.302428	0.22744	0.654155
k__Bacteria|p__Firmicutes|c__Clostridia|o__Clostridiales|f__Lachnospiraceae|g__GGB3751|s__GGB3751_SGB5099|t__SGB5099	Antibiotics (N=237)	-0.285861	0.344273	0.74678
k__Bacteria|p__Firmicutes|c__Clostridia|o__Clostridiales|f__Lachnospiraceae|g__Roseburia|s__Roseburia_intestinalis|t__SGB4951	Antibiotics (N=237)	0.372248	0.141538	0.553693
k__Bacteria|p__Firmicutes|c__Clostridia|o__Clostridiales|f__Ruminococcaceae|g__Ruminococcaceae_unclassified|s__Ruminococcaceae_bacterium|t__SGB15249	Antibiotics (N=237)	-0.648722	0.000609248	0.0283818
k__Bacteria|p__Proteobacteria|c__Deltaproteobacteria|o__Desulfovibrionales|f__Desulfovibrionaceae|g__Desulfovibrio|s__Desulfovibrio_piger|t__SGB15467_group	Antibiotics (N=237)	-0.342463	0.279084	0.701903
k__Bacteria|p__Firmicutes|c__Bacilli|o__Bacilli_unclassified|f__Bacilli_unclassified|g__GGB4727|s__GGB4727_SGB6548|t__SGB6548	Antibiotics (N=237)	-0.331964	0.175617	0.597351
k__Bacteria|p__Firmicutes|c__Clostridia|o__Clostridiales|f__Ruminococcaceae|g__GGB9686|s__GGB9686_SGB15190|t__SGB15190	Antibiotics (N=237)	-0.848184	0.00536468	0.116022
k__Bacteria|p__Firmicutes|c__Clostridia|o__Clostridia_unclassified|f__Clostridia_unclassified|g__Clostridia_unclassified|s__Clostridia_bacterium|t__SGB4394	Antibiotics (N=237)	-0.0908007	0.715724	0.925302
k__Bacteria|p__Firmicutes|c__Clostridia|o__Clostridiales|f__Lachnospiraceae|g__Lachnospiraceae_unclassified|s__Lachnospiraceae_unclassified_SGB4894|t__SGB4894	Antibiotics (N=237)	-0.420056	0.0402832	0.332447
k__Bacteria|p__Firmicutes|c__Clostridia|o__Clostridia_unclassified|f__Clostridia_unclassified|g__Clostridia_unclassified|s__Clostridia_bacterium|t__SGB6328	Antibiotics (N=237)	-1.0639	0.00115057	0.0441991
k__Archaea|p__Euryarchaeota|c__Methanobacteria|o__Methanobacteriales|f__Methanobacteriaceae|g__Methanobrevibacter|s__Methanobrevibacter_smithii|t__SGB714_group	Antibiotics (N=237)	-0.760089	0.0185479	0.228892
k__Bacteria|p__Firmicutes|c__Clostridia|o__Clostridiales|f__Ruminococcaceae|g__Ruminococcaceae_unclassified|s__Ruminococcaceae_bacterium|t__SGB15196	Antibiotics (N=237)	-0.527581	0.0231657	0.256083
k__Bacteria|p__Firmicutes|c__Clostridia|o__Clostridiales|f__Ruminococcaceae|g__GGB9633|s__GGB9633_SGB15090|t__SGB15090	Antibiotics (N=237)	-0.460805	0.115471	0.513417
k__Bacteria|p__Firmicutes|c__Clostridia|o__Clostridiales|f__Ruminococcaceae|g__Faecalibacterium|s__Faecalibacterium_prausnitzii|t__SGB15318_group	Antibiotics (N=237)	-0.11191	0.355828	0.75416
k__Bacteria|p__Firmicutes|c__Clostridia|o__Clostridiales|f__Clostridiaceae|g__Clostridium|s__Clostridium_SGB6179|t__SGB6179	Antibiotics (N=237)	-0.250105	0.345702	0.747888
k__Bacteria|p__Firmicutes|c__Clostridia|o__Clostridiales|f__Ruminococcaceae|g__Ruminococcaceae_unclassified|s__Eubacterium_siraeum|t__SGB4198_group	Antibiotics (N=237)	0.0116147	0.970503	0.993601
k__Bacteria|p__Firmicutes|c__Clostridia|o__Clostridiales|f__Lachnospiraceae|g__Lachnospiraceae_unclassified|s__Lachnospiraceae_bacterium|t__SGB4957	Antibiotics (N=237)	-0.0434636	0.883559	0.971898
k__Bacteria|p__Firmicutes|c__Clostridia|o__Clostridiales|f__Lachnospiraceae|g__Coprococcus|s__Coprococcus_eutactus|t__SGB5118	Antibiotics (N=237)	-0.240325	0.442377	0.806707
k__Bacteria|p__Firmicutes|c__Clostridia|o__Clostridiales|f__Clostridiaceae|g__GGB3478|s__GGB3478_SGB4643|t__SGB4643	Antibiotics (N=237)	-0.875356	0.000198118	0.0129117
k__Bacteria|p__Bacteroidetes|c__Bacteroidia|o__Bacteroidales|f__Bacteroidaceae|g__GGB1380|s__GGB1380_SGB1883|t__SGB1883_group	Antibiotics (N=237)	-0.737796	0.023019	0.255479
k__Bacteria|p__Firmicutes|c__Clostridia|o__Clostridiales|f__Ruminococcaceae|g__Faecalibacterium|s__Faecalibacterium_SGB15346|t__SGB15346	Antibiotics (N=237)	-0.235393	0.0706766	0.423547
k__Bacteria|p__Firmicutes|c__Clostridia|o__Clostridiales|f__Lachnospiraceae|g__Lachnospiraceae_unclassified|s__Lachnospiraceae_bacterium|t__SGB4669	Antibiotics (N=237)	-0.236743	0.110632	0.505364
k__Bacteria|p__Candidatus_Melainabacteria|c__Candidatus_Melainabacteria_unclassified|o__Candidatus_Gastranaerophilales|f__Candidatus_Gastranaerophilales_unclassified|g__Candidatus_Gastranaerophilales_unclassified|s__Candidatus_Gastranaerophilales_bacterium|t__SGB8617	Antibiotics (N=237)	-0.647425	0.0117913	0.180184
k__Bacteria|p__Firmicutes|c__Clostridia|o__Clostridiales|f__Ruminococcaceae|g__GGB9705|s__GGB9705_SGB15225|t__SGB15225	Antibiotics (N=237)	-0.434223	0.0189327	0.231352
k__Bacteria|p__Firmicutes|c__Clostridia|o__Clostridiales|f__Ruminococcaceae|g__GGB9635|s__GGB9635_SGB15103|t__SGB15103	Antibiotics (N=237)	-0.49518	0.0513673	0.370733
k__Bacteria|p__Firmicutes|c__Clostridia|o__Clostridiales|f__Clostridiaceae|g__Clostridium|s__Clostridium_sp_AM49_4BH|t__SGB4652	Antibiotics (N=237)	-0.841402	0.00355274	0.0909924
k__Bacteria|p__Firmicutes|c__Clostridia|o__Clostridiales|f__Ruminococcaceae|g__GGB9615|s__GGB9615_SGB15052|t__SGB15052	Antibiotics (N=237)	-0.431773	0.00529096	0.115087
k__Bacteria|p__Firmicutes|c__Clostridia|o__Clostridiales|f__Clostridiaceae|g__Clostridium|s__Clostridium_sp_AF36_4|t__SGB4644	Antibiotics (N=237)	-0.614903	0.018972	0.23158
k__Bacteria|p__Firmicutes|c__Clostridia|o__Clostridiales|f__Ruminococcaceae|g__Ruminococcaceae_unclassified|s__Ruminococcaceae_unclassified_SGB15309|t__SGB15309	Antibiotics (N=237)	-0.404771	0.0484566	0.361547
k__Bacteria|p__Firmicutes|c__Clostridia|o__Clostridia_unclassified|f__Clostridia_unclassified|g__Clostridia_unclassified|s__Clostridia_unclassified_SGB6276|t__SGB6276	Antibiotics (N=237)	-1.10943	0.000500193	0.0249611
k__Bacteria|p__Firmicutes|c__Clostridia|o__Clostridiales|f__Ruminococcaceae|g__GGB9634|s__GGB9634_SGB15093|t__SGB15093	Antibiotics (N=237)	-0.349515	0.200897	0.62697
k__Bacteria|p__Firmicutes|c__Clostridia|o__Clostridia_unclassified|f__Clostridia_unclassified|g__Clostridia_unclassified|s__Clostridia_bacterium|t__SGB14007	Antibiotics (N=237)	-0.74711	0.00998445	0.164621
k__Bacteria|p__Firmicutes|c__Clostridia|o__Clostridiales|f__Ruminococcaceae|g__GGB9729|s__GGB9729_SGB15288|t__SGB15288_group	Antibiotics (N=237)	-0.230213	0.356644	0.754723
k__Bacteria|p__Firmicutes|c__Negativicutes|o__Veillonellales|f__Veillonellaceae|g__Veillonella|s__Veillonella_parvula|t__SGB6939	Antibiotics (N=237)	-0.174167	0.515645	0.845641
k__Bacteria|p__Firmicutes|c__Clostridia|o__Clostridiales|f__Lachnospiraceae|g__GGB3637|s__GGB3637_SGB4930|t__SGB4930	Antibiotics (N=237)	-1.29412	1.06482e-05	0.00140659
k__Bacteria|p__Firmicutes|c__Clostridia|o__Clostridiales|f__Lachnospiraceae|g__Blautia|s__Blautia_obeum|t__SGB4811_group	Antibiotics (N=237)	-0.597538	0.000351413	0.0193415
k__Bacteria|p__Firmicutes|c__Erysipelotrichia|o__Erysipelotrichales|f__Erysipelotrichaceae|g__Erysipelotrichaceae_unclassified|s__Erysipelotrichaceae_bacterium|t__SGB6823	Antibiotics (N=237)	-0.677431	0.0218152	0.248964
k__Bacteria|p__Firmicutes|c__Clostridia|o__Clostridiales|f__Eubacteriaceae|g__Eubacterium|s__Eubacterium_sp_AM28_29|t__SGB6796_group	Antibiotics (N=237)	0.0253911	0.906382	0.978093
k__Bacteria|p__Firmicutes|c__Clostridia|o__Clostridiales|f__Ruminococcaceae|g__Ruminococcaceae_unclassified|s__Ruminococcaceae_bacterium|t__SGB4194	Antibiotics (N=237)	0.256641	0.305769	0.72042
k__Bacteria|p__Firmicutes|c__Clostridia|o__Clostridiales|f__Lachnospiraceae|g__Lachnospiraceae_unclassified|s__Lachnospiraceae_unclassified_SGB5104|t__SGB5104	Antibiotics (N=237)	-0.967916	0.00104123	0.0412302
k__Bacteria|p__Firmicutes|c__Clostridia|o__Clostridiales|f__Lachnospiraceae|g__Lachnospiraceae_unclassified|s__Lachnospiraceae_bacterium|t__SGB4909	Antibiotics (N=237)	0.0103836	0.962417	0.992283
k__Bacteria|p__Proteobacteria|c__Gammaproteobacteria|o__Pasteurellales|f__Pasteurellaceae|g__Haemophilus|s__Haemophilus_parainfluenzae|t__SGB9712_group	Antibiotics (N=237)	0.104721	0.622181	0.890738
k__Bacteria|p__Firmicutes|c__Clostridia|o__Clostridiales|f__Ruminococcaceae|g__GGB9707|s__GGB9707_SGB15229|t__SGB15229	Antibiotics (N=237)	-0.4817	0.00817998	0.147425
k__Bacteria|p__Firmicutes|c__Clostridia|o__Clostridiales|f__Peptostreptococcaceae|g__Romboutsia|s__Romboutsia_timonensis|t__SGB6148	Antibiotics (N=237)	-0.0322708	0.885898	0.972443
k__Bacteria|p__Firmicutes|c__Clostridia|o__Clostridia_unclassified|f__Clostridia_unclassified|g__Clostridia_unclassified|s__Clostridia_bacterium|t__SGB5180	Antibiotics (N=237)	-0.452404	0.00979768	0.162828
k__Bacteria|p__Firmicutes|c__Clostridia|o__Clostridiales|f__Lachnospiraceae|g__GGB3733|s__GGB3733_SGB5066|t__SGB5066	Antibiotics (N=237)	0.484422	0.162702	0.581787
k__Bacteria|p__Firmicutes|c__Clostridia|o__Clostridiales|f__Ruminococcaceae|g__Ruminococcaceae_unclassified|s__Ruminococcaceae_bacterium|t__SGB14905	Antibiotics (N=237)	-0.839896	0.00732448	0.138852
k__Bacteria|p__Actinobacteria|c__Coriobacteriia|o__Coriobacteriales|f__Atopobiaceae|g__Parolsenella|s__Parolsenella_massiliensis|t__SGB14380	Antibiotics (N=237)	-0.0101899	0.970143	0.993601
k__Bacteria|p__Firmicutes|c__Clostridia|o__Clostridiales|f__Lachnospiraceae|g__Lachnospiraceae_unclassified|s__Lachnospiraceae_unclassified_SGB4890|t__SGB4890	Antibiotics (N=237)	-0.607941	0.021055	0.244628
k__Bacteria|p__Firmicutes|c__Clostridia|o__Clostridiales|f__Ruminococcaceae|g__GGB9593|s__GGB9593_SGB15015|t__SGB15015	Antibiotics (N=237)	-0.552815	0.00916584	0.157363
k__Bacteria|p__Firmicutes|c__Clostridia|o__Clostridia_unclassified|f__Clostridia_unclassified|g__GGB9774|s__GGB9774_SGB15394|t__SGB15394	Antibiotics (N=237)	-0.588092	0.0127537	0.187857
k__Bacteria|p__Bacteroidetes|c__Bacteroidia|o__Bacteroidales|f__Tannerellaceae|g__GGB1405|s__GGB1405_SGB1928|t__SGB1928	Antibiotics (N=237)	-0.720768	0.0166082	0.215797
k__Bacteria|p__Firmicutes|c__Clostridia|o__Clostridiales|f__Clostridiaceae|g__Clostridium|s__Clostridium_sp_OM07_10AC|t__SGB4655	Antibiotics (N=237)	-1.27714	0.000101448	0.00789457
k__Bacteria|p__Firmicutes|c__Clostridia|o__Clostridiales|f__Ruminococcaceae|g__Ruminococcaceae_unclassified|s__Ruminococcaceae_unclassified_SGB15260|t__SGB15260	Antibiotics (N=237)	-0.416485	0.083683	0.454197
k__Bacteria|p__Firmicutes|c__Clostridia|o__Clostridiales|f__Lachnospiraceae|g__Mediterraneibacter|s__Ruminococcus_torques|t__SGB4563_group	Antibiotics (N=237)	-0.486056	0.000165171	0.0113182
k__Bacteria|p__Firmicutes|c__Clostridia|o__Clostridiales|f__Lachnospiraceae|g__Dorea|s__Dorea_longicatena|t__SGB4581	Antibiotics (N=237)	-0.015029	0.930141	0.984656
k__Bacteria|p__Firmicutes|c__Clostridia|o__Clostridiales|f__Lachnospiraceae|g__Blautia|s__Blautia_wexlerae|t__SGB4837_group	Antibiotics (N=237)	0.153327	0.0628423	0.404046
k__Bacteria|p__Firmicutes|c__Erysipelotrichia|o__Erysipelotrichales|f__Erysipelotrichaceae|g__Erysipelotrichaceae_unclassified|s__Erysipelotrichaceae_bacterium|t__SGB6836_group	Antibiotics (N=237)	-0.477231	0.0540706	0.378842
k__Bacteria|p__Proteobacteria|c__Gammaproteobacteria|o__Enterobacterales|f__Enterobacteriaceae|g__Escherichia|s__Escherichia_coli|t__SGB10068	Antibiotics (N=237)	0.496016	0.0236484	0.259016
k__Bacteria|p__Firmicutes|c__Clostridia|o__Clostridiales|f__Ruminococcaceae|g__Candidatus_Cibiobacter|s__Candidatus_Cibiobacter_qucibialis|t__SGB15286	Antibiotics (N=237)	-0.140286	0.269362	0.693632
k__Bacteria|p__Firmicutes|c__Clostridia|o__Clostridiales|f__Lachnospiraceae|g__Dorea|s__Dorea_formicigenerans|t__SGB4575	Antibiotics (N=237)	-0.00154537	0.986774	0.997492
k__Bacteria|p__Proteobacteria|c__Betaproteobacteria|o__Burkholderiales|f__Sutterellaceae|g__Sutterella|s__Sutterella_wadsworthensis|t__SGB9286	Antibiotics (N=237)	-0.0520162	0.874923	0.969845
k__Bacteria|p__Firmicutes|c__Clostridia|o__Clostridiales|f__Lachnospiraceae|g__Coprococcus|s__Coprococcus_comes|t__SGB4577_group	Antibiotics (N=237)	-0.15887	0.121274	0.522977
k__Bacteria|p__Firmicutes|c__Clostridia|o__Clostridiales|f__Clostridiaceae|g__GGB3486|s__GGB3486_SGB4658|t__SGB4658	Antibiotics (N=237)	-0.873239	0.00314243	0.0848476
k__Bacteria|p__Firmicutes|c__Clostridia|o__Clostridiales|f__Ruminococcaceae|g__GGB9635|s__GGB9635_SGB15102|t__SGB15102	Antibiotics (N=237)	-0.394235	0.192221	0.617207
k__Bacteria|p__Firmicutes|c__Bacilli|o__Bacilli_unclassified|f__Bacilli_unclassified|g__GGB4773|s__GGB4773_SGB6607|t__SGB6607	Antibiotics (N=237)	-0.530316	0.0480651	0.360064
k__Bacteria|p__Firmicutes|c__Clostridia|o__Clostridiales|f__Lachnospiraceae|g__Lachnospiraceae_unclassified|s__Lachnospiraceae_bacterium_OM04_12BH|t__SGB4893	Antibiotics (N=237)	-0.0621198	0.700918	0.920595
k__Bacteria|p__Firmicutes|c__Clostridia|o__Clostridiales|f__Lachnospiraceae|g__Lachnospiraceae_unclassified|s__Lachnospiraceae_bacterium|t__SGB4887	Antibiotics (N=237)	-0.807169	0.00609172	0.125272
k__Bacteria|p__Actinobacteria|c__Coriobacteriia|o__Eggerthellales|f__Eggerthellaceae|g__Slackia|s__Slackia_isoflavoniconvertens|t__SGB14773_group	Antibiotics (N=237)	-0.274632	0.149595	0.564203
k__Bacteria|p__Firmicutes|c__Clostridia|o__Clostridiales|f__Ruminococcaceae|g__Gemmiger|s__Gemmiger_SGB15292|t__SGB15292	Antibiotics (N=237)	-0.240578	0.411132	0.788021
k__Bacteria|p__Firmicutes|c__Clostridia|o__Clostridia_unclassified|f__Clostridia_unclassified|g__Clostridia_unclassified|s__Clostridia_unclassified_SGB13999|t__SGB13999	Antibiotics (N=237)	-0.997779	0.0021422	0.0670533
k__Bacteria|p__Firmicutes|c__Clostridia|o__Clostridiales|f__Lachnospiraceae|g__Lachnospiraceae_unclassified|s__Lachnospiraceae_bacterium|t__SGB5062	Antibiotics (N=237)	-1.01678	0.000771021	0.0334806
k__Bacteria|p__Firmicutes|c__Clostridia|o__Clostridiales|f__Ruminococcaceae|g__Ruminococcaceae_unclassified|s__Ruminococcaceae_bacterium|t__SGB15356	Antibiotics (N=237)	-0.340717	0.182202	0.605334
k__Bacteria|p__Bacteroidetes|c__Bacteroidia|o__Bacteroidales|f__Tannerellaceae|g__Parabacteroides|s__Parabacteroides_massiliensis|t__SGB1945	Antibiotics (N=237)	0.769783	0.00589962	0.122735
k__Bacteria|p__Firmicutes|c__Clostridia|o__Clostridiales|f__Ruminococcaceae|g__GGB9597|s__GGB9597_SGB15022|t__SGB15022	Antibiotics (N=237)	-0.249823	0.158567	0.57696
k__Bacteria|p__Firmicutes|c__Clostridia|o__Clostridiales|f__Clostridiaceae|g__Clostridium|s__Clostridium_sp_AF34_13|t__SGB4659	Antibiotics (N=237)	-1.06401	0.000319528	0.0181722
k__Bacteria|p__Bacteroidetes|c__Bacteroidia|o__Bacteroidales|f__Prevotellaceae|g__GGB1244|s__GGB1244_SGB1664|t__SGB1664	Antibiotics (N=237)	-1.33288	4.85871e-05	0.00455704
k__Bacteria|p__Firmicutes|c__Clostridia|o__Clostridiales|f__Clostridiales_unclassified|g__Clostridiales_unclassified|s__Clostridiales_unclassified_SGB15145|t__SGB15145	Antibiotics (N=237)	-0.171802	0.0924824	0.472331
k__Bacteria|p__Firmicutes|c__Bacilli|o__Bacilli_unclassified|f__Bacilli_unclassified|g__Bacilli_unclassified|s__Bacilli_bacterium|t__SGB6499	Antibiotics (N=237)	-1.13161	0.00074629	0.0328055
k__Bacteria|p__Firmicutes|c__Clostridia|o__Clostridiales|f__Clostridiaceae|g__Clostridium|s__Clostridium_sp_NSJ_42|t__SGB6174_group	Antibiotics (N=237)	-0.366047	0.148562	0.562614
k__Bacteria|p__Firmicutes|c__Bacilli|o__Bacilli_unclassified|f__Bacilli_unclassified|g__Bacilli_unclassified|s__Bacilli_bacterium|t__SGB6609	Antibiotics (N=237)	-0.188566	0.460892	0.816904
k__Bacteria|p__Firmicutes|c__Bacilli|o__Bacilli_unclassified|f__Bacilli_unclassified|g__GGB4672|s__GGB4672_SGB6461|t__SGB6461	Antibiotics (N=237)	-0.59862	0.0426944	0.341711
k__Bacteria|p__Firmicutes|c__Clostridia|o__Clostridiales|f__Ruminococcaceae|g__GGB9691|s__GGB9691_SGB15198|t__SGB15198	Antibiotics (N=237)	-0.544036	0.0464851	0.354925
k__Bacteria|p__Firmicutes|c__Clostridia|o__Clostridia_unclassified|f__Clostridia_unclassified|g__Clostridia_unclassified|s__Clostridia_bacterium|t__SGB13979	Antibiotics (N=237)	0.0509916	0.838881	0.959982
k__Bacteria|p__Firmicutes|c__Clostridia|o__Clostridia_unclassified|f__Clostridia_unclassified|g__GGB9758|s__GGB9758_SGB15368|t__SGB15368	Antibiotics (N=237)	-0.618634	0.00679123	0.13329
k__Bacteria|p__Firmicutes|c__Clostridia|o__Clostridia_unclassified|f__Clostridia_unclassified|g__Clostridia_unclassified|s__Clostridia_bacterium|t__SGB14252	Antibiotics (N=237)	-0.403394	0.0351919	0.312646
k__Bacteria|p__Bacteroidetes|c__Bacteroidia|o__Bacteroidales|f__Rikenellaceae|g__Rikenellaceae_unclassified|s__Rikenellaceae_bacterium|t__SGB2241	Antibiotics (N=237)	-0.767819	0.0205469	0.241756
k__Bacteria|p__Firmicutes|c__Clostridia|o__Clostridiales|f__Lachnospiraceae|g__Lachnospiraceae_unclassified|s__Lachnospiraceae_bacterium|t__SGB4750	Antibiotics (N=237)	0.337833	0.0178982	0.224683
k__Bacteria|p__Firmicutes|c__Clostridia|o__Clostridiales|f__Clostridiaceae|g__Clostridium|s__Clostridium_sp_AF20_17LB|t__SGB4714	Antibiotics (N=237)	0.155331	0.357898	0.755504
k__Bacteria|p__Bacteroidetes|c__Bacteroidia|o__Bacteroidales|f__Bacteroidales_unclassified|g__Phocaeicola|s__Phocaeicola_vulgatus|t__SGB1814	Antibiotics (N=237)	0.905251	0.0067084	0.13243
k__Bacteria|p__Firmicutes|c__Clostridia|o__Clostridiales|f__Ruminococcaceae|g__Ruminococcus|s__Ruminococcus_bicirculans|t__SGB4262	Antibiotics (N=237)	0.463736	0.123744	0.527247
k__Bacteria|p__Firmicutes|c__Bacilli|o__Bacilli_unclassified|f__Bacilli_unclassified|g__GGB4706|s__GGB4706_SGB6513|t__SGB6513	Antibiotics (N=237)	-0.782647	0.00216874	0.0675342
k__Bacteria|p__Firmicutes|c__Clostridia|o__Clostridia_unclassified|f__Clostridia_unclassified|g__Clostridia_unclassified|s__Clostridia_bacterium|t__SGB14209	Antibiotics (N=237)	-0.676216	0.0149543	0.204696
k__Bacteria|p__Firmicutes|c__Clostridia|o__Clostridiales|f__Ruminococcaceae|g__GGB9614|s__GGB9614_SGB15049|t__SGB15049	Antibiotics (N=237)	-0.237058	0.141474	0.553646
k__Bacteria|p__Proteobacteria|c__Alphaproteobacteria|o__Rhizobiales|f__Phyllobacteriaceae|g__GGB38171|s__GGB38171_SGB72433|t__SGB72433_group	Antibiotics (N=237)	-0.260222	0.216692	0.643305
k__Bacteria|p__Firmicutes|c__Clostridia|o__Clostridia_unclassified|f__Clostridia_unclassified|g__GGB9342|s__GGB9342_SGB14306|t__SGB14306	Antibiotics (N=237)	-1.04497	0.000609644	0.0283818
k__Bacteria|p__Firmicutes|c__Clostridia|o__Clostridia_unclassified|f__Clostridia_unclassified|g__Clostridia_unclassified|s__Clostridia_bacterium|t__SGB4395	Antibiotics (N=237)	-0.66336	0.0292811	0.287089
k__Bacteria|p__Firmicutes|c__Clostridia|o__Clostridia_unclassified|f__Clostridia_unclassified|g__Clostridia_unclassified|s__Clostridia_bacterium|t__SGB14202	Antibiotics (N=237)	-0.644671	0.0154986	0.208515
k__Bacteria|p__Firmicutes|c__Clostridia|o__Clostridiales|f__Ruminococcaceae|g__GGB9603|s__GGB9603_SGB15035|t__SGB15035	Antibiotics (N=237)	-0.292508	0.146371	0.560227
k__Bacteria|p__Firmicutes|c__Clostridia|o__Clostridiales|f__Ruminococcaceae|g__GGB9730|s__GGB9730_SGB15291|t__SGB15291	Antibiotics (N=237)	-0.224895	0.102311	0.491076
k__Bacteria|p__Firmicutes|c__Clostridia|o__Clostridiales|f__Clostridiaceae|g__GGB3528|s__GGB3528_SGB4713|t__SGB4713	Antibiotics (N=237)	-0.556655	0.0408577	0.334445
k__Bacteria|p__Actinobacteria|c__Coriobacteriia|o__Coriobacteriales|f__Atopobiaceae|g__Olsenella|s__Olsenella_sp_GAM18|t__SGB14370_group	Antibiotics (N=237)	-0.548001	0.0237349	0.25942
k__Bacteria|p__Firmicutes|c__Clostridia|o__Clostridiales|f__Ruminococcaceae|g__GGB9709|s__GGB9709_SGB15238|t__SGB15238	Antibiotics (N=237)	-0.567618	0.0239067	0.260429
k__Bacteria|p__Firmicutes|c__CFGB1424|o__OFGB1424|f__FGB1424|g__GGB3490|s__GGB3490_SGB4664|t__SGB4664	Antibiotics (N=237)	-0.919158	0.00070503	0.0314848
k__Bacteria|p__Firmicutes|c__Clostridia|o__Clostridiales|f__Ruminococcaceae|g__Ruminococcaceae_unclassified|s__Ruminococcaceae_bacterium|t__SGB14908	Antibiotics (N=237)	-0.113814	0.69998	0.920246
k__Bacteria|p__Firmicutes|c__Clostridia|o__Clostridiales|f__Lachnospiraceae|g__Lachnospiraceae_unclassified|s__Lachnospiraceae_bacterium|t__SGB48005	Antibiotics (N=237)	-0.798052	0.00564847	0.11931
k__Bacteria|p__Firmicutes|c__Clostridia|o__Clostridiales|f__Ruminococcaceae|g__Agathobaculum|s__Agathobaculum_butyriciproducens|t__SGB14993_group	Antibiotics (N=237)	0.085756	0.622484	0.890832
k__Bacteria|p__Firmicutes|c__Clostridia|o__Clostridiales|f__Ruminococcaceae|g__GGB9673|s__GGB9673_SGB15171|t__SGB15171	Antibiotics (N=237)	-0.834873	0.00693006	0.134589
k__Bacteria|p__Firmicutes|c__Clostridia|o__Clostridia_unclassified|f__Clostridia_unclassified|g__Clostridia_unclassified|s__Clostridia_bacterium|t__SGB6343	Antibiotics (N=237)	-0.609625	0.00446009	0.104704
k__Bacteria|p__Firmicutes|c__Bacilli|o__Bacilli_unclassified|f__Bacilli_unclassified|g__Bacilli_unclassified|s__Bacilli_bacterium|t__SGB6447	Antibiotics (N=237)	-0.575295	0.0215454	0.247271
k__Bacteria|p__Firmicutes|c__Negativicutes|o__Veillonellales|f__Veillonellaceae|g__Veillonella|s__Veillonella_atypica|t__SGB6936	Antibiotics (N=237)	-0.239014	0.39713	0.779132
k__Bacteria|p__Firmicutes|c__Clostridia|o__Clostridiales|f__Ruminococcaceae|g__Ruminococcaceae_unclassified|s__Ruminococcaceae_unclassified_SGB4425|t__SGB4425_group	Antibiotics (N=237)	-0.71275	0.00821332	0.147789
k__Bacteria|p__Firmicutes|c__Clostridia|o__Clostridiales|f__Ruminococcaceae|g__Faecalibacterium|s__Faecalibacterium_SGB15345|t__SGB15345	Antibiotics (N=237)	-0.299402	0.299034	0.715746
k__Bacteria|p__Tenericutes|c__Mollicutes|o__Acholeplasmatales|f__Acholeplasmatales_unclassified|g__Acholeplasmatales_unclassified|s__Acholeplasmatales_unclassified_SGB6584|t__SGB6584	Antibiotics (N=237)	-0.149304	0.58757	0.877287
k__Bacteria|p__Firmicutes|c__Clostridia|o__Clostridiales|f__Lachnospiraceae|g__Lachnospira|s__Lachnospira_pectinoschiza|t__SGB5075_group	Antibiotics (N=237)	-0.256745	0.425027	0.796934
k__Bacteria|p__Firmicutes|c__Clostridia|o__Clostridiales|f__Ruminococcaceae|g__Faecalibacterium|s__Faecalibacterium_prausnitzii|t__SGB15323	Antibiotics (N=237)	-0.85246	0.00731896	0.138781
k__Bacteria|p__Firmicutes|c__Clostridia|o__Clostridiales|f__Ruminococcaceae|g__Ruminococcaceae_unclassified|s__Ruminococcaceae_bacterium|t__SGB43319	Antibiotics (N=237)	-0.694062	0.00243793	0.0724712
k__Bacteria|p__Firmicutes|c__Bacilli|o__Bacilli_unclassified|f__Bacilli_unclassified|g__Bacilli_unclassified|s__Bacilli_bacterium|t__SGB6421	Antibiotics (N=237)	-0.64034	0.0283814	0.283013
k__Bacteria|p__Firmicutes|c__Clostridia|o__Clostridiales|f__Ruminococcaceae|g__GGB9595|s__GGB9595_SGB15017|t__SGB15017	Antibiotics (N=237)	-0.4664	0.0827851	0.451946
k__Bacteria|p__Bacteroidetes|c__Bacteroidia|o__Bacteroidales|f__Bacteroidaceae|g__Bacteroides|s__Bacteroides_fragilis|t__SGB1853	Antibiotics (N=237)	-0.198016	0.246167	0.673077
k__Bacteria|p__Firmicutes|c__Clostridia|o__Clostridiales|f__Clostridiaceae|g__Clostridiaceae_unclassified|s__Clostridiaceae_bacterium|t__SGB4269	Antibiotics (N=237)	0.028735	0.918151	0.981256
k__Bacteria|p__Firmicutes|c__Clostridia|o__Clostridiales|f__Lachnospiraceae|g__Lachnospiraceae_unclassified|s__Lachnospiraceae_bacterium|t__SGB4767	Antibiotics (N=237)	0.0133163	0.891573	0.973708
k__Bacteria|p__Firmicutes|c__Clostridia|o__Clostridiales|f__Lachnospiraceae|g__Lachnospiraceae_unclassified|s__Lachnospiraceae_bacterium|t__SGB4706	Antibiotics (N=237)	0.0424713	0.710458	0.923568
k__Bacteria|p__Firmicutes|c__Clostridia|o__Clostridiales|f__Ruminococcaceae|g__GGB9631|s__GGB9631_SGB15085|t__SGB15085	Antibiotics (N=237)	-0.58327	0.010939	0.172679
k__Bacteria|p__Planctomycetes|c__Planctomycetia|o__Pirellulales|f__Pirellulaceae|g__GGB6565|s__GGB6565_SGB9274|t__SGB9274	Antibiotics (N=237)	-1.07653	0.000300571	0.0173069
k__Bacteria|p__Bacteroidetes|c__Bacteroidia|o__Bacteroidales|f__Bacteroidaceae|g__Bacteroidaceae_unclassified|s__Bacteroidaceae_bacterium|t__SGB1478	Antibiotics (N=237)	-0.00984663	0.96451	0.992533
k__Bacteria|p__Firmicutes|c__Clostridia|o__Clostridiales|f__Clostridiaceae|g__Clostridium|s__Clostridium_perfringens|t__SGB6191	Antibiotics (N=237)	0.114696	0.661733	0.906237
k__Bacteria|p__Firmicutes|c__CFGB1340|o__OFGB1340|f__FGB1340|g__GGB3256|s__GGB3256_SGB4303|t__SGB4303	Antibiotics (N=237)	-0.500868	0.0837136	0.454238
k__Bacteria|p__Firmicutes|c__Clostridia|o__Clostridiales|f__Ruminococcaceae|g__Faecalibacterium|s__Faecalibacterium_prausnitzii|t__SGB15317	Antibiotics (N=237)	-0.327776	0.0370997	0.320356
k__Bacteria|p__Firmicutes|c__Clostridia|o__Clostridiales|f__Clostridiaceae|g__Clostridium|s__Clostridium_fessum|t__SGB4705	Antibiotics (N=237)	0.0499204	0.684453	0.914492
k__Bacteria|p__Firmicutes|c__Clostridia|o__Clostridia_unclassified|f__Clostridia_unclassified|g__Clostridia_unclassified|s__Clostridia_bacterium|t__SGB14005	Antibiotics (N=237)	-0.932933	0.00209293	0.066097
k__Bacteria|p__Firmicutes|c__Clostridia|o__Clostridia_unclassified|f__Clostridia_unclassified|g__Clostridia_unclassified|s__Clostridia_bacterium|t__SGB14861	Antibiotics (N=237)	-0.0551755	0.751172	0.935165
k__Bacteria|p__Firmicutes|c__Clostridia|o__Clostridiales|f__Ruminococcaceae|g__GGB9595|s__GGB9595_SGB15019|t__SGB15019	Antibiotics (N=237)	-0.451807	0.0502197	0.367536
k__Bacteria|p__Firmicutes|c__CFGB1218|o__OFGB1218|f__FGB1218|g__GGB2983|s__GGB2983_SGB3965|t__SGB3965	Antibiotics (N=237)	-0.45005	0.00212297	0.0666636
k__Bacteria|p__Firmicutes|c__Clostridia|o__Clostridiales|f__Ruminococcaceae|g__GGB9631|s__GGB9631_SGB15087|t__SGB15087	Antibiotics (N=237)	-0.828726	0.00259036	0.074938
k__Bacteria|p__Firmicutes|c__Clostridia|o__Clostridiales|f__Ruminococcaceae|g__GGB9627|s__GGB9627_SGB15081|t__SGB15081	Antibiotics (N=237)	-0.250436	0.171981	0.59263
k__Bacteria|p__Bacteroidetes|c__Bacteroidia|o__Bacteroidales|f__Tannerellaceae|g__Parabacteroides|s__Parabacteroides_distasonis|t__SGB1934	Antibiotics (N=237)	1.15271	0.000197314	0.0128807
k__Bacteria|p__Firmicutes|c__Clostridia|o__Clostridiales|f__Lachnospiraceae|g__Blautia|s__Blautia_SGB4815|t__SGB4815_group	Antibiotics (N=237)	0.143264	0.469899	0.821749
k__Bacteria|p__Firmicutes|c__Clostridia|o__Clostridia_unclassified|f__Clostridia_unclassified|g__Clostridia_unclassified|s__Clostridia_bacterium|t__SGB13997	Antibiotics (N=237)	-0.50793	0.0827029	0.451737
k__Bacteria|p__Firmicutes|c__Negativicutes|o__Veillonellales|f__Veillonellaceae|g__Veillonella|s__Veillonella_dispar|t__SGB6952	Antibiotics (N=237)	-0.0159335	0.953736	0.990677
k__Bacteria|p__Firmicutes|c__Clostridia|o__Clostridia_unclassified|f__Clostridia_unclassified|g__Clostridia_unclassified|s__Clostridia_bacterium|t__SGB14253	Antibiotics (N=237)	-0.377276	0.131468	0.539131
k__Bacteria|p__Firmicutes|c__Clostridia|o__Clostridiales|f__Ruminococcaceae|g__Gemmiger|s__Gemmiger_formicilis|t__SGB15300	Antibiotics (N=237)	-0.156325	0.399685	0.780566
k__Bacteria|p__Firmicutes|c__Clostridia|o__Clostridiales|f__Lachnospiraceae|g__GGB3623|s__GGB3623_SGB4900|t__SGB4900	Antibiotics (N=237)	-1.08949	0.00107137	0.0419528
k__Bacteria|p__Firmicutes|c__Clostridia|o__Clostridiales|f__Lachnospiraceae|g__Lachnospiraceae_unclassified|s__Lachnospiraceae_bacterium|t__SGB5060	Antibiotics (N=237)	0.166205	0.503357	0.838699
k__Bacteria|p__Firmicutes|c__Erysipelotrichia|o__Erysipelotrichales|f__Erysipelotrichaceae|g__Holdemanella|s__Holdemanella_biformis|t__SGB6806_group	Antibiotics (N=237)	0.057485	0.822434	0.955307
k__Bacteria|p__Firmicutes|c__Clostridia|o__Clostridiales|f__Ruminococcaceae|g__GGB9636|s__GGB9636_SGB15107|t__SGB15107	Antibiotics (N=237)	-0.773166	0.00896689	0.155522
k__Bacteria|p__Firmicutes|c__Bacilli|o__Bacilli_unclassified|f__Bacilli_unclassified|g__Bacilli_unclassified|s__Bacilli_bacterium|t__SGB6521	Antibiotics (N=237)	-0.420314	0.0930824	0.47362
k__Bacteria|p__Bacteroidetes|c__Bacteroidia|o__Bacteroidales|f__Rikenellaceae|g__Rikenellaceae_unclassified|s__Rikenellaceae_bacterium|t__SGB2229	Antibiotics (N=237)	-0.988871	0.00275857	0.077821
k__Bacteria|p__Firmicutes|c__Clostridia|o__Clostridia_unclassified|f__Clostridia_unclassified|g__GGB9284|s__GGB9284_SGB14237|t__SGB14237	Antibiotics (N=237)	-0.483923	0.133348	0.54179
k__Bacteria|p__Firmicutes|c__Erysipelotrichia|o__Erysipelotrichales|f__Erysipelotrichaceae|g__GGB4888|s__GGB4888_SGB6837|t__SGB6837	Antibiotics (N=237)	-0.730479	0.00564581	0.11931
k__Bacteria|p__Firmicutes|c__Clostridia|o__Clostridia_unclassified|f__Clostridia_unclassified|g__Clostridia_unclassified|s__Clostridia_bacterium|t__SGB14256	Antibiotics (N=237)	-0.640336	0.0186613	0.229642
k__Bacteria|p__Firmicutes|c__Clostridia|o__Clostridia_unclassified|f__Clostridia_unclassified|g__GGB9288|s__GGB9288_SGB14243|t__SGB14243	Antibiotics (N=237)	-0.878562	0.00212517	0.0666835
k__Bacteria|p__Firmicutes|c__Clostridia|o__Clostridiales|f__Ruminococcaceae|g__Ruminococcaceae_unclassified|s__Ruminococcaceae_bacterium|t__SGB14834	Antibiotics (N=237)	-0.471908	0.0662659	0.41272
k__Bacteria|p__Firmicutes|c__Firmicutes_unclassified|o__Firmicutes_unclassified|f__Firmicutes_unclassified|g__Firmicutes_unclassified|s__Firmicutes_bacterium_AF16_15|t__SGB4993	Antibiotics (N=237)	0.146218	0.306692	0.721212
k__Bacteria|p__Firmicutes|c__Clostridia|o__Clostridia_unclassified|f__Clostridia_unclassified|g__Clostridia_unclassified|s__Clostridia_bacterium|t__SGB15377	Antibiotics (N=237)	-0.918834	0.00130311	0.0483799
k__Bacteria|p__Firmicutes|c__Clostridia|o__Clostridiales|f__Clostridiaceae|g__Butyricicoccus|s__Butyricicoccus_SGB14990|t__SGB14990	Antibiotics (N=237)	-0.234471	0.394228	0.777322
k__Bacteria|p__Firmicutes|c__Clostridia|o__Clostridiales|f__Lachnospiraceae|g__GGB3474|s__GGB3474_SGB4637|t__SGB4637	Antibiotics (N=237)	-0.118882	0.646669	0.900675
k__Bacteria|p__Firmicutes|c__Clostridia|o__Clostridia_unclassified|f__Clostridia_unclassified|g__Clostridia_unclassified|s__Clostridia_bacterium|t__SGB15385	Antibiotics (N=237)	-0.370195	0.151608	0.566884
k__Bacteria|p__Firmicutes|c__Clostridia|o__Clostridiales|f__Ruminococcaceae|g__GGB9618|s__GGB9618_SGB15065|t__SGB15065	Antibiotics (N=237)	-0.707423	0.00238321	0.0714662
k__Bacteria|p__Firmicutes|c__Clostridia|o__Clostridiales|f__Ruminococcaceae|g__GGB9642|s__GGB9642_SGB15119|t__SGB15119	Antibiotics (N=237)	-0.147235	0.35778	0.755476
k__Bacteria|p__Firmicutes|c__Clostridia|o__Clostridia_unclassified|f__Clostridia_unclassified|g__Clostridia_unclassified|s__Clostridia_bacterium|t__SGB15370	Antibiotics (N=237)	-0.227807	0.148258	0.562276
k__Bacteria|p__Firmicutes|c__Clostridia|o__Clostridiales|f__Lachnospiraceae|g__GGB3746|s__GGB3746_SGB5089|t__SGB5089	Antibiotics (N=237)	-0.735018	0.00566597	0.119551
k__Bacteria|p__Firmicutes|c__Bacilli|o__Lactobacillales|f__Streptococcaceae|g__Streptococcus|s__Streptococcus_equinus|t__SGB8022	Antibiotics (N=237)	-0.159836	0.519685	0.8471
k__Bacteria|p__Firmicutes|c__Clostridia|o__Clostridia_unclassified|f__Clostridia_unclassified|g__Clostridia_unclassified|s__Clostridia_bacterium|t__SGB15374	Antibiotics (N=237)	-0.428815	0.0270858	0.276959
k__Bacteria|p__Firmicutes|c__Bacilli|o__Bacilli_unclassified|f__Bacilli_unclassified|g__GGB4710|s__GGB4710_SGB6522|t__SGB6522	Antibiotics (N=237)	-0.617393	0.0423642	0.34048
k__Bacteria|p__Firmicutes|c__Clostridia|o__Clostridiales|f__Lachnospiraceae|g__Coprococcus|s__Coprococcus_eutactus|t__SGB5121	Antibiotics (N=237)	-0.590964	0.0462568	0.354207
k__Bacteria|p__Firmicutes|c__Clostridia|o__Clostridia_unclassified|f__Clostridia_unclassified|g__GGB9067|s__GGB9067_SGB13986|t__SGB13986	Antibiotics (N=237)	-0.520444	0.060089	0.396588
k__Bacteria|p__Firmicutes|c__Clostridia|o__Clostridia_unclassified|f__Clostridia_unclassified|g__Clostridia_unclassified|s__Clostridia_unclassified_SGB4373|t__SGB4373	Antibiotics (N=237)	-0.213216	0.541835	0.857044
k__Bacteria|p__Firmicutes|c__Clostridia|o__Clostridia_unclassified|f__Clostridia_unclassified|g__Clostridia_unclassified|s__Clostridia_bacterium|t__SGB53819	Antibiotics (N=237)	-0.701779	0.00443882	0.104454
k__Bacteria|p__Firmicutes|c__Clostridia|o__Clostridiales|f__Clostridiaceae|g__Clostridium|s__Clostridium_sp_AF27_2AA|t__SGB4712	Antibiotics (N=237)	0.230795	0.391234	0.77519
k__Bacteria|p__Bacteroidetes|c__Bacteroidia|o__Bacteroidales|f__Prevotellaceae|g__Prevotella|s__Prevotella_stercorea|t__SGB1679	Antibiotics (N=237)	-0.39968	0.299787	0.71627
k__Bacteria|p__Firmicutes|c__Clostridia|o__Clostridia_unclassified|f__Clostridia_unclassified|g__Clostridia_unclassified|s__Clostridia_bacterium|t__SGB3988	Antibiotics (N=237)	-0.684674	0.00184168	0.0608197
k__Bacteria|p__Firmicutes|c__CFGB11737|o__OFGB11737|f__FGB11737|g__GGB34228|s__GGB34228_SGB72916|t__SGB72916	Antibiotics (N=237)	-0.615664	0.000210895	0.0135644
k__Bacteria|p__Firmicutes|c__Clostridia|o__Clostridiales|f__Ruminococcaceae|g__GGB9590|s__GGB9590_SGB15012|t__SGB15012	Antibiotics (N=237)	0.200878	0.324891	0.73281
k__Bacteria|p__Firmicutes|c__Clostridia|o__Clostridia_unclassified|f__Clostridia_unclassified|g__Clostridia_unclassified|s__Clostridia_bacterium|t__SGB14291	Antibiotics (N=237)	-0.793987	0.00623359	0.127005
k__Bacteria|p__Firmicutes|c__Clostridia|o__Clostridiales|f__Clostridiaceae|g__Clostridiaceae_unclassified|s__Clostridiaceae_unclassified_SGB4769|t__SGB4769	Antibiotics (N=237)	-0.145364	0.334305	0.739003
k__Bacteria|p__Firmicutes|c__Clostridia|o__Clostridiales|f__Ruminococcaceae|g__GGB9621|s__GGB9621_SGB15073|t__SGB15073	Antibiotics (N=237)	0.0211942	0.936331	0.985893
k__Bacteria|p__Firmicutes|c__Bacilli|o__Bacilli_unclassified|f__Bacilli_unclassified|g__Bacilli_unclassified|s__Bacilli_bacterium|t__SGB6606	Antibiotics (N=237)	-0.286908	0.282209	0.70436
k__Bacteria|p__Firmicutes|c__Clostridia|o__Clostridiales|f__Lachnospiraceae|g__Lachnospiraceae_unclassified|s__Lachnospiraceae_unclassified_SGB4882|t__SGB4882	Antibiotics (N=237)	-0.675304	0.011548	0.17841
k__Bacteria|p__Proteobacteria|c__CFGB2394|o__OFGB2394|f__FGB2394|g__GGB6544|s__GGB6544_SGB9243|t__SGB9243	Antibiotics (N=237)	-0.598988	0.0551722	0.382231
k__Bacteria|p__Firmicutes|c__Clostridia|o__Clostridiales|f__Clostridiaceae|g__Clostridium|s__Clostridium_ventriculi|t__SGB6190	Antibiotics (N=237)	0.0119908	0.965751	0.992779
k__Bacteria|p__Firmicutes|c__CFGB1798|o__OFGB1798|f__FGB1798|g__GGB4769|s__GGB4769_SGB6602|t__SGB6602	Antibiotics (N=237)	0.260496	0.353652	0.752577
k__Bacteria|p__Firmicutes|c__Clostridia|o__Clostridiales|f__Ruminococcaceae|g__GGB9635|s__GGB9635_SGB15101|t__SGB15101	Antibiotics (N=237)	-0.550037	0.0518222	0.372036
k__Bacteria|p__Firmicutes|c__Bacilli|o__Bacilli_unclassified|f__Bacilli_unclassified|g__GGB4750|s__GGB4750_SGB6579|t__SGB6579	Antibiotics (N=237)	-0.86516	0.00582032	0.121762
k__Bacteria|p__Firmicutes|c__Clostridia|o__Clostridiales|f__Lachnospiraceae|g__Dorea|s__Dorea_longicatena|t__SGB4582_group	Antibiotics (N=237)	-0.43268	0.0166467	0.216041
k__Bacteria|p__Firmicutes|c__Clostridia|o__Clostridiales|f__Ruminococcaceae|g__GGB9632|s__GGB9632_SGB15089|t__SGB15089	Antibiotics (N=237)	-0.0791783	0.715676	0.925273
k__Bacteria|p__Firmicutes|c__Clostridia|o__Clostridiales|f__Lachnospiraceae|g__Blautia|s__Blautia_massiliensis|t__SGB4826_group	Antibiotics (N=237)	0.0871207	0.692502	0.917323
k__Bacteria|p__Firmicutes|c__Clostridia|o__Clostridia_unclassified|f__Clostridia_unclassified|g__Clostridia_unclassified|s__Clostridia_bacterium|t__SGB15038	Antibiotics (N=237)	-0.484172	0.0765759	0.438964
k__Bacteria|p__Firmicutes|c__Clostridia|o__Clostridiales|f__Clostridiaceae|g__Clostridiaceae_unclassified|s__Clostridiaceae_bacterium_OM08_6BH|t__SGB4768	Antibiotics (N=237)	0.135505	0.263879	0.689256
k__Bacteria|p__Firmicutes|c__Clostridia|o__Clostridiales|f__Ruminococcaceae|g__GGB9701|s__GGB9701_SGB15218|t__SGB15218	Antibiotics (N=237)	-0.743697	0.0080095	0.146117
k__Bacteria|p__Firmicutes|c__Clostridia|o__Clostridiales|f__Lachnospiraceae|g__Fusicatenibacter|s__Fusicatenibacter_saccharivorans|t__SGB4874	Antibiotics (N=237)	0.0795573	0.644137	0.899292
k__Bacteria|p__Firmicutes|c__Bacilli|o__Lactobacillales|f__Lactobacillaceae|g__Ligilactobacillus|s__Ligilactobacillus_ruminis|t__SGB7061	Antibiotics (N=237)	-0.662323	0.0258943	0.271362
k__Bacteria|p__Firmicutes|c__Clostridia|o__Clostridia_unclassified|f__Clostridia_unclassified|g__Clostridia_unclassified|s__Clostridia_bacterium|t__SGB14190	Antibiotics (N=237)	-0.385243	0.115115	0.512675
k__Bacteria|p__Firmicutes|c__Clostridia|o__Clostridiales|f__Ruminococcaceae|g__Ruminococcaceae_unclassified|s__Ruminococcaceae_unclassified_SGB69291|t__SGB69291	Antibiotics (N=237)	-1.13081	8.3364e-05	0.0068753
k__Bacteria|p__Firmicutes|c__Clostridia|o__Clostridiales|f__Ruminococcaceae|g__GGB9687|s__GGB9687_SGB15191|t__SGB15191	Antibiotics (N=237)	-0.700945	0.026925	0.276025
k__Bacteria|p__Firmicutes|c__Clostridia|o__Clostridiales|f__Ruminococcaceae|g__Ruminococcaceae_unclassified|s__Ruminococcaceae_bacterium|t__SGB15084	Antibiotics (N=237)	-0.825536	0.00749461	0.14039
k__Bacteria|p__Firmicutes|c__Clostridia|o__Clostridiales|f__Ruminococcaceae|g__GGB9604|s__GGB9604_SGB15036|t__SGB15036	Antibiotics (N=237)	-0.641092	0.0173524	0.220545
k__Bacteria|p__Firmicutes|c__Clostridia|o__Clostridiales|f__Ruminococcaceae|g__Ruminococcaceae_unclassified|s__Ruminococcaceae_unclassified_SGB15233|t__SGB15233	Antibiotics (N=237)	-0.458348	0.103793	0.493952
k__Bacteria|p__Firmicutes|c__Clostridia|o__Clostridiales|f__Ruminococcaceae|g__GGB9636|s__GGB9636_SGB15108|t__SGB15108	Antibiotics (N=237)	-0.457516	0.122442	0.525047
k__Bacteria|p__Firmicutes|c__Clostridia|o__Clostridiales|f__Ruminococcaceae|g__GGB9637|s__GGB9637_SGB15111|t__SGB15111	Antibiotics (N=237)	-0.418738	0.109067	0.502922
k__Bacteria|p__Firmicutes|c__Bacilli|o__Bacilli_unclassified|f__Bacilli_unclassified|g__GGB4651|s__GGB4651_SGB6438|t__SGB6438	Antibiotics (N=237)	-0.0594633	0.829202	0.957306
k__Bacteria|p__Firmicutes|c__Clostridia|o__Clostridiales|f__Ruminococcaceae|g__GGB9705|s__GGB9705_SGB15224|t__SGB15224	Antibiotics (N=237)	-0.685583	0.0074145	0.139718
k__Bacteria|p__Firmicutes|c__Clostridia|o__Clostridiales|f__Lachnospiraceae|g__Coprococcus|s__Coprococcus_eutactus|t__SGB5117	Antibiotics (N=237)	-0.209008	0.519956	0.847283
k__Bacteria|p__Firmicutes|c__Clostridia|o__Clostridia_unclassified|f__Clostridia_unclassified|g__Clostridia_unclassified|s__Clostridia_bacterium|t__SGB4365	Antibiotics (N=237)	-0.630633	0.068071	0.416818
k__Bacteria|p__Firmicutes|c__Clostridia|o__Clostridiales|f__Clostridiales_unclassified|g__Clostridiales_unclassified|s__Clostridiales_bacterium_KLE1615|t__SGB5090_group	Antibiotics (N=237)	-0.259653	0.0607782	0.398463
k__Bacteria|p__Firmicutes|c__Clostridia|o__Clostridiales|f__Lachnospiraceae|g__Lachnospira|s__Lachnospira_sp_NSJ_43|t__SGB5087	Antibiotics (N=237)	-0.554594	0.0514871	0.371022
k__Bacteria|p__Bacteroidetes|c__Bacteroidia|o__Bacteroidales|f__Bacteroidaceae|g__Bacteroides|s__Bacteroides_uniformis|t__SGB1836_group	Antibiotics (N=237)	1.02026	0.000379521	0.020431
k__Bacteria|p__Firmicutes|c__Clostridia|o__Clostridiales|f__Ruminococcaceae|g__GGB9618|s__GGB9618_SGB15064|t__SGB15064	Antibiotics (N=237)	-0.491502	0.0575581	0.389655
k__Bacteria|p__Elusimicrobia|c__Elusimicrobia|o__Elusimicrobiales|f__Elusimicrobiales_unclassified|g__Elusimicrobiales_unclassified|s__Elusimicrobiales_bacterium|t__SGB19692	Antibiotics (N=237)	-0.805009	0.00680769	0.133327
k__Bacteria|p__Firmicutes|c__Clostridia|o__Clostridiales|f__Clostridiaceae|g__Clostridium|s__Clostridium_sp_AM33_3|t__SGB4711	Antibiotics (N=237)	-0.111278	0.483299	0.82857
k__Bacteria|p__Firmicutes|c__Clostridia|o__Clostridia_unclassified|f__Clostridia_unclassified|g__Clostridia_unclassified|s__Clostridia_bacterium|t__SGB14311	Antibiotics (N=237)	-0.917853	0.00415952	0.100238
k__Bacteria|p__Firmicutes|c__Clostridia|o__Clostridia_unclassified|f__Clostridia_unclassified|g__GGB9059|s__GGB9059_SGB13976|t__SGB13976	Antibiotics (N=237)	-0.915395	0.00721396	0.137685
k__Bacteria|p__Firmicutes|c__Clostridia|o__Clostridiales|f__Ruminococcaceae|g__GGB9699|s__GGB9699_SGB15216|t__SGB15216	Antibiotics (N=237)	-0.10634	0.649133	0.90153
k__Bacteria|p__Firmicutes|c__Bacilli|o__Bacilli_unclassified|f__Bacilli_unclassified|g__Bacilli_unclassified|s__Bacilli_bacterium|t__SGB6529	Antibiotics (N=237)	-0.818096	0.00820688	0.147741
k__Bacteria|p__Firmicutes|c__Clostridia|o__Clostridia_unclassified|f__Clostridia_unclassified|g__Clostridia_unclassified|s__Clostridia_bacterium|t__SGB14193	Antibiotics (N=237)	-0.341452	0.262941	0.68883
k__Bacteria|p__Firmicutes|c__Clostridia|o__Clostridia_unclassified|f__Clostridia_unclassified|g__Clostridia_unclassified|s__Clostridia_bacterium|t__SGB14017	Antibiotics (N=237)	-0.53755	0.0551714	0.382231
k__Bacteria|p__Firmicutes|c__Bacilli|o__Bacilli_unclassified|f__Bacilli_unclassified|g__Bacilli_unclassified|s__Bacilli_bacterium|t__SGB6503	Antibiotics (N=237)	-0.963492	0.00457061	0.105907
k__Bacteria|p__Firmicutes|c__Clostridia|o__Clostridiales|f__Lachnospiraceae|g__Blautia|s__Blautia_faecis|t__SGB4820	Antibiotics (N=237)	0.495477	0.00802505	0.146311
k__Bacteria|p__Firmicutes|c__Clostridia|o__Clostridia_unclassified|f__Clostridia_unclassified|g__Clostridia_unclassified|s__Clostridia_bacterium|t__SGB6370	Antibiotics (N=237)	-0.470114	0.0765355	0.438829
k__Bacteria|p__Lentisphaerae|c__Lentisphaeria|o__Lentisphaeria_unclassified|f__Lentisphaeria_unclassified|g__Lentisphaeria_unclassified|s__Lentisphaeria_bacterium|t__SGB9209	Antibiotics (N=237)	-0.433284	0.10106	0.489026
k__Bacteria|p__Firmicutes|c__Clostridia|o__Clostridiales|f__Lachnospiraceae|g__Anaerobutyricum|s__Anaerobutyricum_hallii|t__SGB4532	Antibiotics (N=237)	0.431442	0.0233882	0.257316
k__Bacteria|p__Firmicutes|c__Clostridia|o__Clostridiales|f__Lachnospiraceae|g__Mediterraneibacter|s__Mediterraneibacter_sp_gm002|t__SGB4553	Antibiotics (N=237)	-0.225545	0.419727	0.793375
k__Bacteria|p__Firmicutes|c__Clostridia|o__Clostridiales|f__Lachnospiraceae|g__Lachnospiraceae_unclassified|s__Lachnospiraceae_bacterium|t__SGB4648	Antibiotics (N=237)	-1.07021	0.000149314	0.0105158
k__Bacteria|p__Firmicutes|c__Bacilli|o__Bacilli_unclassified|f__Bacilli_unclassified|g__Bacilli_unclassified|s__Bacilli_bacterium|t__SGB6868	Antibiotics (N=237)	-0.146138	0.581602	0.874523
k__Bacteria|p__Firmicutes|c__Clostridia|o__Clostridia_unclassified|f__Clostridia_unclassified|g__Clostridia_unclassified|s__Clostridia_unclassified_SGB4374|t__SGB4374	Antibiotics (N=237)	-0.306548	0.0840843	0.455186
k__Bacteria|p__Bacteroidetes|c__Bacteroidia|o__Bacteroidales|f__Rikenellaceae|g__GGB1617|s__GGB1617_SGB2214|t__SGB2214	Antibiotics (N=237)	-0.989072	0.00230438	0.0699295
k__Bacteria|p__Kiritimatiellaeota|c__Kiritimatiellae|o__Kiritimatiellae_unclassified|f__Kiritimatiellae_unclassified|g__Kiritimatiellae_unclassified|s__Kiritimatiellae_bacterium|t__SGB17364	Antibiotics (N=237)	-0.610745	0.0395006	0.329374
k__Bacteria|p__Firmicutes|c__Clostridia|o__Clostridiales|f__Ruminococcaceae|g__GGB9634|s__GGB9634_SGB15099|t__SGB15099	Antibiotics (N=237)	-0.680858	0.0348144	0.310661
k__Bacteria|p__Firmicutes|c__Bacilli|o__Bacilli_unclassified|f__Bacilli_unclassified|g__GGB4693|s__GGB4693_SGB6491|t__SGB6491	Antibiotics (N=237)	-0.616686	0.0288864	0.285358
k__Bacteria|p__Firmicutes|c__Clostridia|o__Clostridiales|f__Ruminococcaceae|g__GGB3185|s__GGB3185_SGB4208|t__SGB4208	Antibiotics (N=237)	-0.709112	0.0286037	0.283774
k__Bacteria|p__Firmicutes|c__Bacilli|o__Bacilli_unclassified|f__Bacilli_unclassified|g__GGB4700|s__GGB4700_SGB6506|t__SGB6506	Antibiotics (N=237)	-0.878874	0.00897279	0.155578
k__Bacteria|p__Firmicutes|c__Bacilli|o__Bacilli_unclassified|f__Bacilli_unclassified|g__Bacilli_unclassified|s__Bacilli_bacterium|t__SGB58483	Antibiotics (N=237)	-0.452193	0.0534656	0.376916
k__Bacteria|p__Firmicutes|c__Clostridia|o__Clostridia_unclassified|f__Clostridia_unclassified|g__Clostridia_unclassified|s__Clostridia_bacterium|t__SGB14078	Antibiotics (N=237)	0.0855376	0.63033	0.893783
k__Bacteria|p__Proteobacteria|c__Alphaproteobacteria|o__Alphaproteobacteria_unclassified|f__Alphaproteobacteria_unclassified|g__Alphaproteobacteria_unclassified|s__Alphaproteobacteria_bacterium|t__SGB9324	Antibiotics (N=237)	-0.935695	0.00725267	0.138057
k__Bacteria|p__Firmicutes|c__Clostridia|o__Clostridiales|f__Ruminococcaceae|g__Ruminococcus|s__Ruminococcus_sp_JE7A12|t__SGB4272	Antibiotics (N=237)	-1.67286	5.17122e-07	0.000110446
k__Bacteria|p__Firmicutes|c__Clostridia|o__Clostridia_unclassified|f__Clostridia_unclassified|g__GGB4569|s__GGB4569_SGB6312|t__SGB6312	Antibiotics (N=237)	-0.318879	0.159516	0.578277
k__Bacteria|p__Firmicutes|c__Bacilli|o__Bacilli_unclassified|f__Bacilli_unclassified|g__GGB4714|s__GGB4714_SGB6528|t__SGB6528	Antibiotics (N=237)	-0.0602971	0.779229	0.942874
k__Bacteria|p__Firmicutes|c__Bacilli|o__Bacilli_unclassified|f__Bacilli_unclassified|g__GGB4713|s__GGB4713_SGB6526|t__SGB6526	Antibiotics (N=237)	-0.601742	0.0723865	0.428174
k__Bacteria|p__Firmicutes|c__Clostridia|o__Clostridiales|f__Lachnospiraceae|g__GGB3617|s__GGB3617_SGB4891|t__SGB4891	Antibiotics (N=237)	-1.08793	0.00160674	0.0557349
k__Bacteria|p__Firmicutes|c__Clostridia|o__Clostridia_unclassified|f__Clostridia_unclassified|g__Clostridia_unclassified|s__Clostridia_unclassified_SGB4367|t__SGB4367	Antibiotics (N=237)	-0.752032	0.035697	0.314858
k__Bacteria|p__Firmicutes|c__Bacilli|o__Bacilli_unclassified|f__Bacilli_unclassified|g__GGB4638|s__GGB4638_SGB6417|t__SGB6417	Antibiotics (N=237)	-0.591648	0.00423143	0.10118
k__Bacteria|p__Firmicutes|c__Bacilli|o__Bacilli_unclassified|f__Bacilli_unclassified|g__GGB4701|s__GGB4701_SGB6508|t__SGB6508	Antibiotics (N=237)	-0.577489	0.0460956	0.353772
k__Bacteria|p__Proteobacteria|c__Alphaproteobacteria|o__Alphaproteobacteria_unclassified|f__Alphaproteobacteria_unclassified|g__Alphaproteobacteria_unclassified|s__Alphaproteobacteria_bacterium|t__SGB9311	Antibiotics (N=237)	-0.729632	0.0203027	0.24014
k__Bacteria|p__Candidatus_Melainabacteria|c__Candidatus_Melainabacteria_unclassified|o__Candidatus_Gastranaerophilales|f__Candidatus_Gastranaerophilales_unclassified|g__Candidatus_Gastranaerophilales_unclassified|s__Candidatus_Gastranaerophilales_bacterium|t__SGB8629	Antibiotics (N=237)	-1.00368	0.00165892	0.0568874
k__Bacteria|p__Bacteroidetes|c__Bacteroidia|o__Bacteroidales|f__Prevotellaceae|g__Prevotellamassilia|s__Prevotellamassilia_timonensis|t__SGB1477_group	Antibiotics (N=237)	0.128556	0.751647	0.935305
k__Bacteria|p__Bacteroidetes|c__CFGB671|o__OFGB671|f__FGB671|g__GGB1669|s__GGB1669_SGB2285|t__SGB2285	Antibiotics (N=237)	-0.123061	0.621464	0.890448
k__Bacteria|p__Firmicutes|c__Clostridia|o__Clostridiales|f__Lachnospiraceae|g__Lachnospiraceae_unclassified|s__Lachnospiraceae_unclassified_SGB4904|t__SGB4904	Antibiotics (N=237)	-0.778798	0.00570786	0.12003
k__Bacteria|p__Firmicutes|c__Clostridia|o__Clostridia_unclassified|f__Clostridia_unclassified|g__Clostridia_unclassified|s__Clostridia_bacterium|t__SGB14110	Antibiotics (N=237)	-0.627309	0.0291993	0.286672
k__Bacteria|p__Firmicutes|c__Clostridia|o__Clostridia_unclassified|f__Clostridia_unclassified|g__Clostridia_unclassified|s__Clostridia_bacterium|t__SGB4329	Antibiotics (N=237)	-0.418923	0.152027	0.567362
k__Bacteria|p__Firmicutes|c__Clostridia|o__Clostridiales|f__Clostridiaceae|g__Butyricicoccus|s__Butyricicoccus_sp_AM29_23AC|t__SGB14991	Antibiotics (N=237)	0.10676	0.720405	0.926502
k__Bacteria|p__Firmicutes|c__Clostridia|o__Clostridia_unclassified|f__Clostridia_unclassified|g__Clostridia_unclassified|s__Clostridia_bacterium|t__SGB14263	Antibiotics (N=237)	-0.788709	0.00442578	0.104429
k__Bacteria|p__Firmicutes|c__Clostridia|o__Clostridia_unclassified|f__Clostridia_unclassified|g__Clostridia_unclassified|s__Clostridia_bacterium|t__SGB14081	Antibiotics (N=237)	-0.18122	0.348184	0.749495
k__Bacteria|p__Firmicutes|c__Clostridia|o__Clostridia_unclassified|f__Clostridia_unclassified|g__Clostridia_unclassified|s__Clostridia_unclassified_SGB20792|t__SGB20792	Antibiotics (N=237)	-0.69798	0.0250654	0.266986
k__Bacteria|p__Firmicutes|c__Clostridia|o__Clostridia_unclassified|f__Clostridia_unclassified|g__GGB9278|s__GGB9278_SGB14230|t__SGB14230	Antibiotics (N=237)	-0.571126	0.0653008	0.410486
k__Bacteria|p__Firmicutes|c__Clostridia|o__Clostridiales|f__Ruminococcaceae|g__GGB9636|s__GGB9636_SGB15109|t__SGB15109	Antibiotics (N=237)	-0.840474	0.00271497	0.0770913
k__Bacteria|p__Firmicutes|c__Clostridia|o__Clostridiales|f__Lachnospiraceae|g__GGB3632|s__GGB3632_SGB4920|t__SGB4920	Antibiotics (N=237)	-0.670581	0.0278647	0.280844
k__Bacteria|p__Firmicutes|c__Clostridia|o__Clostridiales|f__Ruminococcaceae|g__GGB9677|s__GGB9677_SGB15180|t__SGB15180	Antibiotics (N=237)	-0.439501	0.117555	0.516548
k__Bacteria|p__Firmicutes|c__Clostridia|o__Clostridia_unclassified|f__Clostridia_unclassified|g__Clostridia_unclassified|s__Clostridia_bacterium|t__SGB14004	Antibiotics (N=237)	-0.362425	0.227989	0.654338
k__Bacteria|p__Firmicutes|c__Clostridia|o__Clostridia_unclassified|f__Clostridia_unclassified|g__Clostridia_unclassified|s__Clostridia_bacterium|t__SGB14001	Antibiotics (N=237)	-0.531622	0.0290077	0.285863
k__Bacteria|p__Firmicutes|c__Bacilli|o__Bacilli_unclassified|f__Bacilli_unclassified|g__Bacilli_unclassified|s__Bacilli_bacterium|t__SGB6517	Antibiotics (N=237)	-0.565591	0.0223669	0.252112
k__Bacteria|p__Verrucomicrobia|c__Opitutae|o__Opitutales|f__Opitutales_unclassified|g__GGB6128|s__GGB6128_SGB8774|t__SGB8774	Antibiotics (N=237)	-0.488591	0.0343489	0.308959
k__Bacteria|p__Firmicutes|c__Clostridia|o__Clostridia_unclassified|f__Clostridia_unclassified|g__Clostridia_unclassified|s__Clostridia_unclassified_SGB6385|t__SGB6385	Antibiotics (N=237)	-0.631951	0.0569201	0.387741
k__Bacteria|p__Firmicutes|c__Clostridia|o__Clostridiales|f__Ruminococcaceae|g__GGB9635|s__GGB9635_SGB15100|t__SGB15100	Antibiotics (N=237)	-1.40837	7.11109e-05	0.00613941
k__Bacteria|p__Firmicutes|c__Clostridia|o__Clostridiales|f__Lachnospiraceae|g__Lachnospiraceae_unclassified|s__Lachnospiraceae_unclassified_SGB26919|t__SGB26919	Antibiotics (N=237)	-0.606887	0.0262624	0.273072
k__Bacteria|p__Proteobacteria|c__Alphaproteobacteria|o__Alphaproteobacteria_unclassified|f__Alphaproteobacteria_unclassified|g__Alphaproteobacteria_unclassified|s__Alphaproteobacteria_bacterium|t__SGB9320	Antibiotics (N=237)	-0.814107	0.00297667	0.081689
k__Bacteria|p__Firmicutes|c__Clostridia|o__Clostridia_unclassified|f__Clostridia_unclassified|g__Clostridia_unclassified|s__Clostridia_bacterium|t__SGB14242	Antibiotics (N=237)	-0.716367	0.00484712	0.10915
k__Bacteria|p__Firmicutes|c__Bacilli|o__Bacilli_unclassified|f__Bacilli_unclassified|g__GGB4676|s__GGB4676_SGB6465|t__SGB6465	Antibiotics (N=237)	-0.2934	0.307702	0.722226
k__Bacteria|p__Firmicutes|c__Clostridia|o__Clostridia_unclassified|f__Clostridia_unclassified|g__GGB4549|s__GGB4549_SGB6271|t__SGB6271	Antibiotics (N=237)	-0.338143	0.161059	0.580524
k__Bacteria|p__Firmicutes|c__Clostridia|o__Clostridia_unclassified|f__Clostridia_unclassified|g__Clostridia_unclassified|s__Clostridia_unclassified_SGB13993|t__SGB13993	Antibiotics (N=237)	0.181325	0.512083	0.843706
k__Bacteria|p__Firmicutes|c__Clostridia|o__Clostridia_unclassified|f__Clostridia_unclassified|g__Clostridia_unclassified|s__Clostridia_bacterium|t__SGB3989	Antibiotics (N=237)	-0.56362	0.0489398	0.363219
k__Bacteria|p__Proteobacteria|c__Alphaproteobacteria|o__Alphaproteobacteria_unclassified|f__Alphaproteobacteria_unclassified|g__Alphaproteobacteria_unclassified|s__Alphaproteobacteria_bacterium|t__SGB9323	Antibiotics (N=237)	-1.56799	5.92698e-06	0.000864272
k__Bacteria|p__Firmicutes|c__Clostridia|o__Clostridia_unclassified|f__Clostridia_unclassified|g__Clostridia_unclassified|s__Clostridia_bacterium|t__SGB14185	Antibiotics (N=237)	-0.635011	0.0187004	0.229871
k__Bacteria|p__Firmicutes|c__Clostridia|o__Clostridia_unclassified|f__Clostridia_unclassified|g__Clostridia_unclassified|s__Clostridia_unclassified_SGB4372|t__SGB4372	Antibiotics (N=237)	-0.598074	0.0632527	0.404982
k__Bacteria|p__Firmicutes|c__Clostridia|o__Clostridia_unclassified|f__Clostridia_unclassified|g__Clostridia_unclassified|s__Clostridia_unclassified_SGB6293|t__SGB6293	Antibiotics (N=237)	-0.770819	0.0164481	0.214958
k__Bacteria|p__Firmicutes|c__Clostridia|o__Clostridia_unclassified|f__Clostridia_unclassified|g__Clostridia_unclassified|s__Clostridia_bacterium|t__SGB14216	Antibiotics (N=237)	-0.445207	0.079134	0.444054
k__Bacteria|p__Bacteroidetes|c__Bacteroidia|o__Bacteroidales|f__Bacteroidaceae|g__Bacteroidaceae_unclassified|s__Bacteroidaceae_bacterium|t__SGB1404	Antibiotics (N=237)	-0.895282	0.0188253	0.230469
k__Bacteria|p__Firmicutes|c__Clostridia|o__Clostridia_unclassified|f__Clostridia_unclassified|g__Clostridia_unclassified|s__Clostridia_bacterium|t__SGB14832	Antibiotics (N=237)	-0.644268	0.00674862	0.132871
k__Bacteria|p__Firmicutes|c__Clostridia|o__Clostridiales|f__Lachnospiraceae|g__Lachnospiraceae_unclassified|s__Lachnospiraceae_bacterium|t__SGB4906	Antibiotics (N=237)	-0.514212	0.0569991	0.388067
k__Bacteria|p__Firmicutes|c__Bacilli|o__Bacilli_unclassified|f__Bacilli_unclassified|g__GGB4669|s__GGB4669_SGB6458|t__SGB6458	Antibiotics (N=237)	-0.414885	0.193312	0.618508
k__Bacteria|p__Firmicutes|c__Clostridia|o__Clostridia_unclassified|f__Clostridia_unclassified|g__Clostridia_unclassified|s__Clostridia_bacterium|t__SGB3940	Antibiotics (N=237)	-0.788869	0.00466073	0.10694
k__Bacteria|p__Firmicutes|c__Bacilli|o__Bacilli_unclassified|f__Bacilli_unclassified|g__Bacilli_unclassified|s__Bacilli_unclassified_SGB6478|t__SGB6478	Antibiotics (N=237)	-1.12475	0.0011391	0.0439087
k__Bacteria|p__Firmicutes|c__Clostridia|o__Clostridia_unclassified|f__Clostridia_unclassified|g__Clostridia_unclassified|s__Clostridia_bacterium|t__SGB14215	Antibiotics (N=237)	-0.931865	0.00125731	0.0471228
k__Bacteria|p__Firmicutes|c__Clostridia|o__Clostridiales|f__Ruminococcaceae|g__Ruminococcus|s__Ruminococcus_champanellensis|t__SGB4418	Antibiotics (N=237)	-0.735472	0.0122829	0.183711
k__Bacteria|p__Firmicutes|c__Clostridia|o__Clostridiales|f__Ruminococcaceae|g__GGB9634|s__GGB9634_SGB15097|t__SGB15097	Antibiotics (N=237)	0.570445	0.0652076	0.41034
k__Bacteria|p__Firmicutes|c__Clostridia|o__Clostridiales|f__Ruminococcaceae|g__Pseudoruminococcus|s__Pseudoruminococcus_massiliensis|t__SGB4280	Antibiotics (N=237)	-0.391423	0.111008	0.505805
k__Bacteria|p__Firmicutes|c__Clostridia|o__Clostridia_unclassified|f__Clostridia_unclassified|g__GGB9347|s__GGB9347_SGB14313|t__SGB14313	Antibiotics (N=237)	-0.76443	0.0169025	0.217869
k__Bacteria|p__Firmicutes|c__Clostridia|o__Clostridiales|f__Lachnospiraceae|g__Anaerotignum|s__Anaerotignum_faecicola|t__SGB5190	Antibiotics (N=237)	-0.350152	0.231788	0.659039
k__Bacteria|p__Firmicutes|c__Clostridia|o__Clostridia_unclassified|f__Clostridia_unclassified|g__Clostridia_unclassified|s__Clostridia_bacterium|t__SGB47307	Antibiotics (N=237)	-0.319673	0.161868	0.581272
k__Bacteria|p__Firmicutes|c__Clostridia|o__Clostridiales|f__Ruminococcaceae|g__Ruminococcaceae_unclassified|s__Ruminococcaceae_bacterium|t__SGB15355	Antibiotics (N=237)	-0.364246	0.191721	0.616612
k__Bacteria|p__Firmicutes|c__Clostridia|o__Clostridiales|f__Lachnospiraceae|g__Faecalicatena|s__Faecalicatena_fissicatena|t__SGB4871_group	Antibiotics (N=237)	-0.471384	0.0693223	0.419892
k__Bacteria|p__Bacteroidetes|c__Bacteroidia|o__Bacteroidales|f__Bacteroidales_unclassified|g__Bacteroidales_unclassified|s__Bacteroidales_unclassified_SGB2076|t__SGB2076	Antibiotics (N=237)	-0.402721	0.128143	0.534104
k__Bacteria|p__Firmicutes|c__Bacilli|o__Bacilli_unclassified|f__Bacilli_unclassified|g__Bacilli_unclassified|s__Bacilli_unclassified_SGB6502|t__SGB6502	Antibiotics (N=237)	-0.216361	0.447039	0.809257
k__Bacteria|p__Firmicutes|c__Clostridia|o__Clostridiales|f__Ruminococcaceae|g__Ruminococcaceae_unclassified|s__Ruminococcaceae_bacterium|t__SGB15353	Antibiotics (N=237)	-0.535755	0.047331	0.357734
k__Bacteria|p__Firmicutes|c__Clostridia|o__Clostridiales|f__Ruminococcaceae|g__Ruminococcaceae_unclassified|s__Ruminococcaceae_unclassified_SGB69292|t__SGB69292	Antibiotics (N=237)	-0.334132	0.193265	0.618461
k__Bacteria|p__Firmicutes|c__Clostridia|o__Clostridiales|f__Ruminococcaceae|g__GGB13580|s__GGB13580_SGB20916|t__SGB20916	Antibiotics (N=237)	-0.292589	0.286657	0.707508
k__Bacteria|p__Firmicutes|c__Clostridia|o__Clostridiales|f__Lachnospiraceae|g__Lachnospiraceae_unclassified|s__Lachnospiraceae_bacterium|t__SGB48024	Antibiotics (N=237)	0.508764	0.01287	0.188779
k__Bacteria|p__Firmicutes|c__Clostridia|o__Clostridiales|f__Ruminococcaceae|g__GGB9697|s__GGB9697_SGB15213|t__SGB15213	Antibiotics (N=237)	-0.687574	0.01003	0.164922
k__Bacteria|p__Firmicutes|c__Clostridia|o__Clostridia_unclassified|f__Clostridia_unclassified|g__Clostridia_unclassified|s__Clostridia_bacterium|t__SGB13987	Antibiotics (N=237)	-0.944359	0.000484091	0.0243738
k__Bacteria|p__Firmicutes|c__Clostridia|o__Clostridiales|f__Eubacteriaceae|g__Eubacterium|s__Eubacterium_sp_AF22_8LB|t__SGB6816	Antibiotics (N=237)	-1.29147	6.43126e-06	0.000924091
k__Bacteria|p__Firmicutes|c__Clostridia|o__Clostridiales|f__Eubacteriaceae|g__Eubacteriaceae_unclassified|s__Eubacteriaceae_bacterium|t__SGB5058	Antibiotics (N=237)	-0.432061	0.0285147	0.283401
k__Bacteria|p__Firmicutes|c__Clostridia|o__Clostridiales|f__Ruminococcaceae|g__Ruminococcaceae_unclassified|s__Ruminococcaceae_bacterium|t__SGB4419	Antibiotics (N=237)	-0.643307	0.0172216	0.219578
k__Bacteria|p__Firmicutes|c__Clostridia|o__Clostridiales|f__Ruminococcaceae|g__GGB9591|s__GGB9591_SGB15013|t__SGB15013	Antibiotics (N=237)	-0.737092	0.0140894	0.197733
k__Bacteria|p__Firmicutes|c__CFGB2950|o__OFGB2950|f__FGB2950|g__GGB9291|s__GGB9291_SGB14248|t__SGB14248	Antibiotics (N=237)	-0.685528	0.0101116	0.165641
k__Bacteria|p__Firmicutes|c__Clostridia|o__Clostridiales|f__Lachnospiraceae|g__Roseburia|s__Roseburia_sp_AM59_24XD|t__SGB4654	Antibiotics (N=237)	-0.303164	0.265906	0.69082
k__Bacteria|p__Firmicutes|c__Bacilli|o__Bacilli_unclassified|f__Bacilli_unclassified|g__Bacilli_unclassified|s__Bacilli_bacterium|t__SGB6427	Antibiotics (N=237)	-0.29075	0.200477	0.626667
k__Bacteria|p__Firmicutes|c__Clostridia|o__Clostridia_unclassified|f__Clostridia_unclassified|g__Clostridia_unclassified|s__Clostridia_bacterium|t__SGB14205	Antibiotics (N=237)	-0.408189	0.130728	0.537752
k__Bacteria|p__Firmicutes|c__Clostridia|o__Clostridia_unclassified|f__Clostridia_unclassified|g__Clostridia_unclassified|s__Clostridia_bacterium|t__SGB13978	Antibiotics (N=237)	-0.273574	0.318426	0.728971
k__Bacteria|p__Firmicutes|c__Clostridia|o__Clostridia_unclassified|f__Clostridia_unclassified|g__Clostridia_unclassified|s__Clostridia_bacterium|t__SGB14199	Antibiotics (N=237)	-0.590357	0.0318645	0.298541
k__Bacteria|p__Firmicutes|c__Clostridia|o__Clostridiales|f__Lachnospiraceae|g__Roseburia|s__Roseburia_hominis|t__SGB4936	Antibiotics (N=237)	-0.385318	0.0582558	0.391646
k__Bacteria|p__Firmicutes|c__Bacilli|o__Bacilli_unclassified|f__Bacilli_unclassified|g__GGB4678|s__GGB4678_SGB6468|t__SGB6468	Antibiotics (N=237)	-0.487341	0.0660645	0.412101
k__Bacteria|p__Firmicutes|c__Clostridia|o__Clostridia_unclassified|f__Clostridia_unclassified|g__Clostridia_unclassified|s__Clostridia_bacterium|t__SGB14011	Antibiotics (N=237)	-0.342909	0.203712	0.630038
k__Bacteria|p__Firmicutes|c__Clostridia|o__Clostridia_unclassified|f__Clostridia_unclassified|g__Clostridia_unclassified|s__Clostridia_bacterium|t__SGB4153	Antibiotics (N=237)	-0.710909	0.0126626	0.18711
k__Bacteria|p__Firmicutes|c__Clostridia|o__Clostridia_unclassified|f__Clostridia_unclassified|g__Clostridia_unclassified|s__Clostridia_bacterium|t__SGB14136	Antibiotics (N=237)	-0.374755	0.186389	0.609977
k__Bacteria|p__Firmicutes|c__Clostridia|o__Clostridiales|f__Ruminococcaceae|g__GGB9633|s__GGB9633_SGB15091|t__SGB15091	Antibiotics (N=237)	-0.913127	0.0026925	0.0767862
k__Bacteria|p__Firmicutes|c__Bacilli|o__Bacilli_unclassified|f__Bacilli_unclassified|g__Bacilli_unclassified|s__Bacilli_bacterium|t__SGB6452	Antibiotics (N=237)	0.198248	0.380155	0.769306
k__Bacteria|p__Firmicutes|c__Clostridia|o__Clostridia_unclassified|f__Clostridia_unclassified|g__Clostridia_unclassified|s__Clostridia_bacterium|t__SGB14250	Antibiotics (N=237)	-0.532721	0.0461579	0.353869
k__Bacteria|p__Firmicutes|c__Bacilli|o__Bacilli_unclassified|f__Bacilli_unclassified|g__Bacilli_unclassified|s__Bacilli_bacterium|t__SGB6486	Antibiotics (N=237)	-0.123614	0.628457	0.893152
k__Bacteria|p__Firmicutes|c__Clostridia|o__Clostridiales|f__Ruminococcaceae|g__Ruminococcaceae_unclassified|s__Ruminococcaceae_unclassified_SGB15257|t__SGB15257	Antibiotics (N=237)	-0.299843	0.238122	0.665256
k__Bacteria|p__Actinobacteria|c__Actinobacteria|o__Bifidobacteriales|f__Bifidobacteriaceae|g__Bifidobacterium|s__Bifidobacterium_adolescentis|t__SGB17244	Antibiotics (N=237)	-0.852477	0.0062499	0.127052
k__Bacteria|p__Firmicutes|c__Clostridia|o__Clostridiales|f__Ruminococcaceae|g__Faecalibacterium|s__Faecalibacterium_prausnitzii|t__SGB15322	Antibiotics (N=237)	-1.10948	0.00024867	0.0153052
k__Bacteria|p__Firmicutes|c__Clostridia|o__Clostridia_unclassified|f__Clostridia_unclassified|g__Clostridia_unclassified|s__Clostridia_bacterium|t__SGB4122	Antibiotics (N=237)	-0.839606	0.00120285	0.0456938
k__Bacteria|p__Bacteroidetes|c__Bacteroidia|o__Bacteroidales|f__Rikenellaceae|g__Alistipes|s__Alistipes_senegalensis|t__SGB2296	Antibiotics (N=237)	0.194014	0.482903	0.828298
k__Bacteria|p__Bacteroidetes|c__Bacteroidia|o__Bacteroidales|f__Prevotellaceae|g__GGB12985|s__GGB12985_SGB20152|t__SGB20152	Antibiotics (N=237)	-0.759638	0.00531645	0.115398
k__Bacteria|p__Actinobacteria|c__Actinobacteria|o__Bifidobacteriales|f__Bifidobacteriaceae|g__Bifidobacterium|s__Bifidobacterium_pseudocatenulatum|t__SGB17237	Antibiotics (N=237)	0.321364	0.198873	0.624633
k__Bacteria|p__Bacteroidetes|c__Bacteroidia|o__Bacteroidales|f__Odoribacteraceae|g__Butyricimonas|s__Butyricimonas_faecalis|t__SGB1782	Antibiotics (N=237)	-0.482165	0.078008	0.441968
k__Bacteria|p__Firmicutes|c__Bacilli|o__Lactobacillales|f__Enterococcaceae|g__Enterococcus|s__Enterococcus_faecium|t__SGB7967	Antibiotics (N=237)	0.387337	0.0994408	0.486115
k__Bacteria|p__Firmicutes|c__Clostridia|o__Clostridiales|f__Ruminococcaceae|g__Ruminococcaceae_unclassified|s__Ruminococcaceae_unclassified_SGB4191|t__SGB4191	Antibiotics (N=237)	-0.33514	0.313642	0.726228
k__Bacteria|p__Proteobacteria|c__Deltaproteobacteria|o__Desulfovibrionales|f__Desulfovibrionaceae|g__Bilophila|s__Bilophila_wadsworthia|t__SGB15452	Antibiotics (N=237)	0.126783	0.649968	0.901859
k__Bacteria|p__Firmicutes|c__Clostridia|o__Clostridia_unclassified|f__Clostridia_unclassified|g__Clostridia_unclassified|s__Clostridia_unclassified_SGB14196|t__SGB14196	Antibiotics (N=237)	-0.41323	0.11439	0.511561
k__Bacteria|p__Bacteroidetes|c__Bacteroidia|o__Bacteroidales|f__Rikenellaceae|g__Alistipes|s__Alistipes_putredinis|t__SGB2318	Antibiotics (N=237)	0.253357	0.403134	0.783087
k__Bacteria|p__Firmicutes|c__Bacilli|o__Bacilli_unclassified|f__Bacilli_unclassified|g__GGB4708|s__GGB4708_SGB6518|t__SGB6518	Antibiotics (N=237)	-0.704338	0.0169718	0.218311
k__Bacteria|p__Firmicutes|c__Clostridia|o__Clostridiales|f__Lachnospiraceae|g__Blautia|s__Blautia_sp_AF19_10LB|t__SGB4810	Antibiotics (N=237)	-0.0511424	0.852808	0.963774
k__Bacteria|p__Firmicutes|c__Clostridia|o__Clostridiales|f__Ruminococcaceae|g__Ruminococcaceae_unclassified|s__Ruminococcaceae_bacterium|t__SGB4300	Antibiotics (N=237)	-1.31841	5.74439e-06	0.000842335
k__Bacteria|p__Firmicutes|c__Clostridia|o__Clostridia_unclassified|f__Clostridia_unclassified|g__Clostridia_unclassified|s__Clostridia_bacterium|t__SGB4350	Antibiotics (N=237)	-0.271882	0.19873	0.624364
k__Bacteria|p__Firmicutes|c__Clostridia|o__Clostridiales|f__Lachnospiraceae|g__GGB3614|s__GGB3614_SGB4886|t__SGB4886	Antibiotics (N=237)	-0.543536	0.0379392	0.323721
k__Bacteria|p__Firmicutes|c__Clostridia|o__Clostridiales|f__Lachnospiraceae|g__Roseburia|s__Roseburia_sp_AF02_12|t__SGB4938	Antibiotics (N=237)	0.617232	0.0343284	0.308885
k__Bacteria|p__Bacteroidetes|c__Bacteroidia|o__Bacteroidales|f__Bacteroidaceae|g__Bacteroidaceae_unclassified|s__Bacteroidaceae_bacterium|t__SGB1474	Antibiotics (N=237)	-0.171013	0.560347	0.86558
k__Bacteria|p__Firmicutes|c__Negativicutes|o__Veillonellales|f__Veillonellaceae|g__Megasphaera|s__Megasphaera_elsdenii|t__SGB5862	Antibiotics (N=237)	0.586654	0.0397443	0.330234
k__Bacteria|p__Firmicutes|c__Clostridia|o__Clostridia_unclassified|f__Clostridia_unclassified|g__GGB3278|s__GGB3278_SGB4328|t__SGB4328	Antibiotics (N=237)	-0.524012	0.0680829	0.416818
k__Bacteria|p__Bacteroidetes|c__Bacteroidia|o__Bacteroidales|f__Rikenellaceae|g__Alistipes|s__Alistipes_shahii|t__SGB2295	Antibiotics (N=237)	1.07501	0.000538864	0.0260956
k__Bacteria|p__Proteobacteria|c__Epsilonproteobacteria|o__Campylobacterales|f__Campylobacteraceae|g__Campylobacteraceae_unclassified|s__Campylobacteraceae_bacterium|t__SGB19434	Antibiotics (N=237)	-0.1115	0.508641	0.841625
k__Bacteria|p__Firmicutes|c__Negativicutes|o__Veillonellales|f__Veillonellaceae|g__Allisonella|s__Allisonella_histaminiformans|t__SGB5843	Antibiotics (N=237)	-0.191383	0.440218	0.805134
k__Bacteria|p__Bacteroidetes|c__Bacteroidia|o__Bacteroidales|f__Bacteroidaceae|g__Bacteroides|s__Bacteroides_xylanisolvens|t__SGB1867	Antibiotics (N=237)	1.20378	8.46536e-05	0.00693186
k__Bacteria|p__Firmicutes|c__Clostridia|o__Clostridiales|f__Ruminococcaceae|g__GGB9710|s__GGB9710_SGB15239|t__SGB15239	Antibiotics (N=237)	-0.339492	0.163207	0.582529
k__Bacteria|p__Firmicutes|c__Clostridia|o__Clostridia_unclassified|f__Clostridia_unclassified|g__Clostridia_unclassified|s__Clostridia_bacterium|t__SGB14255	Antibiotics (N=237)	-0.0892279	0.767558	0.939432
k__Bacteria|p__Firmicutes|c__Clostridia|o__Clostridiales|f__Clostridiaceae|g__Clostridium|s__Clostridium_sp_AM22_11AC|t__SGB4749	Antibiotics (N=237)	0.837849	0.000750799	0.0329216
k__Bacteria|p__Bacteroidetes|c__Bacteroidia|o__Bacteroidales|f__Bacteroidaceae|g__Bacteroides|s__Bacteroides_thetaiotaomicron|t__SGB1861	Antibiotics (N=237)	1.14206	0.00011583	0.00873696
k__Bacteria|p__Firmicutes|c__Clostridia|o__Clostridiales|f__Ruminococcaceae|g__Ruminococcus|s__Ruminococcus_callidus|t__SGB4422	Antibiotics (N=237)	0.288205	0.362342	0.758358
k__Bacteria|p__Firmicutes|c__Clostridia|o__Clostridia_unclassified|f__Clostridia_unclassified|g__Clostridia_unclassified|s__Clostridia_bacterium|t__SGB4155	Antibiotics (N=237)	-0.80341	0.00855277	0.151367
k__Bacteria|p__Bacteroidetes|c__Bacteroidia|o__Bacteroidales|f__Bacteroidaceae|g__Bacteroides|s__Bacteroides_ovatus|t__SGB1871	Antibiotics (N=237)	1.21281	0.000143337	0.0102432
k__Bacteria|p__Firmicutes|c__Clostridia|o__Clostridiales|f__Lachnospiraceae|g__GGB13294|s__GGB13294_SGB20534|t__SGB20534	Antibiotics (N=237)	-0.146664	0.394742	0.777816
k__Bacteria|p__Firmicutes|c__Clostridia|o__Clostridiales|f__Ruminococcaceae|g__GGB3343|s__GGB3343_SGB4423|t__SGB4423	Antibiotics (N=237)	-0.253031	0.260487	0.68684
k__Bacteria|p__Firmicutes|c__Negativicutes|o__Acidaminococcales|f__Acidaminococcaceae|g__GGB4251|s__GGB4251_SGB5752|t__SGB5752	Antibiotics (N=237)	-0.00459549	0.978902	0.995855
k__Bacteria|p__Candidatus_Melainabacteria|c__Candidatus_Melainabacteria_unclassified|o__Candidatus_Gastranaerophilales|f__Candidatus_Gastranaerophilales_unclassified|g__Candidatus_Gastranaerophilales_unclassified|s__Candidatus_Gastranaerophilales_bacterium|t__SGB49026	Antibiotics (N=237)	-0.262608	0.126614	0.531585
k__Bacteria|p__Firmicutes|c__Bacilli|o__Bacilli_unclassified|f__Bacilli_unclassified|g__Bacilli_unclassified|s__Bacilli_bacterium|t__SGB6407	Antibiotics (N=237)	-0.452226	0.0990653	0.485413
k__Bacteria|p__Firmicutes|c__Clostridia|o__Clostridiales|f__Ruminococcaceae|g__Ruminococcaceae_unclassified|s__Ruminococcaceae_unclassified_SGB4193|t__SGB4193	Antibiotics (N=237)	-0.183521	0.449297	0.810406
k__Bacteria|p__Candidatus_Melainabacteria|c__Candidatus_Melainabacteria_unclassified|o__Candidatus_Gastranaerophilales|f__Candidatus_Gastranaerophilales_unclassified|g__Candidatus_Gastranaerophilales_unclassified|s__Candidatus_Gastranaerophilales_bacterium|t__SGB8593	Antibiotics (N=237)	-0.21391	0.186835	0.610487
k__Bacteria|p__Candidatus_Melainabacteria|c__Candidatus_Melainabacteria_unclassified|o__Candidatus_Gastranaerophilales|f__Candidatus_Gastranaerophilales_unclassified|g__GGB6012|s__GGB6012_SGB8640|t__SGB8640	Antibiotics (N=237)	-0.834096	0.0135048	0.19313
k__Bacteria|p__Firmicutes|c__Clostridia|o__Clostridia_unclassified|f__Clostridia_unclassified|g__Clostridia_unclassified|s__Clostridia_bacterium|t__SGB4110	Antibiotics (N=237)	-0.134057	0.629724	0.893579
k__Bacteria|p__Firmicutes|c__Bacilli|o__Bacilli_unclassified|f__Bacilli_unclassified|g__GGB4702|s__GGB4702_SGB6509|t__SGB6509	Antibiotics (N=237)	-0.437403	0.0300833	0.290631
k__Bacteria|p__Candidatus_Melainabacteria|c__Candidatus_Melainabacteria_unclassified|o__Candidatus_Gastranaerophilales|f__Candidatus_Gastranaerophilales_unclassified|g__Candidatus_Gastranaerophilales_unclassified|s__Candidatus_Gastranaerophilales_bacterium|t__SGB8644	Antibiotics (N=237)	-0.62334	0.0333775	0.305256
k__Bacteria|p__Firmicutes|c__Bacilli|o__Bacilli_unclassified|f__Bacilli_unclassified|g__GGB4671|s__GGB4671_SGB6460|t__SGB6460	Antibiotics (N=237)	-0.455641	0.0466274	0.355355
k__Bacteria|p__Firmicutes|c__Bacilli|o__Bacilli_unclassified|f__Bacilli_unclassified|g__Bacilli_unclassified|s__Bacilli_bacterium|t__SGB6492	Antibiotics (N=237)	-0.545315	0.0249033	0.26605
k__Bacteria|p__Lentisphaerae|c__Lentisphaeria|o__Lentisphaeria_unclassified|f__Lentisphaeria_unclassified|g__Lentisphaeria_unclassified|s__Lentisphaeria_bacterium|t__SGB9210	Antibiotics (N=237)	-0.47167	0.061039	0.399199
k__Bacteria|p__Firmicutes|c__Clostridia|o__Clostridia_unclassified|f__Clostridia_unclassified|g__Clostridia_unclassified|s__Clostridia_bacterium|t__SGB6289	Antibiotics (N=237)	-0.495079	0.0915448	0.470333
k__Bacteria|p__Firmicutes|c__Clostridia|o__Clostridia_unclassified|f__Clostridia_unclassified|g__Clostridia_unclassified|s__Clostridia_unclassified_SGB3983|t__SGB3983	Antibiotics (N=237)	-0.762951	0.00803872	0.146418
k__Bacteria|p__Proteobacteria|c__Alphaproteobacteria|o__Alphaproteobacteria_unclassified|f__Alphaproteobacteria_unclassified|g__Alphaproteobacteria_unclassified|s__Alphaproteobacteria_bacterium|t__SGB17319	Antibiotics (N=237)	-0.0706636	0.777027	0.942119
k__Bacteria|p__Firmicutes|c__Negativicutes|o__Veillonellales|f__Veillonellaceae|g__GGB18271|s__GGB18271_SGB26989|t__SGB26989	Antibiotics (N=237)	-0.879712	0.00740526	0.139643
k__Bacteria|p__Firmicutes|c__Clostridia|o__Clostridiales|f__Lachnospiraceae|g__GGB3632|s__GGB3632_SGB4921|t__SGB4921	Antibiotics (N=237)	-0.309523	0.301143	0.717176
k__Bacteria|p__Proteobacteria|c__Alphaproteobacteria|o__Alphaproteobacteria_unclassified|f__Alphaproteobacteria_unclassified|g__GGB6594|s__GGB6594_SGB9325|t__SGB9325	Antibiotics (N=237)	-0.531422	0.0111173	0.17434
k__Bacteria|p__Bacteroidetes|c__Bacteroidia|o__Bacteroidales|f__Tannerellaceae|g__Parabacteroides|s__Parabacteroides_merdae|t__SGB1949	Antibiotics (N=237)	0.116208	0.711657	0.924037
k__Bacteria|p__Candidatus_Melainabacteria|c__Candidatus_Melainabacteria_unclassified|o__Candidatus_Gastranaerophilales|f__Candidatus_Gastranaerophilales_unclassified|g__Candidatus_Gastranaerophilales_unclassified|s__Candidatus_Gastranaerophilales_bacterium|t__SGB8608	Antibiotics (N=237)	-0.418269	0.123877	0.527352
k__Bacteria|p__Firmicutes|c__Clostridia|o__Clostridiales|f__Ruminococcaceae|g__Ruminococcaceae_unclassified|s__Ruminococcaceae_bacterium|t__SGB4241	Antibiotics (N=237)	-0.526727	0.0646824	0.409426
k__Bacteria|p__Firmicutes|c__Bacilli|o__Bacilli_unclassified|f__Bacilli_unclassified|g__Bacilli_unclassified|s__Bacilli_bacterium|t__SGB6477	Antibiotics (N=237)	-0.288863	0.172052	0.592708
k__Bacteria|p__Firmicutes|c__Bacilli|o__Bacilli_unclassified|f__Bacilli_unclassified|g__GGB4677|s__GGB4677_SGB6466|t__SGB6466	Antibiotics (N=237)	-0.748349	0.00381653	0.0948966
k__Bacteria|p__Firmicutes|c__Clostridia|o__Clostridiales|f__Lachnospiraceae|g__Lachnospiraceae_unclassified|s__Lachnospiraceae_bacterium|t__SGB5112	Antibiotics (N=237)	-0.565976	0.0274416	0.278732
k__Bacteria|p__Candidatus_Melainabacteria|c__Candidatus_Melainabacteria_unclassified|o__Candidatus_Gastranaerophilales|f__Candidatus_Gastranaerophilales_unclassified|g__Candidatus_Gastranaerophilales_unclassified|s__Candidatus_Gastranaerophilales_bacterium|t__SGB8645	Antibiotics (N=237)	-0.546109	0.0157344	0.21011
k__Bacteria|p__Firmicutes|c__Clostridia|o__Clostridiales|f__Lachnospiraceae|g__Mediterraneibacter|s__Ruminococcus_lactaris|t__SGB4557	Antibiotics (N=237)	-0.387369	0.199539	0.6256
k__Bacteria|p__Firmicutes|c__CFGB1788|o__OFGB1788|f__FGB1788|g__GGB4751|s__GGB4751_SGB6580|t__SGB6580	Antibiotics (N=237)	-0.593366	0.0138851	0.196282
k__Bacteria|p__Candidatus_Melainabacteria|c__Candidatus_Melainabacteria_unclassified|o__Candidatus_Gastranaerophilales|f__Candidatus_Gastranaerophilales_unclassified|g__Candidatus_Gastranaerophilales_unclassified|s__Candidatus_Gastranaerophilales_bacterium|t__SGB8603	Antibiotics (N=237)	-0.320491	0.0364614	0.317891
k__Bacteria|p__Firmicutes|c__Clostridia|o__Clostridia_unclassified|f__Clostridia_unclassified|g__Clostridia_unclassified|s__Clostridia_bacterium|t__SGB4335	Antibiotics (N=237)	-0.495474	0.0607805	0.398463
k__Bacteria|p__Firmicutes|c__Bacilli|o__Bacilli_unclassified|f__Bacilli_unclassified|g__Bacilli_unclassified|s__Bacilli_unclassified_SGB6540|t__SGB6540	Antibiotics (N=237)	-0.7647	0.00750156	0.140417
k__Bacteria|p__Firmicutes|c__Clostridia|o__Clostridia_unclassified|f__Clostridia_unclassified|g__Clostridia_unclassified|s__Clostridia_bacterium|t__SGB14232	Antibiotics (N=237)	-0.618116	0.0452186	0.350775
k__Bacteria|p__Firmicutes|c__Clostridia|o__Clostridia_unclassified|f__Clostridia_unclassified|g__GGB4569|s__GGB4569_SGB6310|t__SGB6310	Antibiotics (N=237)	-0.474849	0.0640383	0.407238
k__Bacteria|p__Firmicutes|c__Clostridia|o__Clostridia_unclassified|f__Clostridia_unclassified|g__Clostridia_unclassified|s__Clostridia_bacterium|t__SGB15408	Antibiotics (N=237)	-1.05157	0.000436431	0.0225821
k__Bacteria|p__Firmicutes|c__Bacilli|o__Bacilli_unclassified|f__Bacilli_unclassified|g__GGB4691|s__GGB4691_SGB6489|t__SGB6489	Antibiotics (N=237)	-0.628339	0.004037	0.0984244
k__Bacteria|p__Bacteroidetes|c__Bacteroidia|o__Bacteroidales|f__Odoribacteraceae|g__Odoribacter|s__Odoribacter_splanchnicus|t__SGB1790	Antibiotics (N=237)	0.245993	0.416417	0.791172
k__Bacteria|p__Bacteroidetes|c__Bacteroidia|o__Bacteroidales|f__Bacteroidales_unclassified|g__Phocaeicola|s__Phocaeicola_dorei|t__SGB1815	Antibiotics (N=237)	0.413844	0.144966	0.558072
k__Bacteria|p__Firmicutes|c__Clostridia|o__Clostridiales|f__Ruminococcaceae|g__Ruminococcaceae_unclassified|s__Ruminococcaceae_bacterium|t__SGB4247	Antibiotics (N=237)	-0.303757	0.361617	0.757868
k__Bacteria|p__Bacteroidetes|c__Bacteroidia|o__Bacteroidales|f__Barnesiellaceae|g__Barnesiella|s__Barnesiella_intestinihominis|t__SGB1965	Antibiotics (N=237)	-0.0430979	0.886304	0.972599
k__Bacteria|p__Firmicutes|c__Bacilli|o__Bacilli_unclassified|f__Bacilli_unclassified|g__Bacilli_unclassified|s__Bacilli_unclassified_SGB6428|t__SGB6428	Antibiotics (N=237)	-0.870516	0.00625271	0.127052
k__Bacteria|p__Bacteroidetes|c__Bacteroidia|o__Bacteroidales|f__Prevotellaceae|g__Paraprevotella|s__Paraprevotella_clara|t__SGB1798	Antibiotics (N=237)	0.79626	0.00996047	0.164432
k__Bacteria|p__Firmicutes|c__Bacilli|o__Bacilli_unclassified|f__Bacilli_unclassified|g__Bacilli_unclassified|s__Bacilli_unclassified_SGB6473|t__SGB6473	Antibiotics (N=237)	-0.55793	0.0402602	0.332447
k__Bacteria|p__Firmicutes|c__Clostridia|o__Clostridiales|f__Lachnospiraceae|g__Lachnospiraceae_unclassified|s__Lachnospiraceae_bacterium|t__SGB5100	Antibiotics (N=237)	-0.431452	0.0409007	0.334618
k__Bacteria|p__Firmicutes|c__Clostridia|o__Clostridiales|f__Ruminococcaceae|g__Ruminococcaceae_unclassified|s__Ruminococcaceae_bacterium|t__SGB4246	Antibiotics (N=237)	-0.248949	0.187933	0.611836
k__Bacteria|p__Candidatus_Melainabacteria|c__Candidatus_Melainabacteria_unclassified|o__Candidatus_Gastranaerophilales|f__Candidatus_Gastranaerophilales_unclassified|g__Candidatus_Gastranaerophilales_unclassified|s__Candidatus_Gastranaerophilales_bacterium|t__SGB8653	Antibiotics (N=237)	-0.599704	0.100939	0.488996
k__Bacteria|p__Firmicutes|c__Clostridia|o__Clostridiales|f__Clostridiales_unclassified|g__Clostridiales_unclassified|s__Bacteroides_pectinophilus|t__SGB5068	Antibiotics (N=237)	-0.421404	0.123393	0.526566
k__Bacteria|p__Bacteroidetes|c__Bacteroidia|o__Bacteroidales|f__Bacteroidaceae|g__Bacteroides|s__Bacteroides_stercoris|t__SGB1830_group	Antibiotics (N=237)	-0.0355748	0.901294	0.977017
k__Bacteria|p__Firmicutes|c__Bacilli|o__Bacilli_unclassified|f__Bacilli_unclassified|g__Bacilli_unclassified|s__Bacilli_unclassified_SGB6487|t__SGB6487	Antibiotics (N=237)	-0.689559	0.0159739	0.212043
k__Bacteria|p__Firmicutes|c__Bacilli|o__Bacilli_unclassified|f__Bacilli_unclassified|g__GGB4641|s__GGB4641_SGB6420|t__SGB6420	Antibiotics (N=237)	-0.223004	0.26687	0.691748
k__Bacteria|p__Bacteroidetes|c__Bacteroidia|o__Bacteroidales|f__Rikenellaceae|g__Alistipes|s__Alistipes_finegoldii|t__SGB2301	Antibiotics (N=237)	0.396589	0.137359	0.547826
k__Bacteria|p__Spirochaetes|c__Spirochaetia|o__Spirochaetia_unclassified|f__Spirochaetia_unclassified|g__Spirochaetia_unclassified|s__Spirochaetia_bacterium|t__SGB3539	Antibiotics (N=237)	-0.20457	0.468808	0.821131
k__Bacteria|p__Spirochaetes|c__Spirochaetia|o__Brachyspirales|f__Brachyspiraceae|g__Brachyspira|s__Brachyspira_aalborgi|t__SGB5967	Antibiotics (N=237)	-1.12339	0.00156781	0.0548886
k__Bacteria|p__Firmicutes|c__Clostridia|o__Clostridia_unclassified|f__Clostridia_unclassified|g__Clostridia_unclassified|s__Clostridia_bacterium|t__SGB4289	Antibiotics (N=237)	-0.354339	0.0403863	0.332825
k__Bacteria|p__Bacteroidetes|c__Bacteroidia|o__Bacteroidales|f__Rikenellaceae|g__GGB1632|s__GGB1632_SGB2240|t__SGB2240	Antibiotics (N=237)	-1.15488	0.00175451	0.0591791
k__Bacteria|p__Firmicutes|c__Clostridia|o__Clostridia_unclassified|f__Clostridia_unclassified|g__Clostridia_unclassified|s__Clostridia_unclassified_SGB6371|t__SGB6371	Antibiotics (N=237)	-1.03122	0.00030267	0.0174023
k__Bacteria|p__Firmicutes|c__Bacilli|o__Bacilli_unclassified|f__Bacilli_unclassified|g__Bacilli_unclassified|s__Bacilli_bacterium|t__SGB1016	Antibiotics (N=237)	-0.493346	0.0761446	0.437641
k__Bacteria|p__Proteobacteria|c__Epsilonproteobacteria|o__Campylobacterales|f__Campylobacteraceae|g__GGB12503|s__GGB12503_SGB19436|t__SGB19436	Antibiotics (N=237)	-0.573223	0.0534077	0.376714
k__Bacteria|p__Firmicutes|c__Negativicutes|o__Selenomonadales|f__Selenomonadales_unclassified|g__Selenomonadales_unclassified|s__Selenomonadales_bacterium|t__SGB6970	Antibiotics (N=237)	-0.914316	0.000512562	0.0253689
k__Bacteria|p__Candidatus_Melainabacteria|c__Candidatus_Melainabacteria_unclassified|o__Candidatus_Gastranaerophilales|f__Candidatus_Gastranaerophilales_unclassified|g__GGB6021|s__GGB6021_SGB8655|t__SGB8655	Antibiotics (N=237)	-1.07784	0.00268842	0.0766974
k__Bacteria|p__Candidatus_Melainabacteria|c__Candidatus_Melainabacteria_unclassified|o__Candidatus_Gastranaerophilales|f__Candidatus_Gastranaerophilales_unclassified|g__Candidatus_Gastranaerophilales_unclassified|s__Candidatus_Gastranaerophilales_bacterium|t__SGB8651	Antibiotics (N=237)	-1.04335	0.000564812	0.0269372
k__Bacteria|p__Firmicutes|c__Bacilli|o__Lactobacillales|f__Streptococcaceae|g__Streptococcus|s__Streptococcus_gallolyticus|t__SGB8018	Antibiotics (N=237)	-0.139151	0.531837	0.853132
k__Bacteria|p__Firmicutes|c__Clostridia|o__Clostridia_unclassified|f__Clostridia_unclassified|g__GGB9285|s__GGB9285_SGB14238|t__SGB14238	Antibiotics (N=237)	-0.171343	0.600402	0.882994
k__Bacteria|p__Proteobacteria|c__Deltaproteobacteria|o__Desulfovibrionales|f__Desulfovibrionaceae|g__Desulfovibrionaceae_unclassified|s__Desulfovibrionaceae_bacterium|t__SGB15447	Antibiotics (N=237)	-0.504771	0.0242271	0.262314
k__Bacteria|p__Bacteroidetes|c__Bacteroidia|o__Bacteroidales|f__Bacteroidales_unclassified|g__Bacteroidales_unclassified|s__Bacteroidales_bacterium|t__SGB1370	Antibiotics (N=237)	-0.623924	0.00954667	0.160515
k__Bacteria|p__Firmicutes|c__Bacilli|o__Bacilli_unclassified|f__Bacilli_unclassified|g__GGB4698|s__GGB4698_SGB6498|t__SGB6498	Antibiotics (N=237)	-0.620053	0.0171201	0.219035
k__Bacteria|p__Firmicutes|c__Clostridia|o__Clostridia_unclassified|f__Clostridia_unclassified|g__Clostridia_unclassified|s__Clostridia_bacterium|t__SGB13977	Antibiotics (N=237)	0.116732	0.676844	0.912153
k__Bacteria|p__Proteobacteria|c__Gammaproteobacteria|o__Enterobacterales|f__Enterobacteriaceae|g__Enterobacter|s__Enterobacter_hormaechei|t__SGB10130_group	Antibiotics (N=237)	-0.0754556	0.759048	0.937246
k__Bacteria|p__Firmicutes|c__Negativicutes|o__Veillonellales|f__Veillonellaceae|g__Veillonella|s__Veillonella_rogosae|t__SGB6956	Antibiotics (N=237)	-0.0397208	0.878305	0.970465
k__Bacteria|p__Firmicutes|c__Clostridia|o__Clostridiales|f__Ruminococcaceae|g__Gemmiger|s__Gemmiger_SGB15295|t__SGB15295_group	Antibiotics (N=237)	-0.238919	0.360368	0.756792
k__Bacteria|p__Firmicutes|c__Bacilli|o__Lactobacillales|f__Streptococcaceae|g__Lactococcus|s__Lactococcus_petauri|t__SGB7980_group	Antibiotics (N=237)	-0.473322	0.0651194	0.410276
k__Bacteria|p__Bacteroidetes|c__Bacteroidia|o__Bacteroidales|f__Rikenellaceae|g__Rikenellaceae_unclassified|s__Rikenellaceae_unclassified_SGB2227|t__SGB2227	Antibiotics (N=237)	0.129994	0.628649	0.893185
k__Bacteria|p__Firmicutes|c__Bacilli|o__Bacilli_unclassified|f__Bacilli_unclassified|g__Bacilli_unclassified|s__Bacilli_bacterium|t__SGB6476	Antibiotics (N=237)	-0.442237	0.0767781	0.439497
k__Bacteria|p__Bacteroidetes|c__Bacteroidia|o__Bacteroidales|f__Prevotellaceae|g__Prevotella|s__Prevotella_sp_P3_120|t__SGB1606	Antibiotics (N=237)	-0.767799	0.0032775	0.0867861
k__Bacteria|p__Bacteroidetes|c__Bacteroidia|o__Bacteroidales|f__Rikenellaceae|g__Alistipes|s__Alistipes_communis|t__SGB2290	Antibiotics (N=237)	0.185519	0.495691	0.834703
k__Bacteria|p__Firmicutes|c__Bacilli|o__Bacilli_unclassified|f__Bacilli_unclassified|g__Bacilli_unclassified|s__Bacilli_unclassified_SGB6493|t__SGB6493	Antibiotics (N=237)	-0.561131	0.062798	0.403939
k__Bacteria|p__Firmicutes|c__Clostridia|o__Clostridia_unclassified|f__Clostridia_unclassified|g__Clostridia_unclassified|s__Clostridia_unclassified_SGB20884|t__SGB20884	Antibiotics (N=237)	-0.062551	0.755144	0.936254
k__Bacteria|p__Candidatus_Melainabacteria|c__Candidatus_Melainabacteria_unclassified|o__Candidatus_Gastranaerophilales|f__Candidatus_Gastranaerophilales_unclassified|g__Candidatus_Gastranaerophilales_unclassified|s__Candidatus_Gastranaerophilales_bacterium|t__SGB8609	Antibiotics (N=237)	-0.734774	0.00663107	0.131678
k__Bacteria|p__Firmicutes|c__Clostridia|o__Clostridiales|f__Lachnospiraceae|g__Lachnospira|s__Lachnospira_SGB5076|t__SGB5076	Antibiotics (N=237)	-0.643799	0.020644	0.242353
k__Bacteria|p__Elusimicrobia|c__Elusimicrobia|o__Elusimicrobiales|f__Elusimicrobiales_unclassified|g__Elusimicrobiales_unclassified|s__Elusimicrobiales_bacterium|t__SGB19688	Antibiotics (N=237)	-0.281733	0.100659	0.488398
k__Bacteria|p__Firmicutes|c__CFGB1798|o__OFGB1798|f__FGB1798|g__GGB4768|s__GGB4768_SGB6601|t__SGB6601	Antibiotics (N=237)	-0.0326267	0.906462	0.978093
k__Bacteria|p__Firmicutes|c__Clostridia|o__Clostridiales|f__Lachnospiraceae|g__GGB3737|s__GGB3737_SGB5071|t__SGB5071	Antibiotics (N=237)	-1.29438	4.32603e-06	0.000653871
k__Bacteria|p__Proteobacteria|c__Betaproteobacteria|o__Burkholderiales|f__Sutterellaceae|g__Sutterella|s__Sutterella_wadsworthensis|t__SGB9283	Antibiotics (N=237)	0.642908	0.00743344	0.139939
k__Bacteria|p__Firmicutes|c__Clostridia|o__Clostridiales|f__Ruminococcaceae|g__GGB9677|s__GGB9677_SGB15179|t__SGB15179	Antibiotics (N=237)	-0.628647	0.0380134	0.32398
k__Bacteria|p__Firmicutes|c__Clostridia|o__Clostridia_unclassified|f__Clostridia_unclassified|g__Clostridia_unclassified|s__Clostridia_unclassified_SGB4317|t__SGB4317	Antibiotics (N=237)	-0.40567	0.111175	0.506122
k__Bacteria|p__Bacteroidetes|c__Bacteroidia|o__Bacteroidales|f__Rikenellaceae|g__Rikenellaceae_unclassified|s__Rikenellaceae_bacterium|t__SGB2212	Antibiotics (N=237)	-0.347899	0.235771	0.662458
k__Bacteria|p__Firmicutes|c__Bacilli|o__Bacilli_unclassified|f__Bacilli_unclassified|g__GGB4712|s__GGB4712_SGB6525|t__SGB6525	Antibiotics (N=237)	-0.590979	0.00680747	0.133327
k__Bacteria|p__Firmicutes|c__Clostridia|o__Clostridia_unclassified|f__Clostridia_unclassified|g__Clostridia_unclassified|s__Clostridia_bacterium|t__SGB4333	Antibiotics (N=237)	-0.834403	0.00655045	0.130572
k__Bacteria|p__Bacteroidetes|c__Bacteroidia|o__Bacteroidales|f__Bacteroidaceae|g__Bacteroides|s__Bacteroides_fragilis|t__SGB1855_group	Antibiotics (N=237)	0.617087	0.0366797	0.318736
k__Bacteria|p__Firmicutes|c__Erysipelotrichia|o__Erysipelotrichales|f__Erysipelotrichaceae|g__Faecalibacillus|s__Faecalibacillus_intestinalis|t__SGB6754	Antibiotics (N=237)	-0.289086	0.301571	0.71752
k__Bacteria|p__Proteobacteria|c__Alphaproteobacteria|o__Alphaproteobacteria_unclassified|f__Alphaproteobacteria_unclassified|g__Alphaproteobacteria_unclassified|s__Alphaproteobacteria_unclassified_SGB9321|t__SGB9321	Antibiotics (N=237)	-0.431619	0.0514592	0.370931
k__Bacteria|p__Bacteroidetes|c__Bacteroidia|o__Bacteroidales|f__Bacteroidaceae|g__Bacteroidaceae_unclassified|s__Bacteroidaceae_bacterium|t__SGB1471	Antibiotics (N=237)	-0.365578	0.102937	0.492154
k__Bacteria|p__Bacteroidetes|c__Bacteroidia|o__Bacteroidales|f__Prevotellaceae|g__GGB1250|s__GGB1250_SGB1673|t__SGB1673	Antibiotics (N=237)	0.186992	0.290025	0.70931
k__Bacteria|p__Firmicutes|c__Bacilli|o__Bacilli_unclassified|f__Bacilli_unclassified|g__GGB4780|s__GGB4780_SGB6615|t__SGB6615	Antibiotics (N=237)	-0.29857	0.173167	0.59454
k__Bacteria|p__Firmicutes|c__Bacilli|o__Lactobacillales|f__Streptococcaceae|g__Lactococcus|s__Lactococcus_lactis|t__SGB7985	Antibiotics (N=237)	0.377914	0.1175	0.516477
k__Bacteria|p__Firmicutes|c__Clostridia|o__Clostridia_unclassified|f__Clostridia_unclassified|g__Clostridia_unclassified|s__Clostridia_unclassified_SGB6369|t__SGB6369	Antibiotics (N=237)	-0.133186	0.603958	0.884399
k__Bacteria|p__Firmicutes|c__Clostridia|o__Clostridiales|f__Ruminococcaceae|g__Ruminococcaceae_unclassified|s__Ruminococcaceae_unclassified_SGB15251|t__SGB15251	Antibiotics (N=237)	-0.597287	0.0254267	0.268827
k__Bacteria|p__Proteobacteria|c__Gammaproteobacteria|o__Enterobacterales|f__Enterobacteriaceae|g__Citrobacter|s__Citrobacter_freundii|t__SGB10083_group	Antibiotics (N=237)	0.0361002	0.875042	0.969847
k__Bacteria|p__Bacteroidetes|c__Bacteroidia|o__Bacteroidales|f__Rikenellaceae|g__Alistipes|s__Alistipes_onderdonkii|t__SGB2303	Antibiotics (N=237)	0.29315	0.233306	0.660584
k__Bacteria|p__Bacteroidetes|c__Bacteroidia|o__Bacteroidales|f__Rikenellaceae|g__GGB1629|s__GGB1629_SGB2237|t__SGB2237	Antibiotics (N=237)	-0.841876	0.00267368	0.07645
k__Bacteria|p__Firmicutes|c__Clostridia|o__Clostridiales|f__Lachnospiraceae|g__Lachnospiraceae_unclassified|s__Lachnospiraceae_bacterium|t__SGB4883	Antibiotics (N=237)	-0.28309	0.220355	0.647206
k__Bacteria|p__Firmicutes|c__Clostridia|o__Clostridia_unclassified|f__Clostridia_unclassified|g__GGB3303|s__GGB3303_SGB4364|t__SGB4364	Antibiotics (N=237)	-0.367228	0.25859	0.684965
k__Bacteria|p__Firmicutes|c__Clostridia|o__Clostridia_unclassified|f__Clostridia_unclassified|g__GGB4608|s__GGB4608_SGB6382|t__SGB6382	Antibiotics (N=237)	-0.22521	0.204702	0.630832
k__Bacteria|p__Firmicutes|c__CFGB2829|o__OFGB2829|f__FGB2829|g__GGB9045|s__GGB9045_SGB13947|t__SGB13947	Antibiotics (N=237)	-0.0635203	0.763718	0.938535
k__Bacteria|p__Firmicutes|c__Clostridia|o__Clostridia_unclassified|f__Clostridia_unclassified|g__Clostridia_unclassified|s__Clostridia_bacterium|t__SGB4361	Antibiotics (N=237)	-0.459502	0.00713046	0.136958
k__Bacteria|p__Bacteroidetes|c__Bacteroidia|o__Bacteroidales|f__Bacteroidaceae|g__Bacteroides|s__Bacteroides_cellulosilyticus|t__SGB1844	Antibiotics (N=237)	0.316389	0.115799	0.513972
k__Bacteria|p__Firmicutes|c__Clostridia|o__Clostridia_unclassified|f__Clostridia_unclassified|g__Clostridia_unclassified|s__Clostridia_bacterium|t__SGB14227	Antibiotics (N=237)	-0.798658	0.0037123	0.0933669
k__Bacteria|p__Firmicutes|c__CFGB3170|o__OFGB3170|f__FGB3170|g__GGB10690|s__GGB10690_SGB17345|t__SGB17345	Antibiotics (N=237)	-0.19054	0.369264	0.763122
k__Bacteria|p__Firmicutes|c__Negativicutes|o__Selenomonadales|f__Selenomonadaceae|g__Mitsuokella|s__Mitsuokella_multacida|t__SGB5906_group	Antibiotics (N=237)	-0.222472	0.37078	0.764026
k__Bacteria|p__Lentisphaerae|c__Lentisphaeria|o__Victivallales|f__Victivallales_unclassified|g__Victivallales_unclassified|s__Victivallales_bacterium|t__SGB17348	Antibiotics (N=237)	-0.32351	0.189366	0.613697
k__Bacteria|p__Fusobacteria|c__Fusobacteriia|o__Fusobacteriales|f__Fusobacteriaceae|g__Fusobacterium|s__Fusobacterium_mortiferum|t__SGB6031	Antibiotics (N=237)	0.19706	0.219304	0.646009
k__Bacteria|p__Firmicutes|c__Clostridia|o__Clostridiales|f__Ruminococcaceae|g__Ruminococcaceae_unclassified|s__Ruminococcaceae_bacterium|t__SGB4393	Antibiotics (N=237)	-0.614188	0.0331065	0.304016
k__Bacteria|p__Firmicutes|c__Clostridia|o__Clostridiales|f__Lachnospiraceae|g__Coprococcus|s__Coprococcus_SGB5119|t__SGB5119	Antibiotics (N=237)	0.0306888	0.871305	0.968841
k__Bacteria|p__Firmicutes|c__Clostridia|o__Clostridiales|f__Ruminococcaceae|g__Ruminococcus|s__Ruminococcus_SGB4421|t__SGB4421	Antibiotics (N=237)	-0.505086	0.0491181	0.363996
k__Bacteria|p__Bacteroidetes|c__Bacteroidia|o__Bacteroidales|f__Bacteroidaceae|g__Bacteroides|s__Bacteroides_caccae|t__SGB1877	Antibiotics (N=237)	0.751578	0.0169043	0.217869
k__Bacteria|p__Firmicutes|c__Clostridia|o__Clostridia_unclassified|f__Clostridia_unclassified|g__Clostridia_unclassified|s__Clostridia_bacterium|t__SGB14240	Antibiotics (N=237)	-0.46886	0.0239777	0.260834
k__Bacteria|p__Firmicutes|c__Clostridia|o__Clostridia_unclassified|f__Clostridia_unclassified|g__Clostridia_unclassified|s__Clostridia_bacterium|t__SGB6308	Antibiotics (N=237)	-0.356495	0.254114	0.680904
k__Bacteria|p__Actinobacteria|c__Actinobacteria|o__Bifidobacteriales|f__Bifidobacteriaceae|g__Bifidobacterium|s__Bifidobacterium_longum|t__SGB17248	Antibiotics (N=237)	0.724648	0.00583698	0.121981
k__Bacteria|p__Verrucomicrobia|c__Verrucomicrobiae|o__Verrucomicrobiales|f__Akkermansiaceae|g__Akkermansia|s__Akkermansia_muciniphila|t__SGB9226	Antibiotics (N=237)	-0.122122	0.611696	0.886875
k__Bacteria|p__Spirochaetes|c__Spirochaetia|o__Spirochaetia_unclassified|f__Spirochaetia_unclassified|g__Spirochaetia_unclassified|s__Spirochaetia_bacterium|t__SGB3548	Antibiotics (N=237)	-0.630022	0.057577	0.389712
k__Bacteria|p__Bacteroidetes|c__Bacteroidia|o__Bacteroidales|f__Prevotellaceae|g__GGB1237|s__GGB1237_SGB1623|t__SGB1623	Antibiotics (N=237)	-0.486879	0.0462345	0.354185
k__Bacteria|p__Firmicutes|c__Bacilli|o__Bacilli_unclassified|f__Bacilli_unclassified|g__GGB4687|s__GGB4687_SGB6484|t__SGB6484	Antibiotics (N=237)	-0.264643	0.155712	0.572978
k__Bacteria|p__Bacteroidetes|c__Bacteroidia|o__Bacteroidales|f__Bacteroidaceae|g__Bacteroidaceae_unclassified|s__Bacteroidaceae_bacterium|t__SGB1487	Antibiotics (N=237)	-0.296215	0.191166	0.616059
k__Bacteria|p__Bacteroidetes|c__Bacteroidia|o__Bacteroidales|f__Bacteroidaceae|g__Bacteroidaceae_unclassified|s__Bacteroidaceae_bacterium|t__SGB1415	Antibiotics (N=237)	-0.908504	0.00205577	0.0653213
k__Bacteria|p__Firmicutes|c__Clostridia|o__Clostridia_unclassified|f__Clostridia_unclassified|g__Clostridia_unclassified|s__Clostridia_unclassified_SGB13974|t__SGB13974	Antibiotics (N=237)	-0.0190152	0.901446	0.977039
k__Bacteria|p__Firmicutes|c__Clostridia|o__Clostridiales|f__Lachnospiraceae|g__Coprococcus|s__Coprococcus_SGB5116|t__SGB5116	Antibiotics (N=237)	-0.438057	0.0926949	0.472749
k__Bacteria|p__Firmicutes|c__Bacilli|o__Bacilli_unclassified|f__Bacilli_unclassified|g__Bacilli_unclassified|s__Bacilli_bacterium|t__SGB6488	Antibiotics (N=237)	-0.260997	0.146601	0.560373
k__Bacteria|p__Firmicutes|c__Clostridia|o__Clostridia_unclassified|f__Clostridia_unclassified|g__Clostridia_unclassified|s__Clostridia_bacterium|t__SGB6325	Antibiotics (N=237)	-0.152429	0.410456	0.787727
k__Bacteria|p__Proteobacteria|c__Alphaproteobacteria|o__Alphaproteobacteria_unclassified|f__Alphaproteobacteria_unclassified|g__Alphaproteobacteria_unclassified|s__Alphaproteobacteria_bacterium|t__SGB17316	Antibiotics (N=237)	-0.323976	0.121861	0.524015
k__Bacteria|p__Firmicutes|c__Clostridia|o__Clostridiales|f__Ruminococcaceae|g__GGB9689|s__GGB9689_SGB15194|t__SGB15194	Antibiotics (N=237)	-0.27847	0.151825	0.56704
k__Bacteria|p__Firmicutes|c__Clostridia|o__Clostridia_unclassified|f__Clostridia_unclassified|g__GGB9331|s__GGB9331_SGB14294|t__SGB14294	Antibiotics (N=237)	-0.575502	0.0449858	0.349728
k__Bacteria|p__Firmicutes|c__Clostridia|o__Clostridiales|f__Ruminococcaceae|g__GGB9592|s__GGB9592_SGB15014|t__SGB15014	Antibiotics (N=237)	-0.179052	0.320055	0.730029
k__Bacteria|p__Firmicutes|c__Bacilli|o__Bacilli_unclassified|f__Bacilli_unclassified|g__Bacilli_unclassified|s__Bacilli_bacterium|t__SGB1005	Antibiotics (N=237)	-0.741992	0.00439139	0.103742
k__Bacteria|p__Firmicutes|c__Clostridia|o__Clostridia_unclassified|f__Clostridia_unclassified|g__GGB4579|s__GGB4579_SGB6329|t__SGB6329	Antibiotics (N=237)	-0.065444	0.696349	0.918802
k__Bacteria|p__Bacteroidetes|c__Bacteroidia|o__Bacteroidales|f__Prevotellaceae|g__Prevotella|s__Prevotella_lascolaii|t__SGB1585	Antibiotics (N=237)	-0.116432	0.570637	0.869716
k__Bacteria|p__Bacteroidetes|c__Bacteroidia|o__Bacteroidales|f__Bacteroidales_unclassified|g__Phocaeicola|s__Phocaeicola_plebeius|t__SGB1903_group	Antibiotics (N=237)	-0.289556	0.133594	0.542031
k__Bacteria|p__Bacteroidetes|c__Bacteroidia|o__Bacteroidales|f__Bacteroidaceae|g__Bacteroidaceae_unclassified|s__Bacteroidaceae_bacterium|t__SGB1408	Antibiotics (N=237)	-0.078804	0.657848	0.905065
k__Bacteria|p__Bacteroidetes|c__Bacteroidia|o__Bacteroidales|f__Rikenellaceae|g__Rikenellaceae_unclassified|s__Rikenellaceae_bacterium|t__SGB2279	Antibiotics (N=237)	-0.25139	0.146062	0.559712
k__Bacteria|p__Bacteroidetes|c__Bacteroidia|o__Bacteroidales|f__Bacteroidales_unclassified|g__Phocaeicola|s__Phocaeicola_coprophilus|t__SGB1888	Antibiotics (N=237)	0.0675368	0.736296	0.931415
k__Bacteria|p__Bacteroidetes|c__Bacteroidia|o__Bacteroidales|f__Bacteroidaceae|g__Bacteroides|s__Bacteroides_finegoldii|t__SGB1862	Antibiotics (N=237)	-0.00650476	0.97553	0.994902
k__Bacteria|p__Firmicutes|c__Bacilli|o__Bacilli_unclassified|f__Bacilli_unclassified|g__Bacilli_unclassified|s__Bacilli_bacterium|t__SGB6510	Antibiotics (N=237)	-0.28372	0.238005	0.665165
k__Bacteria|p__Firmicutes|c__Clostridia|o__Clostridia_unclassified|f__Clostridia_unclassified|g__Clostridia_unclassified|s__Clostridia_bacterium|t__SGB6249	Antibiotics (N=237)	-0.476221	0.0401799	0.332108
k__Bacteria|p__Candidatus_Melainabacteria|c__Candidatus_Melainabacteria_unclassified|o__Candidatus_Gastranaerophilales|f__Candidatus_Gastranaerophilales_unclassified|g__Candidatus_Gastranaerophilales_unclassified|s__Candidatus_Gastranaerophilales_bacterium|t__SGB8595	Antibiotics (N=237)	-0.18407	0.433352	0.801079
k__Bacteria|p__Firmicutes|c__Bacilli|o__Bacilli_unclassified|f__Bacilli_unclassified|g__GGB4673|s__GGB4673_SGB6462|t__SGB6462	Antibiotics (N=237)	-0.316732	0.102404	0.491236
k__Bacteria|p__Spirochaetes|c__Spirochaetia|o__Spirochaetales|f__Spirochaetaceae|g__Treponema|s__Treponema_berlinense|t__SGB3542_group	Antibiotics (N=237)	-0.526875	0.0110591	0.173877
k__Bacteria|p__Proteobacteria|c__Alphaproteobacteria|o__Alphaproteobacteria_unclassified|f__Alphaproteobacteria_unclassified|g__GGB6588|s__GGB6588_SGB9315|t__SGB9315	Antibiotics (N=237)	-0.298875	0.120868	0.522084
k__Bacteria|p__Firmicutes|c__Clostridia|o__Clostridiales|f__Lachnospiraceae|g__Lachnospiraceae_unclassified|s__Lachnospiraceae_bacterium|t__SGB4898	Antibiotics (N=237)	-0.341731	0.0482459	0.360798
k__Bacteria|p__Firmicutes|c__Negativicutes|o__Veillonellales|f__Veillonellaceae|g__Megasphaera|s__Megasphaera_sp_BL7|t__SGB5858	Antibiotics (N=237)	0.278823	0.285592	0.706457
k__Bacteria|p__Proteobacteria|c__Alphaproteobacteria|o__Alphaproteobacteria_unclassified|f__Alphaproteobacteria_unclassified|g__Alphaproteobacteria_unclassified|s__Alphaproteobacteria_unclassified_SGB9319|t__SGB9319	Antibiotics (N=237)	-0.168055	0.367521	0.761659
k__Bacteria|p__Firmicutes|c__Bacilli|o__Bacilli_unclassified|f__Bacilli_unclassified|g__GGB4674|s__GGB4674_SGB6463|t__SGB6463	Antibiotics (N=237)	-0.48706	0.0360441	0.316409
k__Bacteria|p__Candidatus_Melainabacteria|c__Candidatus_Melainabacteria_unclassified|o__Candidatus_Gastranaerophilales|f__Candidatus_Gastranaerophilales_unclassified|g__Candidatus_Gastranaerophilales_unclassified|s__Candidatus_Gastranaerophilales_bacterium|t__SGB8616	Antibiotics (N=237)	-0.422755	0.0328514	0.302983
k__Bacteria|p__Firmicutes|c__Negativicutes|o__Acidaminococcales|f__Acidaminococcaceae|g__Phascolarctobacterium|s__Phascolarctobacterium_faecium|t__SGB5792	Antibiotics (N=237)	0.175046	0.386533	0.772682
k__Bacteria|p__Bacteroidetes|c__Bacteroidia|o__Bacteroidales|f__Bacteroidaceae|g__Bacteroides|s__Bacteroides_eggerthii|t__SGB1829	Antibiotics (N=237)	0.162698	0.329109	0.735986
k__Bacteria|p__Bacteroidetes|c__Bacteroidia|o__Bacteroidales|f__Bacteroidales_unclassified|g__Phocaeicola|s__Phocaeicola_massiliensis|t__SGB1812	Antibiotics (N=237)	-0.132772	0.45991	0.816455
k__Bacteria|p__Firmicutes|c__Clostridia|o__Clostridiales|f__Lachnospiraceae|g__Mediterraneibacter|s__Ruminococcus_torques|t__SGB4608	Antibiotics (N=237)	-0.0460014	0.817096	0.953562
k__Bacteria|p__Bacteroidetes|c__Bacteroidia|o__Bacteroidales|f__Bacteroidaceae|g__Bacteroides|s__Bacteroides_intestinalis|t__SGB1846	Antibiotics (N=237)	0.00677005	0.971172	0.993695
k__Bacteria|p__Firmicutes|c__Clostridia|o__Clostridiales|f__Ruminococcaceae|g__Flavonifractor|s__Flavonifractor_plautii|t__SGB15132	Antibiotics (N=237)	0.354028	0.0534404	0.376903
k__Bacteria|p__Firmicutes|c__Clostridia|o__Clostridiales|f__Lachnospiraceae|g__Lachnospiraceae_unclassified|s__Lachnospiraceae_bacterium|t__SGB5057	Antibiotics (N=237)	-0.163049	0.355842	0.75416
k__Bacteria|p__Firmicutes|c__CFGB1462|o__OFGB1462|f__FGB1462|g__GGB3673|s__GGB3673_SGB4986|t__SGB4986	Antibiotics (N=237)	-0.13521	0.508305	0.841486
k__Bacteria|p__Firmicutes|c__Clostridia|o__Clostridia_unclassified|f__Clostridia_unclassified|g__Clostridia_unclassified|s__Clostridia_bacterium|t__SGB6251	Antibiotics (N=237)	-0.66023	0.00247522	0.0729115
k__Bacteria|p__Elusimicrobia|c__Elusimicrobia|o__Elusimicrobiales|f__Elusimicrobiales_unclassified|g__GGB13148|s__GGB13148_SGB20355|t__SGB20355	Antibiotics (N=237)	-0.274823	0.114002	0.511138
k__Bacteria|p__Kiritimatiellaeota|c__Kiritimatiellae|o__Kiritimatiellae_unclassified|f__Kiritimatiellae_unclassified|g__Kiritimatiellae_unclassified|s__Kiritimatiellae_bacterium|t__SGB17365	Antibiotics (N=237)	-0.42136	0.0126865	0.18734
k__Bacteria|p__Firmicutes|c__Clostridia|o__Clostridia_unclassified|f__Clostridia_unclassified|g__Clostridia_unclassified|s__Clostridia_bacterium|t__SGB4368	Antibiotics (N=237)	-0.529558	0.0220071	0.249667
k__Bacteria|p__Firmicutes|c__CFGB1287|o__OFGB1287|f__FGB1287|g__GGB3103|s__GGB3103_SGB4112|t__SGB4112	Antibiotics (N=237)	-0.184711	0.315764	0.72727
k__Bacteria|p__Proteobacteria|c__Alphaproteobacteria|o__Alphaproteobacteria_unclassified|f__Alphaproteobacteria_unclassified|g__Alphaproteobacteria_unclassified|s__Alphaproteobacteria_unclassified_SGB9310|t__SGB9310	Antibiotics (N=237)	-0.501337	0.00821884	0.147832
k__Bacteria|p__Firmicutes|c__Bacilli|o__Lactobacillales|f__Streptococcaceae|g__Streptococcus|s__Streptococcus_lutetiensis|t__SGB8021	Antibiotics (N=237)	0.090424	0.668521	0.90858
k__Bacteria|p__Firmicutes|c__Clostridia|o__Clostridia_unclassified|f__Clostridia_unclassified|g__Clostridia_unclassified|s__Clostridia_unclassified_SGB13972|t__SGB13972	Antibiotics (N=237)	-0.590154	0.00406195	0.0987495
k__Bacteria|p__Firmicutes|c__Clostridia|o__Clostridia_unclassified|f__Clostridia_unclassified|g__Clostridia_unclassified|s__Clostridia_bacterium|t__SGB6290	Antibiotics (N=237)	-0.194587	0.277691	0.700643
k__Bacteria|p__Firmicutes|c__Clostridia|o__Clostridiales|f__Lachnospiraceae|g__Mediterraneibacter|s__Ruminococcus_gnavus|t__SGB4584	Antibiotics (N=237)	0.4564	0.0215975	0.24768
k__Bacteria|p__Firmicutes|c__Negativicutes|o__Veillonellales|f__Veillonellaceae|g__GGB18271|s__GGB18271_SGB26990|t__SGB26990	Antibiotics (N=237)	-0.423935	0.0156223	0.20939
k__Bacteria|p__Firmicutes|c__CFGB1358|o__OFGB1358|f__FGB1358|g__GGB3314|s__GGB3314_SGB4383|t__SGB4383	Antibiotics (N=237)	-0.0914003	0.642925	0.898822
k__Bacteria|p__Firmicutes|c__Clostridia|o__Clostridiales|f__Ruminococcaceae|g__GGB9676|s__GGB9676_SGB15176|t__SGB15176	Antibiotics (N=237)	-0.575474	0.00861925	0.152099
k__Bacteria|p__Firmicutes|c__Bacilli|o__Bacilli_unclassified|f__Bacilli_unclassified|g__Bacilli_unclassified|s__Bacilli_bacterium|t__SGB6451	Antibiotics (N=237)	-0.178733	0.376528	0.767166
k__Bacteria|p__Firmicutes|c__Bacilli|o__Bacilli_unclassified|f__Bacilli_unclassified|g__Bacilli_unclassified|s__Bacilli_bacterium|t__SGB6494	Antibiotics (N=237)	-0.125362	0.55072	0.861331
k__Bacteria|p__Firmicutes|c__Clostridia|o__Clostridia_unclassified|f__Clostridia_unclassified|g__Clostridia_unclassified|s__Clostridia_unclassified_SGB6291|t__SGB6291	Antibiotics (N=237)	-0.294872	0.0662001	0.412554
k__Bacteria|p__Firmicutes|c__Clostridia|o__Clostridia_unclassified|f__Clostridia_unclassified|g__GGB4576|s__GGB4576_SGB6326|t__SGB6326	Antibiotics (N=237)	-0.222535	0.165649	0.584533
k__Bacteria|p__Firmicutes|c__Clostridia|o__Clostridia_unclassified|f__Clostridia_unclassified|g__GGB9145|s__GGB9145_SGB14079|t__SGB14079	Antibiotics (N=237)	-0.258186	0.105357	0.496479
k__Bacteria|p__Firmicutes|c__Clostridia|o__Clostridiales|f__Ruminococcaceae|g__GGB9673|s__GGB9673_SGB15172|t__SGB15172	Antibiotics (N=237)	-0.135156	0.474131	0.823579
k__Bacteria|p__Bacteroidetes|c__Bacteroidia|o__Bacteroidales|f__Prevotellaceae|g__GGB1270|s__GGB1270_SGB1705|t__SGB1705	Antibiotics (N=237)	-0.472992	0.0391067	0.327788
k__Bacteria|p__Firmicutes|c__Bacilli|o__Bacilli_unclassified|f__Bacilli_unclassified|g__Bacilli_unclassified|s__Bacilli_bacterium|t__SGB1022	Antibiotics (N=237)	-0.347006	0.101748	0.490139
k__Bacteria|p__Bacteroidetes|c__Bacteroidia|o__Bacteroidales|f__Bacteroidales_unclassified|g__Bacteroidales_unclassified|s__Bacteroidales_bacterium|t__SGB1333	Antibiotics (N=237)	-0.170776	0.359539	0.756471
k__Bacteria|p__Bacteroidetes|c__Bacteroidia|o__Bacteroidales|f__Bacteroidaceae|g__GGB18547|s__GGB18547_SGB27410|t__SGB27410	Antibiotics (N=237)	-0.353459	0.0526904	0.374711
k__Bacteria|p__Proteobacteria|c__CFGB1058|o__OFGB1058|f__FGB1058|g__GGB2726|s__GGB2726_SGB3668|t__SGB3668	Antibiotics (N=237)	0.00932344	0.967263	0.993258
k__Bacteria|p__Firmicutes|c__Clostridia|o__Clostridia_unclassified|f__Clostridia_unclassified|g__Clostridia_unclassified|s__Clostridia_unclassified_SGB14065|t__SGB14065	Antibiotics (N=237)	-0.313731	0.0865531	0.459629
k__Bacteria|p__Firmicutes|c__Clostridia|o__Clostridia_unclassified|f__Clostridia_unclassified|g__Clostridia_unclassified|s__Clostridia_bacterium|t__SGB6270	Antibiotics (N=237)	0.155558	0.339435	0.742535
k__Bacteria|p__Proteobacteria|c__Alphaproteobacteria|o__Alphaproteobacteria_unclassified|f__Alphaproteobacteria_unclassified|g__Alphaproteobacteria_unclassified|s__Alphaproteobacteria_unclassified_SGB26749|t__SGB26749	Antibiotics (N=237)	-0.183192	0.279965	0.702738
k__Bacteria|p__Firmicutes|c__Clostridia|o__Clostridia_unclassified|f__Clostridia_unclassified|g__Clostridia_unclassified|s__Clostridia_bacterium|t__SGB14066	Antibiotics (N=237)	-0.134853	0.50433	0.83936
k__Bacteria|p__Firmicutes|c__Bacilli|o__Bacilli_unclassified|f__Bacilli_unclassified|g__Bacilli_unclassified|s__Bacilli_bacterium|t__SGB47336	Antibiotics (N=237)	-0.31722	0.124962	0.528957
k__Bacteria|p__Kiritimatiellaeota|c__Kiritimatiellae|o__Kiritimatiellae_unclassified|f__Kiritimatiellae_unclassified|g__GGB13152|s__GGB13152_SGB20361|t__SGB20361	Antibiotics (N=237)	-0.205654	0.220353	0.647206
k__Bacteria|p__Proteobacteria|c__Alphaproteobacteria|o__Alphaproteobacteria_unclassified|f__Alphaproteobacteria_unclassified|g__Alphaproteobacteria_unclassified|s__Alphaproteobacteria_bacterium|t__SGB9313	Antibiotics (N=237)	0.023774	0.87896	0.970561
k__Bacteria|p__Bacteroidetes|c__Bacteroidia|o__Bacteroidales|f__Prevotellaceae|g__Prevotella|s__Prevotella_copri_clade_A|t__SGB1626	Anti-diarrheal (N=60)	0.616654	0.161743	0.581272
k__Bacteria|p__Bacteroidetes|c__Bacteroidia|o__Bacteroidales|f__Prevotellaceae|g__Prevotella|s__Prevotella_copri_clade_B|t__SGB1613	Anti-diarrheal (N=60)	-0.123551	0.852298	0.963548
k__Bacteria|p__Bacteroidetes|c__Bacteroidia|o__Bacteroidales|f__Prevotellaceae|g__Prevotella|s__Prevotella_copri_clade_D|t__SGB1636_group	Anti-diarrheal (N=60)	-0.449217	0.515627	0.845641
k__Bacteria|p__Bacteroidetes|c__Bacteroidia|o__Bacteroidales|f__Prevotellaceae|g__Prevotella|s__Prevotella_copri_clade_C|t__SGB1644	Anti-diarrheal (N=60)	0.780698	0.19957	0.625617
k__Bacteria|p__Bacteroidetes|c__Bacteroidia|o__Bacteroidales|f__Prevotellaceae|g__Prevotella|s__Prevotella_hominis|t__SGB1617_group	Anti-diarrheal (N=60)	-0.354277	0.617741	0.889199
k__Bacteria|p__Bacteroidetes|c__Bacteroidia|o__Bacteroidales|f__Prevotellaceae|g__GGB1267|s__GGB1267_SGB1701|t__SGB1701	Anti-diarrheal (N=60)	0.399357	0.622043	0.890725
k__Bacteria|p__Firmicutes|c__Clostridia|o__Clostridiales|f__Lachnospiraceae|g__Butyrivibrio|s__Butyrivibrio_crossotus|t__SGB5065	Anti-diarrheal (N=60)	-0.97463	0.13622	0.546195
k__Bacteria|p__Bacteroidetes|c__Bacteroidia|o__Bacteroidales|f__Prevotellaceae|g__Prevotella|s__Prevotella_SGB1653|t__SGB1653	Anti-diarrheal (N=60)	0.182016	0.801009	0.949865
k__Bacteria|p__Bacteroidetes|c__Bacteroidia|o__Bacteroidales|f__Bacteroidaceae|g__Bacteroidaceae_unclassified|s__Bacteroidaceae_bacterium|t__SGB1475	Anti-diarrheal (N=60)	1.19787	0.119524	0.519507
k__Bacteria|p__Bacteroidetes|c__Bacteroidia|o__Bacteroidales|f__Prevotellaceae|g__Prevotella|s__Prevotella_SGB1680|t__SGB1680	Anti-diarrheal (N=60)	0.541482	0.471467	0.822433
k__Archaea|p__Euryarchaeota|c__CFGB343|o__OFGB343|f__FGB343|g__GGB781|s__GGB781_SGB1024|t__SGB1024	Anti-diarrheal (N=60)	-0.121167	0.861617	0.965986
k__Bacteria|p__Spirochaetes|c__Spirochaetia|o__Spirochaetales|f__Spirochaetaceae|g__Treponema|s__Treponema_succinifaciens|t__SGB3546_group	Anti-diarrheal (N=60)	0.702395	0.33326	0.738462
k__Bacteria|p__Firmicutes|c__Negativicutes|o__Veillonellales|f__Veillonellaceae|g__GGB4266|s__GGB4266_SGB5809|t__SGB5809_group	Anti-diarrheal (N=60)	0.153715	0.794943	0.9482
k__Bacteria|p__Spirochaetes|c__Spirochaetia|o__Brachyspirales|f__Brachyspiraceae|g__Brachyspira|s__Brachyspira_pilosicoli|t__SGB5969	Anti-diarrheal (N=60)	0.0302354	0.955064	0.990959
k__Bacteria|p__Bacteroidetes|c__Bacteroidia|o__Bacteroidales|f__Prevotellaceae|g__Prevotella|s__Prevotella_sp_885|t__SGB1677	Anti-diarrheal (N=60)	0.61557	0.414734	0.789773
k__Bacteria|p__Candidatus_Melainabacteria|c__Candidatus_Melainabacteria_unclassified|o__Candidatus_Gastranaerophilales|f__Candidatus_Gastranaerophilales_unclassified|g__Candidatus_Gastranaerophilales_unclassified|s__Candidatus_Gastranaerophilales_bacterium|t__SGB8619	Anti-diarrheal (N=60)	-0.106164	0.857556	0.965023
k__Bacteria|p__Bacteroidetes|c__Bacteroidia|o__Bacteroidales|f__Prevotellaceae|g__GGB1235|s__GGB1235_SGB1614|t__SGB1614	Anti-diarrheal (N=60)	0.0062914	0.993053	0.998579
k__Bacteria|p__Bacteroidetes|c__Bacteroidia|o__Bacteroidales|f__Prevotellaceae|g__GGB1266|s__GGB1266_SGB1699|t__SGB1699	Anti-diarrheal (N=60)	0.535632	0.44284	0.807075
k__Bacteria|p__Bacteroidetes|c__Bacteroidia|o__Bacteroidales|f__Prevotellaceae|g__GGB18559|s__GGB18559_SGB27424|t__SGB27424	Anti-diarrheal (N=60)	0.856225	0.206432	0.632552
k__Bacteria|p__Bacteroidetes|c__Bacteroidia|o__Bacteroidales|f__Bacteroidaceae|g__Bacteroidaceae_unclassified|s__Bacteroidaceae_bacterium|t__SGB1473	Anti-diarrheal (N=60)	0.125297	0.81588	0.953273
k__Bacteria|p__Firmicutes|c__Clostridia|o__Clostridiales|f__Lachnospiraceae|g__Roseburia|s__Roseburia_faecis|t__SGB4925	Anti-diarrheal (N=60)	-1.18111	0.000125667	0.0092591
k__Bacteria|p__Firmicutes|c__Clostridia|o__Clostridiales|f__Ruminococcaceae|g__Ruminococcus|s__Ruminococcus_sp_NSJ_71|t__SGB4290	Anti-diarrheal (N=60)	0.636279	0.371295	0.764585
k__Bacteria|p__Firmicutes|c__Clostridia|o__Clostridiales|f__Clostridiaceae|g__Clostridium|s__Clostridium_sp_AF34_10BH|t__SGB4914	Anti-diarrheal (N=60)	-0.30307	0.389077	0.774205
k__Bacteria|p__Firmicutes|c__Negativicutes|o__Selenomonadales|f__Selenomonadaceae|g__GGB4979|s__GGB4979_SGB6973|t__SGB6973	Anti-diarrheal (N=60)	1.16867	0.0737432	0.431796
k__Bacteria|p__Firmicutes|c__Clostridia|o__Clostridiales|f__Lachnospiraceae|g__Lachnospiraceae_unclassified|s__Eubacterium_rectale|t__SGB4933_group	Anti-diarrheal (N=60)	-0.317056	0.195009	0.620291
k__Bacteria|p__Firmicutes|c__Clostridia|o__Clostridiales|f__Lachnospiraceae|g__Lachnospiraceae_unclassified|s__Lachnospiraceae_bacterium_WCA3_601_WT_6H|t__SGB4910	Anti-diarrheal (N=60)	0.0135061	0.969655	0.993601
k__Bacteria|p__Firmicutes|c__Bacilli|o__Lactobacillales|f__Streptococcaceae|g__Streptococcus|s__Streptococcus_salivarius|t__SGB8007_group	Anti-diarrheal (N=60)	0.717146	0.0363096	0.317074
k__Bacteria|p__Firmicutes|c__Bacilli|o__Bacilli_unclassified|f__Bacilli_unclassified|g__Bacilli_unclassified|s__Bacilli_bacterium|t__SGB6472	Anti-diarrheal (N=60)	-0.498195	0.446295	0.808844
k__Bacteria|p__Bacteroidetes|c__Bacteroidia|o__Bacteroidales|f__Bacteroidales_unclassified|g__GGB1495|s__GGB1495_SGB2071|t__SGB2071	Anti-diarrheal (N=60)	-0.501151	0.397553	0.779369
k__Bacteria|p__Bacteroidetes|c__Bacteroidia|o__Bacteroidales|f__Rikenellaceae|g__Rikenellaceae_unclassified|s__Rikenellaceae_unclassified_SGB2230|t__SGB2230	Anti-diarrheal (N=60)	0.181448	0.806959	0.951351
k__Bacteria|p__Bacteroidetes|c__Bacteroidia|o__Bacteroidales|f__Prevotellaceae|g__GGB1239|s__GGB1239_SGB1657|t__SGB1657	Anti-diarrheal (N=60)	0.533445	0.46525	0.81913
k__Bacteria|p__Bacteroidetes|c__Bacteroidia|o__Bacteroidales|f__Rikenellaceae|g__GGB1630|s__GGB1630_SGB2238|t__SGB2238	Anti-diarrheal (N=60)	0.626852	0.354922	0.753757
k__Bacteria|p__Bacteroidetes|c__Bacteroidia|o__Bacteroidales|f__Bacteroidaceae|g__Bacteroidaceae_unclassified|s__Bacteroidaceae_bacterium|t__SGB1472	Anti-diarrheal (N=60)	0.878209	0.18834	0.612338
k__Bacteria|p__Firmicutes|c__Clostridia|o__Clostridia_unclassified|f__Clostridia_unclassified|g__GGB4599|s__GGB4599_SGB6362|t__SGB6362	Anti-diarrheal (N=60)	-0.743441	0.252428	0.679222
k__Bacteria|p__Proteobacteria|c__Betaproteobacteria|o__Burkholderiales|f__Sutterellaceae|g__Duodenibacillus|s__Duodenibacillus_massiliensis|t__SGB9273	Anti-diarrheal (N=60)	0.0238606	0.972079	0.993931
k__Bacteria|p__Firmicutes|c__Clostridia|o__Clostridiales|f__Clostridiaceae|g__Clostridium|s__Clostridium_sp_AF15_49|t__SGB5111	Anti-diarrheal (N=60)	-0.431031	0.443236	0.807311
k__Bacteria|p__Firmicutes|c__Bacilli|o__Lactobacillales|f__Streptococcaceae|g__Streptococcus|s__Streptococcus_parasanguinis|t__SGB8071	Anti-diarrheal (N=60)	0.971519	0.0237669	0.259626
k__Bacteria|p__Firmicutes|c__Clostridia|o__Clostridiales|f__Lachnospiraceae|g__GGB3859|s__GGB3859_SGB5234|t__SGB5234_group	Anti-diarrheal (N=60)	-0.0214125	0.97356	0.99432
k__Bacteria|p__Firmicutes|c__Clostridia|o__Clostridiales|f__Lachnospiraceae|g__Lachnospiraceae_unclassified|s__Lachnospiraceae_unclassified_SGB4924|t__SGB4924_group	Anti-diarrheal (N=60)	-0.420314	0.498443	0.836305
k__Bacteria|p__Firmicutes|c__Clostridia|o__Clostridiales|f__Lachnospiraceae|g__Roseburia|s__Roseburia_inulinivorans|t__SGB4940	Anti-diarrheal (N=60)	-0.466485	0.067735	0.416342
k__Bacteria|p__Firmicutes|c__Bacilli|o__Bacilli_unclassified|f__Bacilli_unclassified|g__Bacilli_unclassified|s__Bacilli_unclassified_SGB6422|t__SGB6422	Anti-diarrheal (N=60)	0.0593089	0.924608	0.983277
k__Bacteria|p__Firmicutes|c__Clostridia|o__Clostridiales|f__Ruminococcaceae|g__GGB9615|s__GGB9615_SGB15053|t__SGB15053_group	Anti-diarrheal (N=60)	-0.853377	2.99219e-05	0.00316776
k__Bacteria|p__Bacteroidetes|c__Bacteroidia|o__Bacteroidales|f__Prevotellaceae|g__GGB1243|s__GGB1243_SGB1663|t__SGB1663	Anti-diarrheal (N=60)	0.350937	0.60149	0.883552
k__Bacteria|p__Firmicutes|c__Clostridia|o__Clostridiales|f__Ruminococcaceae|g__GGB3341|s__GGB3341_SGB4420|t__SGB4420	Anti-diarrheal (N=60)	0.49259	0.402944	0.782907
k__Bacteria|p__Firmicutes|c__Clostridia|o__Clostridiales|f__Ruminococcaceae|g__Ruminococcaceae_unclassified|s__Ruminococcaceae_unclassified_SGB15265|t__SGB15265_group	Anti-diarrheal (N=60)	0.0793135	0.8695	0.968384
k__Bacteria|p__Firmicutes|c__Clostridia|o__Clostridia_unclassified|f__Clostridia_unclassified|g__GGB3293|s__GGB3293_SGB4348|t__SGB4348	Anti-diarrheal (N=60)	0.345201	0.536179	0.854687
k__Bacteria|p__Bacteroidetes|c__Bacteroidia|o__Bacteroidales|f__Prevotellaceae|g__GGB1247|s__GGB1247_SGB1668|t__SGB1668	Anti-diarrheal (N=60)	0.51116	0.466997	0.820027
k__Bacteria|p__Elusimicrobia|c__Elusimicrobia|o__Elusimicrobiales|f__Elusimicrobiales_unclassified|g__Elusimicrobiales_unclassified|s__Elusimicrobiales_bacterium|t__SGB19694	Anti-diarrheal (N=60)	1.40694	0.0278317	0.280715
k__Bacteria|p__Firmicutes|c__Clostridia|o__Clostridiales|f__Ruminococcaceae|g__GGB3189|s__GGB3189_SGB4212|t__SGB4212	Anti-diarrheal (N=60)	-0.129579	0.819482	0.954346
k__Bacteria|p__Firmicutes|c__Clostridia|o__Clostridiales|f__Ruminococcaceae|g__GGB9635|s__GGB9635_SGB15106|t__SGB15106	Anti-diarrheal (N=60)	-0.248463	0.603117	0.883912
k__Bacteria|p__Bacteroidetes|c__Bacteroidia|o__Bacteroidales|f__Prevotellaceae|g__Prevotella|s__Prevotella_SGB1612|t__SGB1612	Anti-diarrheal (N=60)	0.840804	0.131881	0.539776
k__Bacteria|p__Firmicutes|c__Negativicutes|o__Selenomonadales|f__Selenomonadaceae|g__Mitsuokella|s__Mitsuokella_jalaludinii|t__SGB5904	Anti-diarrheal (N=60)	0.958658	0.158066	0.576417
k__Bacteria|p__Firmicutes|c__Clostridia|o__Clostridia_unclassified|f__Clostridia_unclassified|g__GGB4585|s__GGB4585_SGB6340|t__SGB6340	Anti-diarrheal (N=60)	-0.0423057	0.947683	0.988879
k__Bacteria|p__Firmicutes|c__Clostridia|o__Clostridiales|f__Ruminococcaceae|g__Faecalibacterium|s__Faecalibacterium_prausnitzii|t__SGB15316_group	Anti-diarrheal (N=60)	-0.346285	0.074121	0.432976
k__Bacteria|p__Bacteroidetes|c__Bacteroidia|o__Bacteroidales|f__Prevotellaceae|g__Prevotella|s__Prevotella_sp_Marseille_P4119|t__SGB1676	Anti-diarrheal (N=60)	-0.313496	0.658037	0.905111
k__Bacteria|p__Firmicutes|c__Clostridia|o__Clostridiales|f__Ruminococcaceae|g__GGB9615|s__GGB9615_SGB15051|t__SGB15051	Anti-diarrheal (N=60)	-0.419338	0.130959	0.538264
k__Bacteria|p__Firmicutes|c__Clostridia|o__Clostridiales|f__Lachnospiraceae|g__GGB3636|s__GGB3636_SGB4929|t__SGB4929	Anti-diarrheal (N=60)	0.00146568	0.997932	0.999598
k__Bacteria|p__Firmicutes|c__Clostridia|o__Clostridiales|f__Oscillospiraceae|g__Oscillibacter|s__Oscillibacter_sp_ER4|t__SGB15254	Anti-diarrheal (N=60)	-0.626251	0.0125232	0.185784
k__Bacteria|p__Firmicutes|c__Clostridia|o__Clostridiales|f__Lachnospiraceae|g__GGB3862|s__GGB3862_SGB5239|t__SGB5239	Anti-diarrheal (N=60)	0.70179	0.245042	0.671977
k__Bacteria|p__Firmicutes|c__Clostridia|o__Clostridiales|f__Ruminococcaceae|g__Ruminococcaceae_unclassified|s__Ruminococcaceae_unclassified_SGB15236|t__SGB15236	Anti-diarrheal (N=60)	-0.67967	0.0884608	0.464477
k__Bacteria|p__Bacteroidetes|c__Bacteroidia|o__Bacteroidales|f__Prevotellaceae|g__Prevotella|s__Prevotella_sp_P4_51|t__SGB1666	Anti-diarrheal (N=60)	0.177249	0.791349	0.947038
k__Bacteria|p__Firmicutes|c__Bacilli|o__Bacilli_unclassified|f__Bacilli_unclassified|g__Bacilli_unclassified|s__Bacilli_bacterium|t__SGB6442	Anti-diarrheal (N=60)	-0.000937715	0.99867	0.999714
k__Bacteria|p__Firmicutes|c__Clostridia|o__Clostridiales|f__Lachnospiraceae|g__Lachnospira|s__Lachnospira_SGB5077|t__SGB5077	Anti-diarrheal (N=60)	0.543731	0.300322	0.716701
k__Bacteria|p__Firmicutes|c__Clostridia|o__Clostridiales|f__Lachnospiraceae|g__Roseburia|s__Roseburia_SGB4958|t__SGB4958	Anti-diarrheal (N=60)	0.468719	0.411279	0.788079
k__Bacteria|p__Proteobacteria|c__Gammaproteobacteria|o__Enterobacterales|f__Enterobacteriaceae|g__Klebsiella|s__Klebsiella_pneumoniae|t__SGB10115	Anti-diarrheal (N=60)	0.693675	0.235547	0.662275
k__Bacteria|p__Bacteroidetes|c__Bacteroidia|o__Bacteroidales|f__Rikenellaceae|g__GGB1631|s__GGB1631_SGB2239|t__SGB2239	Anti-diarrheal (N=60)	0.596423	0.354841	0.753728
k__Bacteria|p__Firmicutes|c__Clostridia|o__Clostridiales|f__Ruminococcaceae|g__Ruminococcus|s__Ruminococcus_bromii|t__SGB4285_group	Anti-diarrheal (N=60)	-0.111259	0.831003	0.957884
k__Bacteria|p__Bacteroidetes|c__Bacteroidia|o__Bacteroidales|f__Prevotellaceae|g__Prevotella|s__Prevotella_SGB1675|t__SGB1675	Anti-diarrheal (N=60)	1.20926	0.0563643	0.386029
k__Bacteria|p__Bacteroidetes|c__Bacteroidia|o__Bacteroidales|f__Prevotellaceae|g__GGB1246|s__GGB1246_SGB1667|t__SGB1667	Anti-diarrheal (N=60)	0.0786699	0.907307	0.978278
k__Bacteria|p__Firmicutes|c__Clostridia|o__Clostridiales|f__Ruminococcaceae|g__GGB9727|s__GGB9727_SGB15285|t__SGB15285	Anti-diarrheal (N=60)	-0.0728877	0.897584	0.97603
k__Bacteria|p__Firmicutes|c__Clostridia|o__Clostridiales|f__Ruminococcaceae|g__Faecalibacterium|s__Faecalibacterium_prausnitzii|t__SGB15332_group	Anti-diarrheal (N=60)	-0.0678427	0.738169	0.931909
k__Bacteria|p__Bacteroidetes|c__Bacteroidia|o__Bacteroidales|f__Prevotellaceae|g__GGB1249|s__GGB1249_SGB1670|t__SGB1670	Anti-diarrheal (N=60)	0.696589	0.254962	0.681513
k__Bacteria|p__Bacteroidetes|c__Bacteroidia|o__Bacteroidales|f__Bacteroidaceae|g__Bacteroidaceae_unclassified|s__Bacteroidaceae_bacterium|t__SGB1488	Anti-diarrheal (N=60)	0.429373	0.409967	0.787439
k__Bacteria|p__Bacteroidetes|c__CFGB544|o__OFGB544|f__FGB544|g__GGB1123|s__GGB1123_SGB1437|t__SGB1437	Anti-diarrheal (N=60)	0.441192	0.522329	0.848739
k__Bacteria|p__Firmicutes|c__Clostridia|o__Clostridiales|f__Lachnospiraceae|g__Lachnospira|s__Lachnospira_eligens|t__SGB5082_group	Anti-diarrheal (N=60)	-0.222236	0.424083	0.796437
k__Bacteria|p__Actinobacteria|c__Coriobacteriia|o__Coriobacteriales|f__Coriobacteriaceae|g__Collinsella|s__Collinsella_aerofaciens|t__SGB14546_group	Anti-diarrheal (N=60)	-0.140065	0.471528	0.822433
k__Bacteria|p__Firmicutes|c__Clostridia|o__Clostridiales|f__Lachnospiraceae|g__Coprococcus|s__Coprococcus_catus|t__SGB4670	Anti-diarrheal (N=60)	-0.25107	0.461403	0.817156
k__Bacteria|p__Firmicutes|c__Negativicutes|o__Acidaminococcales|f__Acidaminococcaceae|g__Phascolarctobacterium|s__Phascolarctobacterium_succinatutens|t__SGB5765_group	Anti-diarrheal (N=60)	0.734265	0.235286	0.662111
k__Bacteria|p__Firmicutes|c__Clostridia|o__Clostridia_unclassified|f__Clostridia_unclassified|g__GGB3277|s__GGB3277_SGB4327|t__SGB4327_group	Anti-diarrheal (N=60)	-0.00831359	0.989319	0.997991
k__Bacteria|p__Firmicutes|c__Clostridia|o__Clostridiales|f__Ruminococcaceae|g__GGB9712|s__GGB9712_SGB15244|t__SGB15244	Anti-diarrheal (N=60)	-0.0428562	0.913799	0.980276
k__Bacteria|p__Firmicutes|c__Clostridia|o__Clostridiales|f__Lachnospiraceae|g__Lacrimispora|s__Lacrimispora_amygdalina|t__SGB4716	Anti-diarrheal (N=60)	-0.297593	0.0544533	0.380263
k__Bacteria|p__Bacteroidetes|c__Bacteroidia|o__Bacteroidales|f__Prevotellaceae|g__Prevotella|s__Prevotella_pectinovora|t__SGB1662	Anti-diarrheal (N=60)	0.75455	0.27576	0.699006
k__Bacteria|p__Firmicutes|c__Bacilli|o__Bacilli_unclassified|f__Bacilli_unclassified|g__Bacilli_unclassified|s__Bacilli_bacterium|t__SGB6533	Anti-diarrheal (N=60)	0.39788	0.377254	0.767663
k__Bacteria|p__Firmicutes|c__Clostridia|o__Clostridiales|f__Ruminococcaceae|g__Ruminococcaceae_unclassified|s__Ruminococcaceae_unclassified_SGB15234|t__SGB15234	Anti-diarrheal (N=60)	-0.651119	0.175575	0.597322
k__Bacteria|p__Firmicutes|c__Clostridia|o__Clostridiales|f__Ruminococcaceae|g__GGB9602|s__GGB9602_SGB15031|t__SGB15031	Anti-diarrheal (N=60)	-0.817916	0.0749448	0.434783
k__Bacteria|p__Firmicutes|c__Clostridia|o__Clostridia_unclassified|f__Clostridia_unclassified|g__GGB4584|s__GGB4584_SGB6338|t__SGB6338	Anti-diarrheal (N=60)	-0.328952	0.529248	0.851992
k__Bacteria|p__Bacteroidetes|c__Bacteroidia|o__Bacteroidales|f__Prevotellaceae|g__GGB1250|s__GGB1250_SGB1672|t__SGB1672_group	Anti-diarrheal (N=60)	0.859962	0.222001	0.648769
k__Bacteria|p__Firmicutes|c__Bacilli|o__Bacilli_unclassified|f__Bacilli_unclassified|g__Bacilli_unclassified|s__Bacilli_bacterium|t__SGB6430	Anti-diarrheal (N=60)	-0.468338	0.334661	0.73912
k__Bacteria|p__Proteobacteria|c__CFGB1062|o__OFGB1062|f__FGB1062|g__GGB2734|s__GGB2734_SGB3677|t__SGB3677	Anti-diarrheal (N=60)	0.206545	0.786241	0.945294
k__Bacteria|p__Bacteroidetes|c__Bacteroidia|o__Bacteroidales|f__Rikenellaceae|g__Rikenellaceae_unclassified|s__Rikenellaceae_bacterium|t__SGB2215	Anti-diarrheal (N=60)	-0.220027	0.72216	0.927073
k__Bacteria|p__Bacteroidetes|c__Bacteroidia|o__Bacteroidales|f__Bacteroidales_unclassified|g__Bacteroidales_unclassified|s__Bacteroidales_bacterium|t__SGB2021	Anti-diarrheal (N=60)	1.79239	0.0118404	0.180668
k__Bacteria|p__Firmicutes|c__Clostridia|o__Clostridiales|f__Ruminococcaceae|g__Faecalibacterium|s__Faecalibacterium_prausnitzii|t__SGB15342	Anti-diarrheal (N=60)	-0.29821	0.134379	0.543134
k__Bacteria|p__Firmicutes|c__Bacilli|o__Bacilli_unclassified|f__Bacilli_unclassified|g__Bacilli_unclassified|s__Bacilli_bacterium|t__SGB6543	Anti-diarrheal (N=60)	0.376418	0.381783	0.770225
k__Bacteria|p__Firmicutes|c__Erysipelotrichia|o__Erysipelotrichales|f__Erysipelotrichaceae|g__Catenibacterium|s__Catenibacterium_sp_AM22_15|t__SGB6783_group	Anti-diarrheal (N=60)	-0.173403	0.70177	0.920803
k__Bacteria|p__Firmicutes|c__Clostridia|o__Clostridia_unclassified|f__Clostridia_unclassified|g__Clostridia_unclassified|s__Clostridia_unclassified_SGB13966|t__SGB13966	Anti-diarrheal (N=60)	-0.453452	0.348284	0.749585
k__Bacteria|p__Firmicutes|c__Clostridia|o__Clostridiales|f__Lachnospiraceae|g__Lachnospiraceae_unclassified|s__Lachnospiraceae_bacterium|t__SGB4881	Anti-diarrheal (N=60)	-0.54986	0.313756	0.72624
k__Bacteria|p__Firmicutes|c__Clostridia|o__Clostridiales|f__Ruminococcaceae|g__GGB9634|s__GGB9634_SGB15095|t__SGB15095_group	Anti-diarrheal (N=60)	-0.582401	0.333888	0.738885
k__Bacteria|p__Firmicutes|c__CFGB1298|o__OFGB1298|f__FGB1298|g__GGB3118|s__GGB3118_SGB4130|t__SGB4130	Anti-diarrheal (N=60)	-0.730613	0.111922	0.507363
k__Bacteria|p__Firmicutes|c__Clostridia|o__Clostridiales|f__Lachnospiraceae|g__Coprococcus|s__Coprococcus_sp_OM04_5BH|t__SGB5115	Anti-diarrheal (N=60)	-0.904685	0.147096	0.560929
k__Bacteria|p__Firmicutes|c__Clostridia|o__Clostridiales|f__Ruminococcaceae|g__GGB9635|s__GGB9635_SGB15104|t__SGB15104	Anti-diarrheal (N=60)	-0.774226	0.0989885	0.485413
k__Bacteria|p__Firmicutes|c__Clostridia|o__Clostridiales|f__Lachnospiraceae|g__GGB3751|s__GGB3751_SGB5099|t__SGB5099	Anti-diarrheal (N=60)	0.177265	0.754234	0.935812
k__Bacteria|p__Firmicutes|c__Clostridia|o__Clostridiales|f__Lachnospiraceae|g__Roseburia|s__Roseburia_intestinalis|t__SGB4951	Anti-diarrheal (N=60)	-0.853991	0.072592	0.428889
k__Bacteria|p__Firmicutes|c__Clostridia|o__Clostridiales|f__Ruminococcaceae|g__Ruminococcaceae_unclassified|s__Ruminococcaceae_bacterium|t__SGB15249	Anti-diarrheal (N=60)	-0.776223	0.0291148	0.286257
k__Bacteria|p__Proteobacteria|c__Deltaproteobacteria|o__Desulfovibrionales|f__Desulfovibrionaceae|g__Desulfovibrio|s__Desulfovibrio_piger|t__SGB15467_group	Anti-diarrheal (N=60)	-0.147982	0.802716	0.950299
k__Bacteria|p__Firmicutes|c__Bacilli|o__Bacilli_unclassified|f__Bacilli_unclassified|g__GGB4727|s__GGB4727_SGB6548|t__SGB6548	Anti-diarrheal (N=60)	-0.00157721	0.997269	0.999311
k__Bacteria|p__Firmicutes|c__Clostridia|o__Clostridiales|f__Ruminococcaceae|g__GGB9686|s__GGB9686_SGB15190|t__SGB15190	Anti-diarrheal (N=60)	-0.503627	0.379029	0.7686
k__Bacteria|p__Firmicutes|c__Clostridia|o__Clostridia_unclassified|f__Clostridia_unclassified|g__Clostridia_unclassified|s__Clostridia_bacterium|t__SGB4394	Anti-diarrheal (N=60)	0.384594	0.41083	0.787998
k__Bacteria|p__Firmicutes|c__Clostridia|o__Clostridiales|f__Lachnospiraceae|g__Lachnospiraceae_unclassified|s__Lachnospiraceae_unclassified_SGB4894|t__SGB4894	Anti-diarrheal (N=60)	-0.490892	0.201594	0.627601
k__Bacteria|p__Firmicutes|c__Clostridia|o__Clostridia_unclassified|f__Clostridia_unclassified|g__Clostridia_unclassified|s__Clostridia_bacterium|t__SGB6328	Anti-diarrheal (N=60)	-0.0259725	0.966344	0.992973
k__Archaea|p__Euryarchaeota|c__Methanobacteria|o__Methanobacteriales|f__Methanobacteriaceae|g__Methanobrevibacter|s__Methanobrevibacter_smithii|t__SGB714_group	Anti-diarrheal (N=60)	-0.37496	0.535719	0.854658
k__Bacteria|p__Firmicutes|c__Clostridia|o__Clostridiales|f__Ruminococcaceae|g__Ruminococcaceae_unclassified|s__Ruminococcaceae_bacterium|t__SGB15196	Anti-diarrheal (N=60)	-0.485738	0.266321	0.691116
k__Bacteria|p__Firmicutes|c__Clostridia|o__Clostridiales|f__Ruminococcaceae|g__GGB9633|s__GGB9633_SGB15090|t__SGB15090	Anti-diarrheal (N=60)	-1.13604	0.0389186	0.327323
k__Bacteria|p__Firmicutes|c__Clostridia|o__Clostridiales|f__Ruminococcaceae|g__Faecalibacterium|s__Faecalibacterium_prausnitzii|t__SGB15318_group	Anti-diarrheal (N=60)	-0.233382	0.305873	0.720449
k__Bacteria|p__Firmicutes|c__Clostridia|o__Clostridiales|f__Clostridiaceae|g__Clostridium|s__Clostridium_SGB6179|t__SGB6179	Anti-diarrheal (N=60)	-1.06581	0.0324561	0.301173
k__Bacteria|p__Firmicutes|c__Clostridia|o__Clostridiales|f__Ruminococcaceae|g__Ruminococcaceae_unclassified|s__Eubacterium_siraeum|t__SGB4198_group	Anti-diarrheal (N=60)	-0.507191	0.389891	0.774595
k__Bacteria|p__Firmicutes|c__Clostridia|o__Clostridiales|f__Lachnospiraceae|g__Lachnospiraceae_unclassified|s__Lachnospiraceae_bacterium|t__SGB4957	Anti-diarrheal (N=60)	0.0379109	0.945807	0.988466
k__Bacteria|p__Firmicutes|c__Clostridia|o__Clostridiales|f__Lachnospiraceae|g__Coprococcus|s__Coprococcus_eutactus|t__SGB5118	Anti-diarrheal (N=60)	0.590787	0.315202	0.7268
k__Bacteria|p__Firmicutes|c__Clostridia|o__Clostridiales|f__Clostridiaceae|g__GGB3478|s__GGB3478_SGB4643|t__SGB4643	Anti-diarrheal (N=60)	-0.578426	0.192176	0.617187
k__Bacteria|p__Bacteroidetes|c__Bacteroidia|o__Bacteroidales|f__Bacteroidaceae|g__GGB1380|s__GGB1380_SGB1883|t__SGB1883_group	Anti-diarrheal (N=60)	0.378653	0.533224	0.853672
k__Bacteria|p__Firmicutes|c__Clostridia|o__Clostridiales|f__Ruminococcaceae|g__Faecalibacterium|s__Faecalibacterium_SGB15346|t__SGB15346	Anti-diarrheal (N=60)	-0.189178	0.438116	0.803871
k__Bacteria|p__Firmicutes|c__Clostridia|o__Clostridiales|f__Lachnospiraceae|g__Lachnospiraceae_unclassified|s__Lachnospiraceae_bacterium|t__SGB4669	Anti-diarrheal (N=60)	-0.392843	0.157944	0.576211
k__Bacteria|p__Candidatus_Melainabacteria|c__Candidatus_Melainabacteria_unclassified|o__Candidatus_Gastranaerophilales|f__Candidatus_Gastranaerophilales_unclassified|g__Candidatus_Gastranaerophilales_unclassified|s__Candidatus_Gastranaerophilales_bacterium|t__SGB8617	Anti-diarrheal (N=60)	-0.411264	0.39396	0.77718
k__Bacteria|p__Firmicutes|c__Clostridia|o__Clostridiales|f__Ruminococcaceae|g__GGB9705|s__GGB9705_SGB15225|t__SGB15225	Anti-diarrheal (N=60)	-0.431425	0.214463	0.640868
k__Bacteria|p__Firmicutes|c__Clostridia|o__Clostridiales|f__Ruminococcaceae|g__GGB9635|s__GGB9635_SGB15103|t__SGB15103	Anti-diarrheal (N=60)	-0.714406	0.134274	0.543027
k__Bacteria|p__Firmicutes|c__Clostridia|o__Clostridiales|f__Clostridiaceae|g__Clostridium|s__Clostridium_sp_AM49_4BH|t__SGB4652	Anti-diarrheal (N=60)	-0.570122	0.294671	0.712058
k__Bacteria|p__Firmicutes|c__Clostridia|o__Clostridiales|f__Ruminococcaceae|g__GGB9615|s__GGB9615_SGB15052|t__SGB15052	Anti-diarrheal (N=60)	-0.491337	0.0905528	0.468437
k__Bacteria|p__Firmicutes|c__Clostridia|o__Clostridiales|f__Clostridiaceae|g__Clostridium|s__Clostridium_sp_AF36_4|t__SGB4644	Anti-diarrheal (N=60)	-0.901248	0.0666067	0.41374
k__Bacteria|p__Firmicutes|c__Clostridia|o__Clostridiales|f__Ruminococcaceae|g__Ruminococcaceae_unclassified|s__Ruminococcaceae_unclassified_SGB15309|t__SGB15309	Anti-diarrheal (N=60)	-0.671225	0.0809633	0.44805
k__Bacteria|p__Firmicutes|c__Clostridia|o__Clostridia_unclassified|f__Clostridia_unclassified|g__Clostridia_unclassified|s__Clostridia_unclassified_SGB6276|t__SGB6276	Anti-diarrheal (N=60)	0.116535	0.845879	0.961812
k__Bacteria|p__Firmicutes|c__Clostridia|o__Clostridiales|f__Ruminococcaceae|g__GGB9634|s__GGB9634_SGB15093|t__SGB15093	Anti-diarrheal (N=60)	-0.293916	0.568044	0.868337
k__Bacteria|p__Firmicutes|c__Clostridia|o__Clostridia_unclassified|f__Clostridia_unclassified|g__Clostridia_unclassified|s__Clostridia_bacterium|t__SGB14007	Anti-diarrheal (N=60)	0.273921	0.614249	0.887857
k__Bacteria|p__Firmicutes|c__Clostridia|o__Clostridiales|f__Ruminococcaceae|g__GGB9729|s__GGB9729_SGB15288|t__SGB15288_group	Anti-diarrheal (N=60)	-0.0217855	0.962812	0.992298
k__Bacteria|p__Firmicutes|c__Negativicutes|o__Veillonellales|f__Veillonellaceae|g__Veillonella|s__Veillonella_parvula|t__SGB6939	Anti-diarrheal (N=60)	1.19259	0.0172919	0.220024
k__Bacteria|p__Firmicutes|c__Clostridia|o__Clostridiales|f__Lachnospiraceae|g__GGB3637|s__GGB3637_SGB4930|t__SGB4930	Anti-diarrheal (N=60)	-0.22797	0.68002	0.913239
k__Bacteria|p__Firmicutes|c__Clostridia|o__Clostridiales|f__Lachnospiraceae|g__Blautia|s__Blautia_obeum|t__SGB4811_group	Anti-diarrheal (N=60)	-0.147984	0.63779	0.89704
k__Bacteria|p__Firmicutes|c__Erysipelotrichia|o__Erysipelotrichales|f__Erysipelotrichaceae|g__Erysipelotrichaceae_unclassified|s__Erysipelotrichaceae_bacterium|t__SGB6823	Anti-diarrheal (N=60)	0.971303	0.0799223	0.445507
k__Bacteria|p__Firmicutes|c__Clostridia|o__Clostridiales|f__Eubacteriaceae|g__Eubacterium|s__Eubacterium_sp_AM28_29|t__SGB6796_group	Anti-diarrheal (N=60)	0.726015	0.0728643	0.42953
k__Bacteria|p__Firmicutes|c__Clostridia|o__Clostridiales|f__Ruminococcaceae|g__Ruminococcaceae_unclassified|s__Ruminococcaceae_bacterium|t__SGB4194	Anti-diarrheal (N=60)	-0.260565	0.58013	0.873959
k__Bacteria|p__Firmicutes|c__Clostridia|o__Clostridiales|f__Lachnospiraceae|g__Lachnospiraceae_unclassified|s__Lachnospiraceae_unclassified_SGB5104|t__SGB5104	Anti-diarrheal (N=60)	-0.88707	0.108858	0.502649
k__Bacteria|p__Firmicutes|c__Clostridia|o__Clostridiales|f__Lachnospiraceae|g__Lachnospiraceae_unclassified|s__Lachnospiraceae_bacterium|t__SGB4909	Anti-diarrheal (N=60)	-0.473211	0.253798	0.680789
k__Bacteria|p__Proteobacteria|c__Gammaproteobacteria|o__Pasteurellales|f__Pasteurellaceae|g__Haemophilus|s__Haemophilus_parainfluenzae|t__SGB9712_group	Anti-diarrheal (N=60)	0.706983	0.0752047	0.435415
k__Bacteria|p__Firmicutes|c__Clostridia|o__Clostridiales|f__Ruminococcaceae|g__GGB9707|s__GGB9707_SGB15229|t__SGB15229	Anti-diarrheal (N=60)	-0.00312182	0.992726	0.99846
k__Bacteria|p__Firmicutes|c__Clostridia|o__Clostridiales|f__Peptostreptococcaceae|g__Romboutsia|s__Romboutsia_timonensis|t__SGB6148	Anti-diarrheal (N=60)	-0.39558	0.349679	0.750462
k__Bacteria|p__Firmicutes|c__Clostridia|o__Clostridia_unclassified|f__Clostridia_unclassified|g__Clostridia_unclassified|s__Clostridia_bacterium|t__SGB5180	Anti-diarrheal (N=60)	-0.0652855	0.842284	0.960715
k__Bacteria|p__Firmicutes|c__Clostridia|o__Clostridiales|f__Lachnospiraceae|g__GGB3733|s__GGB3733_SGB5066|t__SGB5066	Anti-diarrheal (N=60)	0.275374	0.672935	0.910539
k__Bacteria|p__Firmicutes|c__Clostridia|o__Clostridiales|f__Ruminococcaceae|g__Ruminococcaceae_unclassified|s__Ruminococcaceae_bacterium|t__SGB14905	Anti-diarrheal (N=60)	-0.118015	0.841177	0.960568
k__Bacteria|p__Actinobacteria|c__Coriobacteriia|o__Coriobacteriales|f__Atopobiaceae|g__Parolsenella|s__Parolsenella_massiliensis|t__SGB14380	Anti-diarrheal (N=60)	0.69941	0.169785	0.589944
k__Bacteria|p__Firmicutes|c__Clostridia|o__Clostridiales|f__Lachnospiraceae|g__Lachnospiraceae_unclassified|s__Lachnospiraceae_unclassified_SGB4890|t__SGB4890	Anti-diarrheal (N=60)	0.114119	0.817555	0.953648
k__Bacteria|p__Firmicutes|c__Clostridia|o__Clostridiales|f__Ruminococcaceae|g__GGB9593|s__GGB9593_SGB15015|t__SGB15015	Anti-diarrheal (N=60)	0.184031	0.643433	0.898899
k__Bacteria|p__Firmicutes|c__Clostridia|o__Clostridia_unclassified|f__Clostridia_unclassified|g__GGB9774|s__GGB9774_SGB15394|t__SGB15394	Anti-diarrheal (N=60)	-0.633046	0.15282	0.568875
k__Bacteria|p__Bacteroidetes|c__Bacteroidia|o__Bacteroidales|f__Tannerellaceae|g__GGB1405|s__GGB1405_SGB1928|t__SGB1928	Anti-diarrheal (N=60)	0.242524	0.666979	0.908249
k__Bacteria|p__Firmicutes|c__Clostridia|o__Clostridiales|f__Clostridiaceae|g__Clostridium|s__Clostridium_sp_OM07_10AC|t__SGB4655	Anti-diarrheal (N=60)	-0.807696	0.194544	0.620005
k__Bacteria|p__Firmicutes|c__Clostridia|o__Clostridiales|f__Ruminococcaceae|g__Ruminococcaceae_unclassified|s__Ruminococcaceae_unclassified_SGB15260|t__SGB15260	Anti-diarrheal (N=60)	0.0867116	0.84796	0.962414
k__Bacteria|p__Firmicutes|c__Clostridia|o__Clostridiales|f__Lachnospiraceae|g__Mediterraneibacter|s__Ruminococcus_torques|t__SGB4563_group	Anti-diarrheal (N=60)	0.211464	0.382359	0.770493
k__Bacteria|p__Firmicutes|c__Clostridia|o__Clostridiales|f__Lachnospiraceae|g__Dorea|s__Dorea_longicatena|t__SGB4581	Anti-diarrheal (N=60)	-0.302511	0.346561	0.748479
k__Bacteria|p__Firmicutes|c__Clostridia|o__Clostridiales|f__Lachnospiraceae|g__Blautia|s__Blautia_wexlerae|t__SGB4837_group	Anti-diarrheal (N=60)	-0.20839	0.177349	0.599123
k__Bacteria|p__Firmicutes|c__Erysipelotrichia|o__Erysipelotrichales|f__Erysipelotrichaceae|g__Erysipelotrichaceae_unclassified|s__Erysipelotrichaceae_bacterium|t__SGB6836_group	Anti-diarrheal (N=60)	0.232653	0.616233	0.888454
k__Bacteria|p__Proteobacteria|c__Gammaproteobacteria|o__Enterobacterales|f__Enterobacteriaceae|g__Escherichia|s__Escherichia_coli|t__SGB10068	Anti-diarrheal (N=60)	-0.00202544	0.996068	0.999292
k__Bacteria|p__Firmicutes|c__Clostridia|o__Clostridiales|f__Ruminococcaceae|g__Candidatus_Cibiobacter|s__Candidatus_Cibiobacter_qucibialis|t__SGB15286	Anti-diarrheal (N=60)	-0.221425	0.351517	0.751312
k__Bacteria|p__Firmicutes|c__Clostridia|o__Clostridiales|f__Lachnospiraceae|g__Dorea|s__Dorea_formicigenerans|t__SGB4575	Anti-diarrheal (N=60)	-0.0691728	0.691791	0.917141
k__Bacteria|p__Proteobacteria|c__Betaproteobacteria|o__Burkholderiales|f__Sutterellaceae|g__Sutterella|s__Sutterella_wadsworthensis|t__SGB9286	Anti-diarrheal (N=60)	0.275281	0.656541	0.904394
k__Bacteria|p__Firmicutes|c__Clostridia|o__Clostridiales|f__Lachnospiraceae|g__Coprococcus|s__Coprococcus_comes|t__SGB4577_group	Anti-diarrheal (N=60)	-0.355544	0.0637301	0.406458
k__Bacteria|p__Firmicutes|c__Clostridia|o__Clostridiales|f__Clostridiaceae|g__GGB3486|s__GGB3486_SGB4658|t__SGB4658	Anti-diarrheal (N=60)	-0.296586	0.593777	0.880104
k__Bacteria|p__Firmicutes|c__Clostridia|o__Clostridiales|f__Ruminococcaceae|g__GGB9635|s__GGB9635_SGB15102|t__SGB15102	Anti-diarrheal (N=60)	-0.213479	0.706552	0.922475
k__Bacteria|p__Firmicutes|c__Bacilli|o__Bacilli_unclassified|f__Bacilli_unclassified|g__GGB4773|s__GGB4773_SGB6607|t__SGB6607	Anti-diarrheal (N=60)	-1.27826	0.0109788	0.173065
k__Bacteria|p__Firmicutes|c__Clostridia|o__Clostridiales|f__Lachnospiraceae|g__Lachnospiraceae_unclassified|s__Lachnospiraceae_bacterium_OM04_12BH|t__SGB4893	Anti-diarrheal (N=60)	-1.05754	0.000484461	0.0243738
k__Bacteria|p__Firmicutes|c__Clostridia|o__Clostridiales|f__Lachnospiraceae|g__Lachnospiraceae_unclassified|s__Lachnospiraceae_bacterium|t__SGB4887	Anti-diarrheal (N=60)	0.063522	0.90829	0.978661
k__Bacteria|p__Actinobacteria|c__Coriobacteriia|o__Eggerthellales|f__Eggerthellaceae|g__Slackia|s__Slackia_isoflavoniconvertens|t__SGB14773_group	Anti-diarrheal (N=60)	0.446894	0.210376	0.636552
k__Bacteria|p__Firmicutes|c__Clostridia|o__Clostridiales|f__Ruminococcaceae|g__Gemmiger|s__Gemmiger_SGB15292|t__SGB15292	Anti-diarrheal (N=60)	0.958394	0.0805311	0.446936
k__Bacteria|p__Firmicutes|c__Clostridia|o__Clostridia_unclassified|f__Clostridia_unclassified|g__Clostridia_unclassified|s__Clostridia_unclassified_SGB13999|t__SGB13999	Anti-diarrheal (N=60)	-0.02546	0.966689	0.993083
k__Bacteria|p__Firmicutes|c__Clostridia|o__Clostridiales|f__Lachnospiraceae|g__Lachnospiraceae_unclassified|s__Lachnospiraceae_bacterium|t__SGB5062	Anti-diarrheal (N=60)	-0.749114	0.187548	0.611497
k__Bacteria|p__Firmicutes|c__Clostridia|o__Clostridiales|f__Ruminococcaceae|g__Ruminococcaceae_unclassified|s__Ruminococcaceae_bacterium|t__SGB15356	Anti-diarrheal (N=60)	0.0462546	0.923106	0.982718
k__Bacteria|p__Bacteroidetes|c__Bacteroidia|o__Bacteroidales|f__Tannerellaceae|g__Parabacteroides|s__Parabacteroides_massiliensis|t__SGB1945	Anti-diarrheal (N=60)	-0.231132	0.659495	0.905705
k__Bacteria|p__Firmicutes|c__Clostridia|o__Clostridiales|f__Ruminococcaceae|g__GGB9597|s__GGB9597_SGB15022|t__SGB15022	Anti-diarrheal (N=60)	-0.656666	0.0484424	0.361476
k__Bacteria|p__Firmicutes|c__Clostridia|o__Clostridiales|f__Clostridiaceae|g__Clostridium|s__Clostridium_sp_AF34_13|t__SGB4659	Anti-diarrheal (N=60)	-0.186361	0.738276	0.931975
k__Bacteria|p__Bacteroidetes|c__Bacteroidia|o__Bacteroidales|f__Prevotellaceae|g__GGB1244|s__GGB1244_SGB1664|t__SGB1664	Anti-diarrheal (N=60)	0.722235	0.240572	0.667392
k__Bacteria|p__Firmicutes|c__Clostridia|o__Clostridiales|f__Clostridiales_unclassified|g__Clostridiales_unclassified|s__Clostridiales_unclassified_SGB15145|t__SGB15145	Anti-diarrheal (N=60)	-0.421723	0.0273013	0.278182
k__Bacteria|p__Firmicutes|c__Bacilli|o__Bacilli_unclassified|f__Bacilli_unclassified|g__Bacilli_unclassified|s__Bacilli_bacterium|t__SGB6499	Anti-diarrheal (N=60)	0.510261	0.418702	0.792616
k__Bacteria|p__Firmicutes|c__Clostridia|o__Clostridiales|f__Clostridiaceae|g__Clostridium|s__Clostridium_sp_NSJ_42|t__SGB6174_group	Anti-diarrheal (N=60)	-0.985566	0.0379884	0.323846
k__Bacteria|p__Firmicutes|c__Bacilli|o__Bacilli_unclassified|f__Bacilli_unclassified|g__Bacilli_unclassified|s__Bacilli_bacterium|t__SGB6609	Anti-diarrheal (N=60)	-0.874361	0.0674575	0.415472
k__Bacteria|p__Firmicutes|c__Bacilli|o__Bacilli_unclassified|f__Bacilli_unclassified|g__GGB4672|s__GGB4672_SGB6461|t__SGB6461	Anti-diarrheal (N=60)	0.902847	0.102835	0.492064
k__Bacteria|p__Firmicutes|c__Clostridia|o__Clostridiales|f__Ruminococcaceae|g__GGB9691|s__GGB9691_SGB15198|t__SGB15198	Anti-diarrheal (N=60)	-0.916966	0.0742993	0.433502
k__Bacteria|p__Firmicutes|c__Clostridia|o__Clostridia_unclassified|f__Clostridia_unclassified|g__Clostridia_unclassified|s__Clostridia_bacterium|t__SGB13979	Anti-diarrheal (N=60)	-0.226663	0.629581	0.893561
k__Bacteria|p__Firmicutes|c__Clostridia|o__Clostridia_unclassified|f__Clostridia_unclassified|g__GGB9758|s__GGB9758_SGB15368|t__SGB15368	Anti-diarrheal (N=60)	-1.13777	0.00797648	0.145729
k__Bacteria|p__Firmicutes|c__Clostridia|o__Clostridia_unclassified|f__Clostridia_unclassified|g__Clostridia_unclassified|s__Clostridia_bacterium|t__SGB14252	Anti-diarrheal (N=60)	-0.0189005	0.958084	0.991713
k__Bacteria|p__Bacteroidetes|c__Bacteroidia|o__Bacteroidales|f__Rikenellaceae|g__Rikenellaceae_unclassified|s__Rikenellaceae_bacterium|t__SGB2241	Anti-diarrheal (N=60)	0.540017	0.383647	0.771089
k__Bacteria|p__Firmicutes|c__Clostridia|o__Clostridiales|f__Lachnospiraceae|g__Lachnospiraceae_unclassified|s__Lachnospiraceae_bacterium|t__SGB4750	Anti-diarrheal (N=60)	0.195902	0.462689	0.817675
k__Bacteria|p__Firmicutes|c__Clostridia|o__Clostridiales|f__Clostridiaceae|g__Clostridium|s__Clostridium_sp_AF20_17LB|t__SGB4714	Anti-diarrheal (N=60)	0.0544191	0.863312	0.966491
k__Bacteria|p__Bacteroidetes|c__Bacteroidia|o__Bacteroidales|f__Bacteroidales_unclassified|g__Phocaeicola|s__Phocaeicola_vulgatus|t__SGB1814	Anti-diarrheal (N=60)	0.0796172	0.898607	0.976219
k__Bacteria|p__Firmicutes|c__Clostridia|o__Clostridiales|f__Ruminococcaceae|g__Ruminococcus|s__Ruminococcus_bicirculans|t__SGB4262	Anti-diarrheal (N=60)	-0.114608	0.839541	0.9602
k__Bacteria|p__Firmicutes|c__Bacilli|o__Bacilli_unclassified|f__Bacilli_unclassified|g__GGB4706|s__GGB4706_SGB6513|t__SGB6513	Anti-diarrheal (N=60)	0.71251	0.136307	0.546362
k__Bacteria|p__Firmicutes|c__Clostridia|o__Clostridia_unclassified|f__Clostridia_unclassified|g__Clostridia_unclassified|s__Clostridia_bacterium|t__SGB14209	Anti-diarrheal (N=60)	-0.794625	0.129525	0.536141
k__Bacteria|p__Firmicutes|c__Clostridia|o__Clostridiales|f__Ruminococcaceae|g__GGB9614|s__GGB9614_SGB15049|t__SGB15049	Anti-diarrheal (N=60)	-0.408032	0.1767	0.598419
k__Bacteria|p__Proteobacteria|c__Alphaproteobacteria|o__Rhizobiales|f__Phyllobacteriaceae|g__GGB38171|s__GGB38171_SGB72433|t__SGB72433_group	Anti-diarrheal (N=60)	-0.377726	0.338735	0.742396
k__Bacteria|p__Firmicutes|c__Clostridia|o__Clostridia_unclassified|f__Clostridia_unclassified|g__GGB9342|s__GGB9342_SGB14306|t__SGB14306	Anti-diarrheal (N=60)	-0.575521	0.316647	0.727918
k__Bacteria|p__Firmicutes|c__Clostridia|o__Clostridia_unclassified|f__Clostridia_unclassified|g__Clostridia_unclassified|s__Clostridia_bacterium|t__SGB4395	Anti-diarrheal (N=60)	0.283783	0.620117	0.889744
k__Bacteria|p__Firmicutes|c__Clostridia|o__Clostridia_unclassified|f__Clostridia_unclassified|g__Clostridia_unclassified|s__Clostridia_bacterium|t__SGB14202	Anti-diarrheal (N=60)	-0.839427	0.0925264	0.472411
k__Bacteria|p__Firmicutes|c__Clostridia|o__Clostridiales|f__Ruminococcaceae|g__GGB9603|s__GGB9603_SGB15035|t__SGB15035	Anti-diarrheal (N=60)	-0.553604	0.14316	0.556036
k__Bacteria|p__Firmicutes|c__Clostridia|o__Clostridiales|f__Ruminococcaceae|g__GGB9730|s__GGB9730_SGB15291|t__SGB15291	Anti-diarrheal (N=60)	-0.266803	0.301944	0.717633
k__Bacteria|p__Firmicutes|c__Clostridia|o__Clostridiales|f__Clostridiaceae|g__GGB3528|s__GGB3528_SGB4713|t__SGB4713	Anti-diarrheal (N=60)	-0.183181	0.719793	0.926371
k__Bacteria|p__Actinobacteria|c__Coriobacteriia|o__Coriobacteriales|f__Atopobiaceae|g__Olsenella|s__Olsenella_sp_GAM18|t__SGB14370_group	Anti-diarrheal (N=60)	0.522908	0.249376	0.676266
k__Bacteria|p__Firmicutes|c__Clostridia|o__Clostridiales|f__Ruminococcaceae|g__GGB9709|s__GGB9709_SGB15238|t__SGB15238	Anti-diarrheal (N=60)	-0.815283	0.0841498	0.455279
k__Bacteria|p__Firmicutes|c__CFGB1424|o__OFGB1424|f__FGB1424|g__GGB3490|s__GGB3490_SGB4664|t__SGB4664	Anti-diarrheal (N=60)	-0.833681	0.101972	0.490437
k__Bacteria|p__Firmicutes|c__Clostridia|o__Clostridiales|f__Ruminococcaceae|g__Ruminococcaceae_unclassified|s__Ruminococcaceae_bacterium|t__SGB14908	Anti-diarrheal (N=60)	0.597325	0.279546	0.702324
k__Bacteria|p__Firmicutes|c__Clostridia|o__Clostridiales|f__Lachnospiraceae|g__Lachnospiraceae_unclassified|s__Lachnospiraceae_bacterium|t__SGB48005	Anti-diarrheal (N=60)	-0.136733	0.800252	0.949452
k__Bacteria|p__Firmicutes|c__Clostridia|o__Clostridiales|f__Ruminococcaceae|g__Agathobaculum|s__Agathobaculum_butyriciproducens|t__SGB14993_group	Anti-diarrheal (N=60)	-0.148466	0.648491	0.90138
k__Bacteria|p__Firmicutes|c__Clostridia|o__Clostridiales|f__Ruminococcaceae|g__GGB9673|s__GGB9673_SGB15171|t__SGB15171	Anti-diarrheal (N=60)	-1.29134	0.0261429	0.272671
k__Bacteria|p__Firmicutes|c__Clostridia|o__Clostridia_unclassified|f__Clostridia_unclassified|g__Clostridia_unclassified|s__Clostridia_bacterium|t__SGB6343	Anti-diarrheal (N=60)	-0.375365	0.354276	0.753119
k__Bacteria|p__Firmicutes|c__Bacilli|o__Bacilli_unclassified|f__Bacilli_unclassified|g__Bacilli_unclassified|s__Bacilli_bacterium|t__SGB6447	Anti-diarrheal (N=60)	-0.0802071	0.86443	0.966797
k__Bacteria|p__Firmicutes|c__Negativicutes|o__Veillonellales|f__Veillonellaceae|g__Veillonella|s__Veillonella_atypica|t__SGB6936	Anti-diarrheal (N=60)	1.38222	0.00891194	0.154983
k__Bacteria|p__Firmicutes|c__Clostridia|o__Clostridiales|f__Ruminococcaceae|g__Ruminococcaceae_unclassified|s__Ruminococcaceae_unclassified_SGB4425|t__SGB4425_group	Anti-diarrheal (N=60)	-0.394282	0.435819	0.802554
k__Bacteria|p__Firmicutes|c__Clostridia|o__Clostridiales|f__Ruminococcaceae|g__Faecalibacterium|s__Faecalibacterium_SGB15345|t__SGB15345	Anti-diarrheal (N=60)	0.495323	0.359146	0.75623
k__Bacteria|p__Tenericutes|c__Mollicutes|o__Acholeplasmatales|f__Acholeplasmatales_unclassified|g__Acholeplasmatales_unclassified|s__Acholeplasmatales_unclassified_SGB6584|t__SGB6584	Anti-diarrheal (N=60)	-1.0091	0.0501637	0.367419
k__Bacteria|p__Firmicutes|c__Clostridia|o__Clostridiales|f__Lachnospiraceae|g__Lachnospira|s__Lachnospira_pectinoschiza|t__SGB5075_group	Anti-diarrheal (N=60)	-0.662025	0.273634	0.697614
k__Bacteria|p__Firmicutes|c__Clostridia|o__Clostridiales|f__Ruminococcaceae|g__Faecalibacterium|s__Faecalibacterium_prausnitzii|t__SGB15323	Anti-diarrheal (N=60)	0.656743	0.271182	0.695263
k__Bacteria|p__Firmicutes|c__Clostridia|o__Clostridiales|f__Ruminococcaceae|g__Ruminococcaceae_unclassified|s__Ruminococcaceae_bacterium|t__SGB43319	Anti-diarrheal (N=60)	-1.02093	0.0182445	0.226964
k__Bacteria|p__Firmicutes|c__Bacilli|o__Bacilli_unclassified|f__Bacilli_unclassified|g__Bacilli_unclassified|s__Bacilli_bacterium|t__SGB6421	Anti-diarrheal (N=60)	-1.07788	0.0493836	0.365074
k__Bacteria|p__Firmicutes|c__Clostridia|o__Clostridiales|f__Ruminococcaceae|g__GGB9595|s__GGB9595_SGB15017|t__SGB15017	Anti-diarrheal (N=60)	-0.712172	0.157358	0.575165
k__Bacteria|p__Bacteroidetes|c__Bacteroidia|o__Bacteroidales|f__Bacteroidaceae|g__Bacteroides|s__Bacteroides_fragilis|t__SGB1853	Anti-diarrheal (N=60)	-0.252635	0.429364	0.799378
k__Bacteria|p__Firmicutes|c__Clostridia|o__Clostridiales|f__Clostridiaceae|g__Clostridiaceae_unclassified|s__Clostridiaceae_bacterium|t__SGB4269	Anti-diarrheal (N=60)	-1.18576	0.0232723	0.256731
k__Bacteria|p__Firmicutes|c__Clostridia|o__Clostridiales|f__Lachnospiraceae|g__Lachnospiraceae_unclassified|s__Lachnospiraceae_bacterium|t__SGB4767	Anti-diarrheal (N=60)	-0.579312	0.00151048	0.0536704
k__Bacteria|p__Firmicutes|c__Clostridia|o__Clostridiales|f__Lachnospiraceae|g__Lachnospiraceae_unclassified|s__Lachnospiraceae_bacterium|t__SGB4706	Anti-diarrheal (N=60)	-0.132567	0.535391	0.854587
k__Bacteria|p__Firmicutes|c__Clostridia|o__Clostridiales|f__Ruminococcaceae|g__GGB9631|s__GGB9631_SGB15085|t__SGB15085	Anti-diarrheal (N=60)	-0.681678	0.112485	0.508631
k__Bacteria|p__Planctomycetes|c__Planctomycetia|o__Pirellulales|f__Pirellulaceae|g__GGB6565|s__GGB6565_SGB9274|t__SGB9274	Anti-diarrheal (N=60)	0.375557	0.501117	0.837288
k__Bacteria|p__Bacteroidetes|c__Bacteroidia|o__Bacteroidales|f__Bacteroidaceae|g__Bacteroidaceae_unclassified|s__Bacteroidaceae_bacterium|t__SGB1478	Anti-diarrheal (N=60)	0.334927	0.41837	0.792431
k__Bacteria|p__Firmicutes|c__Clostridia|o__Clostridiales|f__Clostridiaceae|g__Clostridium|s__Clostridium_perfringens|t__SGB6191	Anti-diarrheal (N=60)	1.10226	0.0245202	0.263893
k__Bacteria|p__Firmicutes|c__CFGB1340|o__OFGB1340|f__FGB1340|g__GGB3256|s__GGB3256_SGB4303|t__SGB4303	Anti-diarrheal (N=60)	0.210872	0.697953	0.919319
k__Bacteria|p__Firmicutes|c__Clostridia|o__Clostridiales|f__Ruminococcaceae|g__Faecalibacterium|s__Faecalibacterium_prausnitzii|t__SGB15317	Anti-diarrheal (N=60)	-0.545255	0.0644506	0.408547
k__Bacteria|p__Firmicutes|c__Clostridia|o__Clostridiales|f__Clostridiaceae|g__Clostridium|s__Clostridium_fessum|t__SGB4705	Anti-diarrheal (N=60)	-0.0116121	0.959666	0.991968
k__Bacteria|p__Firmicutes|c__Clostridia|o__Clostridia_unclassified|f__Clostridia_unclassified|g__Clostridia_unclassified|s__Clostridia_bacterium|t__SGB14005	Anti-diarrheal (N=60)	-1.38606	0.0148139	0.203542
k__Bacteria|p__Firmicutes|c__Clostridia|o__Clostridia_unclassified|f__Clostridia_unclassified|g__Clostridia_unclassified|s__Clostridia_bacterium|t__SGB14861	Anti-diarrheal (N=60)	-0.580661	0.0741391	0.433017
k__Bacteria|p__Firmicutes|c__Clostridia|o__Clostridiales|f__Ruminococcaceae|g__GGB9595|s__GGB9595_SGB15019|t__SGB15019	Anti-diarrheal (N=60)	-0.135347	0.754339	0.935863
k__Bacteria|p__Firmicutes|c__CFGB1218|o__OFGB1218|f__FGB1218|g__GGB2983|s__GGB2983_SGB3965|t__SGB3965	Anti-diarrheal (N=60)	-0.685717	0.0123546	0.184292
k__Bacteria|p__Firmicutes|c__Clostridia|o__Clostridiales|f__Ruminococcaceae|g__GGB9631|s__GGB9631_SGB15087|t__SGB15087	Anti-diarrheal (N=60)	-0.666491	0.196872	0.622177
k__Bacteria|p__Firmicutes|c__Clostridia|o__Clostridiales|f__Ruminococcaceae|g__GGB9627|s__GGB9627_SGB15081|t__SGB15081	Anti-diarrheal (N=60)	-0.15342	0.655883	0.90432
k__Bacteria|p__Bacteroidetes|c__Bacteroidia|o__Bacteroidales|f__Tannerellaceae|g__Parabacteroides|s__Parabacteroides_distasonis|t__SGB1934	Anti-diarrheal (N=60)	-0.135375	0.815434	0.953212
k__Bacteria|p__Firmicutes|c__Clostridia|o__Clostridiales|f__Lachnospiraceae|g__Blautia|s__Blautia_SGB4815|t__SGB4815_group	Anti-diarrheal (N=60)	0.324831	0.385977	0.772359
k__Bacteria|p__Firmicutes|c__Clostridia|o__Clostridia_unclassified|f__Clostridia_unclassified|g__Clostridia_unclassified|s__Clostridia_bacterium|t__SGB13997	Anti-diarrheal (N=60)	0.328522	0.549891	0.860991
k__Bacteria|p__Firmicutes|c__Negativicutes|o__Veillonellales|f__Veillonellaceae|g__Veillonella|s__Veillonella_dispar|t__SGB6952	Anti-diarrheal (N=60)	0.965593	0.0604381	0.397357
k__Bacteria|p__Firmicutes|c__Clostridia|o__Clostridia_unclassified|f__Clostridia_unclassified|g__Clostridia_unclassified|s__Clostridia_bacterium|t__SGB14253	Anti-diarrheal (N=60)	-0.791484	0.092108	0.471379
k__Bacteria|p__Firmicutes|c__Clostridia|o__Clostridiales|f__Ruminococcaceae|g__Gemmiger|s__Gemmiger_formicilis|t__SGB15300	Anti-diarrheal (N=60)	-0.346503	0.321787	0.730684
k__Bacteria|p__Firmicutes|c__Clostridia|o__Clostridiales|f__Lachnospiraceae|g__GGB3623|s__GGB3623_SGB4900|t__SGB4900	Anti-diarrheal (N=60)	0.154644	0.804776	0.950916
k__Bacteria|p__Firmicutes|c__Clostridia|o__Clostridiales|f__Lachnospiraceae|g__Lachnospiraceae_unclassified|s__Lachnospiraceae_bacterium|t__SGB5060	Anti-diarrheal (N=60)	-0.372792	0.423129	0.795786
k__Bacteria|p__Firmicutes|c__Erysipelotrichia|o__Erysipelotrichales|f__Erysipelotrichaceae|g__Holdemanella|s__Holdemanella_biformis|t__SGB6806_group	Anti-diarrheal (N=60)	0.746776	0.119358	0.519332
k__Bacteria|p__Firmicutes|c__Clostridia|o__Clostridiales|f__Ruminococcaceae|g__GGB9636|s__GGB9636_SGB15107|t__SGB15107	Anti-diarrheal (N=60)	-0.891242	0.110596	0.505364
k__Bacteria|p__Firmicutes|c__Bacilli|o__Bacilli_unclassified|f__Bacilli_unclassified|g__Bacilli_unclassified|s__Bacilli_bacterium|t__SGB6521	Anti-diarrheal (N=60)	-0.0311722	0.947084	0.988744
k__Bacteria|p__Bacteroidetes|c__Bacteroidia|o__Bacteroidales|f__Rikenellaceae|g__Rikenellaceae_unclassified|s__Rikenellaceae_bacterium|t__SGB2229	Anti-diarrheal (N=60)	-0.530383	0.391145	0.77519
k__Bacteria|p__Firmicutes|c__Clostridia|o__Clostridia_unclassified|f__Clostridia_unclassified|g__GGB9284|s__GGB9284_SGB14237|t__SGB14237	Anti-diarrheal (N=60)	-0.459637	0.447697	0.809696
k__Bacteria|p__Firmicutes|c__Erysipelotrichia|o__Erysipelotrichales|f__Erysipelotrichaceae|g__GGB4888|s__GGB4888_SGB6837|t__SGB6837	Anti-diarrheal (N=60)	0.369458	0.455945	0.814341
k__Bacteria|p__Firmicutes|c__Clostridia|o__Clostridia_unclassified|f__Clostridia_unclassified|g__Clostridia_unclassified|s__Clostridia_bacterium|t__SGB14256	Anti-diarrheal (N=60)	0.0265086	0.95876	0.991744
k__Bacteria|p__Firmicutes|c__Clostridia|o__Clostridia_unclassified|f__Clostridia_unclassified|g__GGB9288|s__GGB9288_SGB14243|t__SGB14243	Anti-diarrheal (N=60)	-0.760025	0.15685	0.574595
k__Bacteria|p__Firmicutes|c__Clostridia|o__Clostridiales|f__Ruminococcaceae|g__Ruminococcaceae_unclassified|s__Ruminococcaceae_bacterium|t__SGB14834	Anti-diarrheal (N=60)	-0.238273	0.620855	0.890153
k__Bacteria|p__Firmicutes|c__Firmicutes_unclassified|o__Firmicutes_unclassified|f__Firmicutes_unclassified|g__Firmicutes_unclassified|s__Firmicutes_bacterium_AF16_15|t__SGB4993	Anti-diarrheal (N=60)	-0.552345	0.0388332	0.327129
k__Bacteria|p__Firmicutes|c__Clostridia|o__Clostridia_unclassified|f__Clostridia_unclassified|g__Clostridia_unclassified|s__Clostridia_bacterium|t__SGB15377	Anti-diarrheal (N=60)	-1.26952	0.0180234	0.225715
k__Bacteria|p__Firmicutes|c__Clostridia|o__Clostridiales|f__Clostridiaceae|g__Butyricicoccus|s__Butyricicoccus_SGB14990|t__SGB14990	Anti-diarrheal (N=60)	-0.275198	0.593175	0.879792
k__Bacteria|p__Firmicutes|c__Clostridia|o__Clostridiales|f__Lachnospiraceae|g__GGB3474|s__GGB3474_SGB4637|t__SGB4637	Anti-diarrheal (N=60)	-1.14045	0.0189438	0.231415
k__Bacteria|p__Firmicutes|c__Clostridia|o__Clostridia_unclassified|f__Clostridia_unclassified|g__Clostridia_unclassified|s__Clostridia_bacterium|t__SGB15385	Anti-diarrheal (N=60)	-0.924115	0.0560028	0.384928
k__Bacteria|p__Firmicutes|c__Clostridia|o__Clostridiales|f__Ruminococcaceae|g__GGB9618|s__GGB9618_SGB15065|t__SGB15065	Anti-diarrheal (N=60)	-0.614056	0.160425	0.579711
k__Bacteria|p__Firmicutes|c__Clostridia|o__Clostridiales|f__Ruminococcaceae|g__GGB9642|s__GGB9642_SGB15119|t__SGB15119	Anti-diarrheal (N=60)	-0.415546	0.165236	0.584385
k__Bacteria|p__Firmicutes|c__Clostridia|o__Clostridia_unclassified|f__Clostridia_unclassified|g__Clostridia_unclassified|s__Clostridia_bacterium|t__SGB15370	Anti-diarrheal (N=60)	0.0124388	0.966458	0.993016
k__Bacteria|p__Firmicutes|c__Clostridia|o__Clostridiales|f__Lachnospiraceae|g__GGB3746|s__GGB3746_SGB5089|t__SGB5089	Anti-diarrheal (N=60)	-1.05489	0.0344744	0.30946
k__Bacteria|p__Firmicutes|c__Bacilli|o__Lactobacillales|f__Streptococcaceae|g__Streptococcus|s__Streptococcus_equinus|t__SGB8022	Anti-diarrheal (N=60)	0.317881	0.493598	0.833592
k__Bacteria|p__Firmicutes|c__Clostridia|o__Clostridia_unclassified|f__Clostridia_unclassified|g__Clostridia_unclassified|s__Clostridia_bacterium|t__SGB15374	Anti-diarrheal (N=60)	-0.677922	0.0626216	0.403261
k__Bacteria|p__Firmicutes|c__Bacilli|o__Bacilli_unclassified|f__Bacilli_unclassified|g__GGB4710|s__GGB4710_SGB6522|t__SGB6522	Anti-diarrheal (N=60)	-0.0891755	0.87593	0.970004
k__Bacteria|p__Firmicutes|c__Clostridia|o__Clostridiales|f__Lachnospiraceae|g__Coprococcus|s__Coprococcus_eutactus|t__SGB5121	Anti-diarrheal (N=60)	-0.577722	0.301132	0.717172
k__Bacteria|p__Firmicutes|c__Clostridia|o__Clostridia_unclassified|f__Clostridia_unclassified|g__GGB9067|s__GGB9067_SGB13986|t__SGB13986	Anti-diarrheal (N=60)	-0.059041	0.909266	0.978792
k__Bacteria|p__Firmicutes|c__Clostridia|o__Clostridia_unclassified|f__Clostridia_unclassified|g__Clostridia_unclassified|s__Clostridia_unclassified_SGB4373|t__SGB4373	Anti-diarrheal (N=60)	0.344672	0.598987	0.882431
k__Bacteria|p__Firmicutes|c__Clostridia|o__Clostridia_unclassified|f__Clostridia_unclassified|g__Clostridia_unclassified|s__Clostridia_bacterium|t__SGB53819	Anti-diarrheal (N=60)	-0.81384	0.0787405	0.443417
k__Bacteria|p__Firmicutes|c__Clostridia|o__Clostridiales|f__Clostridiaceae|g__Clostridium|s__Clostridium_sp_AF27_2AA|t__SGB4712	Anti-diarrheal (N=60)	-0.695317	0.167607	0.587342
k__Bacteria|p__Bacteroidetes|c__Bacteroidia|o__Bacteroidales|f__Prevotellaceae|g__Prevotella|s__Prevotella_stercorea|t__SGB1679	Anti-diarrheal (N=60)	1.26657	0.0788695	0.443512
k__Bacteria|p__Firmicutes|c__Clostridia|o__Clostridia_unclassified|f__Clostridia_unclassified|g__Clostridia_unclassified|s__Clostridia_bacterium|t__SGB3988	Anti-diarrheal (N=60)	-0.0977316	0.812686	0.952771
k__Bacteria|p__Firmicutes|c__CFGB11737|o__OFGB11737|f__FGB11737|g__GGB34228|s__GGB34228_SGB72916|t__SGB72916	Anti-diarrheal (N=60)	-0.257801	0.407923	0.786172
k__Bacteria|p__Firmicutes|c__Clostridia|o__Clostridiales|f__Ruminococcaceae|g__GGB9590|s__GGB9590_SGB15012|t__SGB15012	Anti-diarrheal (N=60)	-0.313985	0.411561	0.788265
k__Bacteria|p__Firmicutes|c__Clostridia|o__Clostridia_unclassified|f__Clostridia_unclassified|g__Clostridia_unclassified|s__Clostridia_bacterium|t__SGB14291	Anti-diarrheal (N=60)	-0.336853	0.536576	0.854886
k__Bacteria|p__Firmicutes|c__Clostridia|o__Clostridiales|f__Clostridiaceae|g__Clostridiaceae_unclassified|s__Clostridiaceae_unclassified_SGB4769|t__SGB4769	Anti-diarrheal (N=60)	-0.345815	0.220231	0.647045
k__Bacteria|p__Firmicutes|c__Clostridia|o__Clostridiales|f__Ruminococcaceae|g__GGB9621|s__GGB9621_SGB15073|t__SGB15073	Anti-diarrheal (N=60)	1.00342	0.0434789	0.344198
k__Bacteria|p__Firmicutes|c__Bacilli|o__Bacilli_unclassified|f__Bacilli_unclassified|g__Bacilli_unclassified|s__Bacilli_bacterium|t__SGB6606	Anti-diarrheal (N=60)	-0.0732804	0.8836	0.971903
k__Bacteria|p__Firmicutes|c__Clostridia|o__Clostridiales|f__Lachnospiraceae|g__Lachnospiraceae_unclassified|s__Lachnospiraceae_unclassified_SGB4882|t__SGB4882	Anti-diarrheal (N=60)	0.35492	0.481029	0.827419
k__Bacteria|p__Proteobacteria|c__CFGB2394|o__OFGB2394|f__FGB2394|g__GGB6544|s__GGB6544_SGB9243|t__SGB9243	Anti-diarrheal (N=60)	-0.197902	0.735117	0.931005
k__Bacteria|p__Firmicutes|c__Clostridia|o__Clostridiales|f__Clostridiaceae|g__Clostridium|s__Clostridium_ventriculi|t__SGB6190	Anti-diarrheal (N=60)	-0.134174	0.79724	0.94854
k__Bacteria|p__Firmicutes|c__CFGB1798|o__OFGB1798|f__FGB1798|g__GGB4769|s__GGB4769_SGB6602|t__SGB6602	Anti-diarrheal (N=60)	-0.573193	0.275766	0.699006
k__Bacteria|p__Firmicutes|c__Clostridia|o__Clostridiales|f__Ruminococcaceae|g__GGB9635|s__GGB9635_SGB15101|t__SGB15101	Anti-diarrheal (N=60)	-0.754254	0.156341	0.57385
k__Bacteria|p__Firmicutes|c__Bacilli|o__Bacilli_unclassified|f__Bacilli_unclassified|g__GGB4750|s__GGB4750_SGB6579|t__SGB6579	Anti-diarrheal (N=60)	-0.711895	0.229442	0.656092
k__Bacteria|p__Firmicutes|c__Clostridia|o__Clostridiales|f__Lachnospiraceae|g__Dorea|s__Dorea_longicatena|t__SGB4582_group	Anti-diarrheal (N=60)	0.565593	0.0949858	0.477535
k__Bacteria|p__Firmicutes|c__Clostridia|o__Clostridiales|f__Ruminococcaceae|g__GGB9632|s__GGB9632_SGB15089|t__SGB15089	Anti-diarrheal (N=60)	-0.426166	0.296169	0.713415
k__Bacteria|p__Firmicutes|c__Clostridia|o__Clostridiales|f__Lachnospiraceae|g__Blautia|s__Blautia_massiliensis|t__SGB4826_group	Anti-diarrheal (N=60)	-0.696018	0.0922791	0.471844
k__Bacteria|p__Firmicutes|c__Clostridia|o__Clostridia_unclassified|f__Clostridia_unclassified|g__Clostridia_unclassified|s__Clostridia_bacterium|t__SGB15038	Anti-diarrheal (N=60)	-0.05971	0.907299	0.978278
k__Bacteria|p__Firmicutes|c__Clostridia|o__Clostridiales|f__Clostridiaceae|g__Clostridiaceae_unclassified|s__Clostridiaceae_bacterium_OM08_6BH|t__SGB4768	Anti-diarrheal (N=60)	-0.847868	0.00018467	0.0123318
k__Bacteria|p__Firmicutes|c__Clostridia|o__Clostridiales|f__Ruminococcaceae|g__GGB9701|s__GGB9701_SGB15218|t__SGB15218	Anti-diarrheal (N=60)	0.688469	0.190925	0.615762
k__Bacteria|p__Firmicutes|c__Clostridia|o__Clostridiales|f__Lachnospiraceae|g__Fusicatenibacter|s__Fusicatenibacter_saccharivorans|t__SGB4874	Anti-diarrheal (N=60)	-0.439028	0.172571	0.593591
k__Bacteria|p__Firmicutes|c__Bacilli|o__Lactobacillales|f__Lactobacillaceae|g__Ligilactobacillus|s__Ligilactobacillus_ruminis|t__SGB7061	Anti-diarrheal (N=60)	-0.271589	0.625542	0.892209
k__Bacteria|p__Firmicutes|c__Clostridia|o__Clostridia_unclassified|f__Clostridia_unclassified|g__Clostridia_unclassified|s__Clostridia_bacterium|t__SGB14190	Anti-diarrheal (N=60)	-0.915462	0.04564	0.352444
k__Bacteria|p__Firmicutes|c__Clostridia|o__Clostridiales|f__Ruminococcaceae|g__Ruminococcaceae_unclassified|s__Ruminococcaceae_unclassified_SGB69291|t__SGB69291	Anti-diarrheal (N=60)	-0.415048	0.4426	0.806917
k__Bacteria|p__Firmicutes|c__Clostridia|o__Clostridiales|f__Ruminococcaceae|g__GGB9687|s__GGB9687_SGB15191|t__SGB15191	Anti-diarrheal (N=60)	-0.604483	0.309215	0.723028
k__Bacteria|p__Firmicutes|c__Clostridia|o__Clostridiales|f__Ruminococcaceae|g__Ruminococcaceae_unclassified|s__Ruminococcaceae_bacterium|t__SGB15084	Anti-diarrheal (N=60)	-0.437551	0.450666	0.811169
k__Bacteria|p__Firmicutes|c__Clostridia|o__Clostridiales|f__Ruminococcaceae|g__GGB9604|s__GGB9604_SGB15036|t__SGB15036	Anti-diarrheal (N=60)	-0.601586	0.233833	0.661053
k__Bacteria|p__Firmicutes|c__Clostridia|o__Clostridiales|f__Ruminococcaceae|g__Ruminococcaceae_unclassified|s__Ruminococcaceae_unclassified_SGB15233|t__SGB15233	Anti-diarrheal (N=60)	-0.744673	0.161105	0.580526
k__Bacteria|p__Firmicutes|c__Clostridia|o__Clostridiales|f__Ruminococcaceae|g__GGB9636|s__GGB9636_SGB15108|t__SGB15108	Anti-diarrheal (N=60)	-0.273787	0.621847	0.89065
k__Bacteria|p__Firmicutes|c__Clostridia|o__Clostridiales|f__Ruminococcaceae|g__GGB9637|s__GGB9637_SGB15111|t__SGB15111	Anti-diarrheal (N=60)	-0.138166	0.778305	0.942565
k__Bacteria|p__Firmicutes|c__Bacilli|o__Bacilli_unclassified|f__Bacilli_unclassified|g__GGB4651|s__GGB4651_SGB6438|t__SGB6438	Anti-diarrheal (N=60)	-0.786408	0.128289	0.534123
k__Bacteria|p__Firmicutes|c__Clostridia|o__Clostridiales|f__Ruminococcaceae|g__GGB9705|s__GGB9705_SGB15224|t__SGB15224	Anti-diarrheal (N=60)	-0.856421	0.0746129	0.434009
k__Bacteria|p__Firmicutes|c__Clostridia|o__Clostridiales|f__Lachnospiraceae|g__Coprococcus|s__Coprococcus_eutactus|t__SGB5117	Anti-diarrheal (N=60)	-0.40649	0.508188	0.841486
k__Bacteria|p__Firmicutes|c__Clostridia|o__Clostridia_unclassified|f__Clostridia_unclassified|g__Clostridia_unclassified|s__Clostridia_bacterium|t__SGB4365	Anti-diarrheal (N=60)	0.780545	0.228432	0.654771
k__Bacteria|p__Firmicutes|c__Clostridia|o__Clostridiales|f__Clostridiales_unclassified|g__Clostridiales_unclassified|s__Clostridiales_bacterium_KLE1615|t__SGB5090_group	Anti-diarrheal (N=60)	-0.946887	0.000266367	0.0160502
k__Bacteria|p__Firmicutes|c__Clostridia|o__Clostridiales|f__Lachnospiraceae|g__Lachnospira|s__Lachnospira_sp_NSJ_43|t__SGB5087	Anti-diarrheal (N=60)	-0.957306	0.0738735	0.432301
k__Bacteria|p__Bacteroidetes|c__Bacteroidia|o__Bacteroidales|f__Bacteroidaceae|g__Bacteroides|s__Bacteroides_uniformis|t__SGB1836_group	Anti-diarrheal (N=60)	-0.569276	0.289427	0.70902
k__Bacteria|p__Firmicutes|c__Clostridia|o__Clostridiales|f__Ruminococcaceae|g__GGB9618|s__GGB9618_SGB15064|t__SGB15064	Anti-diarrheal (N=60)	-0.812588	0.0941731	0.47575
k__Bacteria|p__Elusimicrobia|c__Elusimicrobia|o__Elusimicrobiales|f__Elusimicrobiales_unclassified|g__Elusimicrobiales_unclassified|s__Elusimicrobiales_bacterium|t__SGB19692	Anti-diarrheal (N=60)	0.209184	0.707053	0.922529
k__Bacteria|p__Firmicutes|c__Clostridia|o__Clostridiales|f__Clostridiaceae|g__Clostridium|s__Clostridium_sp_AM33_3|t__SGB4711	Anti-diarrheal (N=60)	0.0231287	0.937836	0.98634
k__Bacteria|p__Firmicutes|c__Clostridia|o__Clostridia_unclassified|f__Clostridia_unclassified|g__Clostridia_unclassified|s__Clostridia_bacterium|t__SGB14311	Anti-diarrheal (N=60)	-0.839366	0.162305	0.581545
k__Bacteria|p__Firmicutes|c__Clostridia|o__Clostridia_unclassified|f__Clostridia_unclassified|g__GGB9059|s__GGB9059_SGB13976|t__SGB13976	Anti-diarrheal (N=60)	-0.737901	0.247418	0.674281
k__Bacteria|p__Firmicutes|c__Clostridia|o__Clostridiales|f__Ruminococcaceae|g__GGB9699|s__GGB9699_SGB15216|t__SGB15216	Anti-diarrheal (N=60)	-0.632184	0.148641	0.562669
k__Bacteria|p__Firmicutes|c__Bacilli|o__Bacilli_unclassified|f__Bacilli_unclassified|g__Bacilli_unclassified|s__Bacilli_bacterium|t__SGB6529	Anti-diarrheal (N=60)	-0.491652	0.397089	0.779121
k__Bacteria|p__Firmicutes|c__Clostridia|o__Clostridia_unclassified|f__Clostridia_unclassified|g__Clostridia_unclassified|s__Clostridia_bacterium|t__SGB14193	Anti-diarrheal (N=60)	-0.950322	0.0965831	0.480368
k__Bacteria|p__Firmicutes|c__Clostridia|o__Clostridia_unclassified|f__Clostridia_unclassified|g__Clostridia_unclassified|s__Clostridia_bacterium|t__SGB14017	Anti-diarrheal (N=60)	-0.566524	0.283277	0.705362
k__Bacteria|p__Firmicutes|c__Bacilli|o__Bacilli_unclassified|f__Bacilli_unclassified|g__Bacilli_unclassified|s__Bacilli_bacterium|t__SGB6503	Anti-diarrheal (N=60)	-0.565867	0.374647	0.766267
k__Bacteria|p__Firmicutes|c__Clostridia|o__Clostridiales|f__Lachnospiraceae|g__Blautia|s__Blautia_faecis|t__SGB4820	Anti-diarrheal (N=60)	-0.953548	0.00642565	0.129198
k__Bacteria|p__Firmicutes|c__Clostridia|o__Clostridia_unclassified|f__Clostridia_unclassified|g__Clostridia_unclassified|s__Clostridia_bacterium|t__SGB6370	Anti-diarrheal (N=60)	-0.484404	0.331275	0.737008
k__Bacteria|p__Lentisphaerae|c__Lentisphaeria|o__Lentisphaeria_unclassified|f__Lentisphaeria_unclassified|g__Lentisphaeria_unclassified|s__Lentisphaeria_bacterium|t__SGB9209	Anti-diarrheal (N=60)	-0.194811	0.694461	0.917966
k__Bacteria|p__Firmicutes|c__Clostridia|o__Clostridiales|f__Lachnospiraceae|g__Anaerobutyricum|s__Anaerobutyricum_hallii|t__SGB4532	Anti-diarrheal (N=60)	-0.714466	0.0451533	0.350475
k__Bacteria|p__Firmicutes|c__Clostridia|o__Clostridiales|f__Lachnospiraceae|g__Mediterraneibacter|s__Mediterraneibacter_sp_gm002|t__SGB4553	Anti-diarrheal (N=60)	-0.267326	0.609393	0.886233
k__Bacteria|p__Firmicutes|c__Clostridia|o__Clostridiales|f__Lachnospiraceae|g__Lachnospiraceae_unclassified|s__Lachnospiraceae_bacterium|t__SGB4648	Anti-diarrheal (N=60)	-1.1474	0.0302165	0.291058
k__Bacteria|p__Firmicutes|c__Bacilli|o__Bacilli_unclassified|f__Bacilli_unclassified|g__Bacilli_unclassified|s__Bacilli_bacterium|t__SGB6868	Anti-diarrheal (N=60)	0.237772	0.631244	0.89417
k__Bacteria|p__Firmicutes|c__Clostridia|o__Clostridia_unclassified|f__Clostridia_unclassified|g__Clostridia_unclassified|s__Clostridia_unclassified_SGB4374|t__SGB4374	Anti-diarrheal (N=60)	-0.579166	0.081655	0.449569
k__Bacteria|p__Bacteroidetes|c__Bacteroidia|o__Bacteroidales|f__Rikenellaceae|g__GGB1617|s__GGB1617_SGB2214|t__SGB2214	Anti-diarrheal (N=60)	0.476144	0.433162	0.800951
k__Bacteria|p__Kiritimatiellaeota|c__Kiritimatiellae|o__Kiritimatiellae_unclassified|f__Kiritimatiellae_unclassified|g__Kiritimatiellae_unclassified|s__Kiritimatiellae_bacterium|t__SGB17364	Anti-diarrheal (N=60)	-0.0812539	0.883542	0.971898
k__Bacteria|p__Firmicutes|c__Clostridia|o__Clostridiales|f__Ruminococcaceae|g__GGB9634|s__GGB9634_SGB15099|t__SGB15099	Anti-diarrheal (N=60)	-1.02147	0.0922389	0.471793
k__Bacteria|p__Firmicutes|c__Bacilli|o__Bacilli_unclassified|f__Bacilli_unclassified|g__GGB4693|s__GGB4693_SGB6491|t__SGB6491	Anti-diarrheal (N=60)	-0.570185	0.281785	0.703999
k__Bacteria|p__Firmicutes|c__Clostridia|o__Clostridiales|f__Ruminococcaceae|g__GGB3185|s__GGB3185_SGB4208|t__SGB4208	Anti-diarrheal (N=60)	-0.368725	0.545249	0.85873
k__Bacteria|p__Firmicutes|c__Bacilli|o__Bacilli_unclassified|f__Bacilli_unclassified|g__GGB4700|s__GGB4700_SGB6506|t__SGB6506	Anti-diarrheal (N=60)	-0.957667	0.129956	0.537122
k__Bacteria|p__Firmicutes|c__Bacilli|o__Bacilli_unclassified|f__Bacilli_unclassified|g__Bacilli_unclassified|s__Bacilli_bacterium|t__SGB58483	Anti-diarrheal (N=60)	0.230227	0.60015	0.882854
k__Bacteria|p__Firmicutes|c__Clostridia|o__Clostridia_unclassified|f__Clostridia_unclassified|g__Clostridia_unclassified|s__Clostridia_bacterium|t__SGB14078	Anti-diarrheal (N=60)	-0.0978794	0.768602	0.939835
k__Bacteria|p__Proteobacteria|c__Alphaproteobacteria|o__Alphaproteobacteria_unclassified|f__Alphaproteobacteria_unclassified|g__Alphaproteobacteria_unclassified|s__Alphaproteobacteria_bacterium|t__SGB9324	Anti-diarrheal (N=60)	0.653144	0.318732	0.72902
k__Bacteria|p__Firmicutes|c__Clostridia|o__Clostridiales|f__Ruminococcaceae|g__Ruminococcus|s__Ruminococcus_sp_JE7A12|t__SGB4272	Anti-diarrheal (N=60)	-0.493539	0.431145	0.800088
k__Bacteria|p__Firmicutes|c__Clostridia|o__Clostridia_unclassified|f__Clostridia_unclassified|g__GGB4569|s__GGB4569_SGB6312|t__SGB6312	Anti-diarrheal (N=60)	-1.05923	0.0128559	0.18869
k__Bacteria|p__Firmicutes|c__Bacilli|o__Bacilli_unclassified|f__Bacilli_unclassified|g__GGB4714|s__GGB4714_SGB6528|t__SGB6528	Anti-diarrheal (N=60)	-0.526112	0.191359	0.61622
k__Bacteria|p__Firmicutes|c__Bacilli|o__Bacilli_unclassified|f__Bacilli_unclassified|g__GGB4713|s__GGB4713_SGB6526|t__SGB6526	Anti-diarrheal (N=60)	-0.0926677	0.882755	0.971699
k__Bacteria|p__Firmicutes|c__Clostridia|o__Clostridiales|f__Lachnospiraceae|g__GGB3617|s__GGB3617_SGB4891|t__SGB4891	Anti-diarrheal (N=60)	-1.02768	0.112305	0.508196
k__Bacteria|p__Firmicutes|c__Clostridia|o__Clostridia_unclassified|f__Clostridia_unclassified|g__Clostridia_unclassified|s__Clostridia_unclassified_SGB4367|t__SGB4367	Anti-diarrheal (N=60)	-1.13436	0.0912354	0.469729
k__Bacteria|p__Firmicutes|c__Bacilli|o__Bacilli_unclassified|f__Bacilli_unclassified|g__GGB4638|s__GGB4638_SGB6417|t__SGB6417	Anti-diarrheal (N=60)	-0.616075	0.112904	0.509418
k__Bacteria|p__Firmicutes|c__Bacilli|o__Bacilli_unclassified|f__Bacilli_unclassified|g__GGB4701|s__GGB4701_SGB6508|t__SGB6508	Anti-diarrheal (N=60)	-1.08697	0.0455644	0.352159
k__Bacteria|p__Proteobacteria|c__Alphaproteobacteria|o__Alphaproteobacteria_unclassified|f__Alphaproteobacteria_unclassified|g__Alphaproteobacteria_unclassified|s__Alphaproteobacteria_bacterium|t__SGB9311	Anti-diarrheal (N=60)	0.626995	0.287975	0.708226
k__Bacteria|p__Candidatus_Melainabacteria|c__Candidatus_Melainabacteria_unclassified|o__Candidatus_Gastranaerophilales|f__Candidatus_Gastranaerophilales_unclassified|g__Candidatus_Gastranaerophilales_unclassified|s__Candidatus_Gastranaerophilales_bacterium|t__SGB8629	Anti-diarrheal (N=60)	-0.0309998	0.958804	0.991744
k__Bacteria|p__Bacteroidetes|c__Bacteroidia|o__Bacteroidales|f__Prevotellaceae|g__Prevotellamassilia|s__Prevotellamassilia_timonensis|t__SGB1477_group	Anti-diarrheal (N=60)	0.917245	0.228189	0.65449
k__Bacteria|p__Bacteroidetes|c__CFGB671|o__OFGB671|f__FGB671|g__GGB1669|s__GGB1669_SGB2285|t__SGB2285	Anti-diarrheal (N=60)	-0.559425	0.230806	0.657757
k__Bacteria|p__Firmicutes|c__Clostridia|o__Clostridiales|f__Lachnospiraceae|g__Lachnospiraceae_unclassified|s__Lachnospiraceae_unclassified_SGB4904|t__SGB4904	Anti-diarrheal (N=60)	-0.358564	0.498667	0.836357
k__Bacteria|p__Firmicutes|c__Clostridia|o__Clostridia_unclassified|f__Clostridia_unclassified|g__Clostridia_unclassified|s__Clostridia_bacterium|t__SGB14110	Anti-diarrheal (N=60)	0.0817954	0.879555	0.970809
k__Bacteria|p__Firmicutes|c__Clostridia|o__Clostridia_unclassified|f__Clostridia_unclassified|g__Clostridia_unclassified|s__Clostridia_bacterium|t__SGB4329	Anti-diarrheal (N=60)	0.414472	0.450701	0.811187
k__Bacteria|p__Firmicutes|c__Clostridia|o__Clostridiales|f__Clostridiaceae|g__Butyricicoccus|s__Butyricicoccus_sp_AM29_23AC|t__SGB14991	Anti-diarrheal (N=60)	-1.25489	0.0245969	0.26414
k__Bacteria|p__Firmicutes|c__Clostridia|o__Clostridia_unclassified|f__Clostridia_unclassified|g__Clostridia_unclassified|s__Clostridia_bacterium|t__SGB14263	Anti-diarrheal (N=60)	-0.700347	0.177917	0.599955
k__Bacteria|p__Firmicutes|c__Clostridia|o__Clostridia_unclassified|f__Clostridia_unclassified|g__Clostridia_unclassified|s__Clostridia_bacterium|t__SGB14081	Anti-diarrheal (N=60)	-0.566068	0.120232	0.520856
k__Bacteria|p__Firmicutes|c__Clostridia|o__Clostridia_unclassified|f__Clostridia_unclassified|g__Clostridia_unclassified|s__Clostridia_unclassified_SGB20792|t__SGB20792	Anti-diarrheal (N=60)	-0.295233	0.614525	0.88795
k__Bacteria|p__Firmicutes|c__Clostridia|o__Clostridia_unclassified|f__Clostridia_unclassified|g__GGB9278|s__GGB9278_SGB14230|t__SGB14230	Anti-diarrheal (N=60)	-0.884088	0.131448	0.539106
k__Bacteria|p__Firmicutes|c__Clostridia|o__Clostridiales|f__Ruminococcaceae|g__GGB9636|s__GGB9636_SGB15109|t__SGB15109	Anti-diarrheal (N=60)	-0.688689	0.190792	0.615587
k__Bacteria|p__Firmicutes|c__Clostridia|o__Clostridiales|f__Lachnospiraceae|g__GGB3632|s__GGB3632_SGB4920|t__SGB4920	Anti-diarrheal (N=60)	0.0566823	0.921199	0.982298
k__Bacteria|p__Firmicutes|c__Clostridia|o__Clostridiales|f__Ruminococcaceae|g__GGB9677|s__GGB9677_SGB15180|t__SGB15180	Anti-diarrheal (N=60)	-1.57707	0.0027183	0.0771578
k__Bacteria|p__Firmicutes|c__Clostridia|o__Clostridia_unclassified|f__Clostridia_unclassified|g__Clostridia_unclassified|s__Clostridia_bacterium|t__SGB14004	Anti-diarrheal (N=60)	0.618053	0.27217	0.696142
k__Bacteria|p__Firmicutes|c__Clostridia|o__Clostridia_unclassified|f__Clostridia_unclassified|g__Clostridia_unclassified|s__Clostridia_bacterium|t__SGB14001	Anti-diarrheal (N=60)	-0.328804	0.471783	0.822571
k__Bacteria|p__Firmicutes|c__Bacilli|o__Bacilli_unclassified|f__Bacilli_unclassified|g__Bacilli_unclassified|s__Bacilli_bacterium|t__SGB6517	Anti-diarrheal (N=60)	0.495868	0.285339	0.706378
k__Bacteria|p__Verrucomicrobia|c__Opitutae|o__Opitutales|f__Opitutales_unclassified|g__GGB6128|s__GGB6128_SGB8774|t__SGB8774	Anti-diarrheal (N=60)	-0.206772	0.633073	0.895148
k__Bacteria|p__Firmicutes|c__Clostridia|o__Clostridia_unclassified|f__Clostridia_unclassified|g__Clostridia_unclassified|s__Clostridia_unclassified_SGB6385|t__SGB6385	Anti-diarrheal (N=60)	0.257573	0.680743	0.913556
k__Bacteria|p__Firmicutes|c__Clostridia|o__Clostridiales|f__Ruminococcaceae|g__GGB9635|s__GGB9635_SGB15100|t__SGB15100	Anti-diarrheal (N=60)	-0.38531	0.562843	0.866404
k__Bacteria|p__Firmicutes|c__Clostridia|o__Clostridiales|f__Lachnospiraceae|g__Lachnospiraceae_unclassified|s__Lachnospiraceae_unclassified_SGB26919|t__SGB26919	Anti-diarrheal (N=60)	-0.442754	0.388858	0.774097
k__Bacteria|p__Proteobacteria|c__Alphaproteobacteria|o__Alphaproteobacteria_unclassified|f__Alphaproteobacteria_unclassified|g__Alphaproteobacteria_unclassified|s__Alphaproteobacteria_bacterium|t__SGB9320	Anti-diarrheal (N=60)	-0.269925	0.599527	0.882628
k__Bacteria|p__Firmicutes|c__Clostridia|o__Clostridia_unclassified|f__Clostridia_unclassified|g__Clostridia_unclassified|s__Clostridia_bacterium|t__SGB14242	Anti-diarrheal (N=60)	-0.868545	0.0689614	0.419484
k__Bacteria|p__Firmicutes|c__Bacilli|o__Bacilli_unclassified|f__Bacilli_unclassified|g__GGB4676|s__GGB4676_SGB6465|t__SGB6465	Anti-diarrheal (N=60)	-0.512206	0.346408	0.748364
k__Bacteria|p__Firmicutes|c__Clostridia|o__Clostridia_unclassified|f__Clostridia_unclassified|g__GGB4549|s__GGB4549_SGB6271|t__SGB6271	Anti-diarrheal (N=60)	-0.611959	0.177382	0.599127
k__Bacteria|p__Firmicutes|c__Clostridia|o__Clostridia_unclassified|f__Clostridia_unclassified|g__Clostridia_unclassified|s__Clostridia_unclassified_SGB13993|t__SGB13993	Anti-diarrheal (N=60)	-0.768356	0.138528	0.549303
k__Bacteria|p__Firmicutes|c__Clostridia|o__Clostridia_unclassified|f__Clostridia_unclassified|g__Clostridia_unclassified|s__Clostridia_bacterium|t__SGB3989	Anti-diarrheal (N=60)	-0.567499	0.290588	0.709496
k__Bacteria|p__Proteobacteria|c__Alphaproteobacteria|o__Alphaproteobacteria_unclassified|f__Alphaproteobacteria_unclassified|g__Alphaproteobacteria_unclassified|s__Alphaproteobacteria_bacterium|t__SGB9323	Anti-diarrheal (N=60)	-0.146359	0.821764	0.955079
k__Bacteria|p__Firmicutes|c__Clostridia|o__Clostridia_unclassified|f__Clostridia_unclassified|g__Clostridia_unclassified|s__Clostridia_bacterium|t__SGB14185	Anti-diarrheal (N=60)	-0.682174	0.178236	0.60042
k__Bacteria|p__Firmicutes|c__Clostridia|o__Clostridia_unclassified|f__Clostridia_unclassified|g__Clostridia_unclassified|s__Clostridia_unclassified_SGB4372|t__SGB4372	Anti-diarrheal (N=60)	0.155931	0.796464	0.94854
k__Bacteria|p__Firmicutes|c__Clostridia|o__Clostridia_unclassified|f__Clostridia_unclassified|g__Clostridia_unclassified|s__Clostridia_unclassified_SGB6293|t__SGB6293	Anti-diarrheal (N=60)	-0.338159	0.577473	0.872922
k__Bacteria|p__Firmicutes|c__Clostridia|o__Clostridia_unclassified|f__Clostridia_unclassified|g__Clostridia_unclassified|s__Clostridia_bacterium|t__SGB14216	Anti-diarrheal (N=60)	-1.05193	0.0271924	0.277635
k__Bacteria|p__Bacteroidetes|c__Bacteroidia|o__Bacteroidales|f__Bacteroidaceae|g__Bacteroidaceae_unclassified|s__Bacteroidaceae_bacterium|t__SGB1404	Anti-diarrheal (N=60)	0.0672929	0.925126	0.983433
k__Bacteria|p__Firmicutes|c__Clostridia|o__Clostridia_unclassified|f__Clostridia_unclassified|g__Clostridia_unclassified|s__Clostridia_bacterium|t__SGB14832	Anti-diarrheal (N=60)	-0.365	0.413858	0.789281
k__Bacteria|p__Firmicutes|c__Clostridia|o__Clostridiales|f__Lachnospiraceae|g__Lachnospiraceae_unclassified|s__Lachnospiraceae_bacterium|t__SGB4906	Anti-diarrheal (N=60)	-1.04097	0.0394342	0.329369
k__Bacteria|p__Firmicutes|c__Bacilli|o__Bacilli_unclassified|f__Bacilli_unclassified|g__GGB4669|s__GGB4669_SGB6458|t__SGB6458	Anti-diarrheal (N=60)	-0.663607	0.267726	0.692321
k__Bacteria|p__Firmicutes|c__Clostridia|o__Clostridia_unclassified|f__Clostridia_unclassified|g__Clostridia_unclassified|s__Clostridia_bacterium|t__SGB3940	Anti-diarrheal (N=60)	-0.575581	0.271187	0.695263
k__Bacteria|p__Firmicutes|c__Bacilli|o__Bacilli_unclassified|f__Bacilli_unclassified|g__Bacilli_unclassified|s__Bacilli_unclassified_SGB6478|t__SGB6478	Anti-diarrheal (N=60)	0.361384	0.578726	0.873551
k__Bacteria|p__Firmicutes|c__Clostridia|o__Clostridia_unclassified|f__Clostridia_unclassified|g__Clostridia_unclassified|s__Clostridia_bacterium|t__SGB14215	Anti-diarrheal (N=60)	-0.499464	0.360213	0.756743
k__Bacteria|p__Firmicutes|c__Clostridia|o__Clostridiales|f__Ruminococcaceae|g__Ruminococcus|s__Ruminococcus_champanellensis|t__SGB4418	Anti-diarrheal (N=60)	-0.315677	0.568213	0.868437
k__Bacteria|p__Firmicutes|c__Clostridia|o__Clostridiales|f__Ruminococcaceae|g__GGB9634|s__GGB9634_SGB15097|t__SGB15097	Anti-diarrheal (N=60)	-0.572976	0.326035	0.733769
k__Bacteria|p__Firmicutes|c__Clostridia|o__Clostridiales|f__Ruminococcaceae|g__Pseudoruminococcus|s__Pseudoruminococcus_massiliensis|t__SGB4280	Anti-diarrheal (N=60)	-0.765414	0.0969953	0.481253
k__Bacteria|p__Firmicutes|c__Clostridia|o__Clostridia_unclassified|f__Clostridia_unclassified|g__GGB9347|s__GGB9347_SGB14313|t__SGB14313	Anti-diarrheal (N=60)	-1.04879	0.0810494	0.448234
k__Bacteria|p__Firmicutes|c__Clostridia|o__Clostridiales|f__Lachnospiraceae|g__Anaerotignum|s__Anaerotignum_faecicola|t__SGB5190	Anti-diarrheal (N=60)	-0.257311	0.638894	0.897356
k__Bacteria|p__Firmicutes|c__Clostridia|o__Clostridia_unclassified|f__Clostridia_unclassified|g__Clostridia_unclassified|s__Clostridia_bacterium|t__SGB47307	Anti-diarrheal (N=60)	-0.0873025	0.838679	0.959868
k__Bacteria|p__Firmicutes|c__Clostridia|o__Clostridiales|f__Ruminococcaceae|g__Ruminococcaceae_unclassified|s__Ruminococcaceae_bacterium|t__SGB15355	Anti-diarrheal (N=60)	-0.392843	0.452215	0.812135
k__Bacteria|p__Firmicutes|c__Clostridia|o__Clostridiales|f__Lachnospiraceae|g__Faecalicatena|s__Faecalicatena_fissicatena|t__SGB4871_group	Anti-diarrheal (N=60)	-1.38717	0.00430562	0.102362
k__Bacteria|p__Bacteroidetes|c__Bacteroidia|o__Bacteroidales|f__Bacteroidales_unclassified|g__Bacteroidales_unclassified|s__Bacteroidales_unclassified_SGB2076|t__SGB2076	Anti-diarrheal (N=60)	-0.1498	0.762503	0.938195
k__Bacteria|p__Firmicutes|c__Bacilli|o__Bacilli_unclassified|f__Bacilli_unclassified|g__Bacilli_unclassified|s__Bacilli_unclassified_SGB6502|t__SGB6502	Anti-diarrheal (N=60)	-0.326573	0.542189	0.857121
k__Bacteria|p__Firmicutes|c__Clostridia|o__Clostridiales|f__Ruminococcaceae|g__Ruminococcaceae_unclassified|s__Ruminococcaceae_bacterium|t__SGB15353	Anti-diarrheal (N=60)	-0.0917524	0.856353	0.964622
k__Bacteria|p__Firmicutes|c__Clostridia|o__Clostridiales|f__Ruminococcaceae|g__Ruminococcaceae_unclassified|s__Ruminococcaceae_unclassified_SGB69292|t__SGB69292	Anti-diarrheal (N=60)	-0.953623	0.0477163	0.359029
k__Bacteria|p__Firmicutes|c__Clostridia|o__Clostridiales|f__Ruminococcaceae|g__GGB13580|s__GGB13580_SGB20916|t__SGB20916	Anti-diarrheal (N=60)	-1.04221	0.0437627	0.345297
k__Bacteria|p__Firmicutes|c__Clostridia|o__Clostridiales|f__Lachnospiraceae|g__Lachnospiraceae_unclassified|s__Lachnospiraceae_bacterium|t__SGB48024	Anti-diarrheal (N=60)	-0.43713	0.253042	0.679874
k__Bacteria|p__Firmicutes|c__Clostridia|o__Clostridiales|f__Ruminococcaceae|g__GGB9697|s__GGB9697_SGB15213|t__SGB15213	Anti-diarrheal (N=60)	-0.154834	0.757421	0.936829
k__Bacteria|p__Firmicutes|c__Clostridia|o__Clostridia_unclassified|f__Clostridia_unclassified|g__Clostridia_unclassified|s__Clostridia_bacterium|t__SGB13987	Anti-diarrheal (N=60)	-0.223785	0.659877	0.9058
k__Bacteria|p__Firmicutes|c__Clostridia|o__Clostridiales|f__Eubacteriaceae|g__Eubacterium|s__Eubacterium_sp_AF22_8LB|t__SGB6816	Anti-diarrheal (N=60)	-0.0416237	0.938227	0.986425
k__Bacteria|p__Firmicutes|c__Clostridia|o__Clostridiales|f__Eubacteriaceae|g__Eubacteriaceae_unclassified|s__Eubacteriaceae_bacterium|t__SGB5058	Anti-diarrheal (N=60)	-0.289658	0.435415	0.802346
k__Bacteria|p__Firmicutes|c__Clostridia|o__Clostridiales|f__Ruminococcaceae|g__Ruminococcaceae_unclassified|s__Ruminococcaceae_bacterium|t__SGB4419	Anti-diarrheal (N=60)	-0.841265	0.0973689	0.482186
k__Bacteria|p__Firmicutes|c__Clostridia|o__Clostridiales|f__Ruminococcaceae|g__GGB9591|s__GGB9591_SGB15013|t__SGB15013	Anti-diarrheal (N=60)	-0.840607	0.136452	0.546399
k__Bacteria|p__Firmicutes|c__CFGB2950|o__OFGB2950|f__FGB2950|g__GGB9291|s__GGB9291_SGB14248|t__SGB14248	Anti-diarrheal (N=60)	-0.51887	0.300439	0.716803
k__Bacteria|p__Firmicutes|c__Clostridia|o__Clostridiales|f__Lachnospiraceae|g__Roseburia|s__Roseburia_sp_AM59_24XD|t__SGB4654	Anti-diarrheal (N=60)	-0.304161	0.551905	0.861846
k__Bacteria|p__Firmicutes|c__Bacilli|o__Bacilli_unclassified|f__Bacilli_unclassified|g__Bacilli_unclassified|s__Bacilli_bacterium|t__SGB6427	Anti-diarrheal (N=60)	-0.254164	0.551897	0.861846
k__Bacteria|p__Firmicutes|c__Clostridia|o__Clostridia_unclassified|f__Clostridia_unclassified|g__Clostridia_unclassified|s__Clostridia_bacterium|t__SGB14205	Anti-diarrheal (N=60)	-0.710978	0.15977	0.578656
k__Bacteria|p__Firmicutes|c__Clostridia|o__Clostridia_unclassified|f__Clostridia_unclassified|g__Clostridia_unclassified|s__Clostridia_bacterium|t__SGB13978	Anti-diarrheal (N=60)	0.196401	0.703325	0.921203
k__Bacteria|p__Firmicutes|c__Clostridia|o__Clostridia_unclassified|f__Clostridia_unclassified|g__Clostridia_unclassified|s__Clostridia_bacterium|t__SGB14199	Anti-diarrheal (N=60)	-1.31513	0.0109964	0.173273
k__Bacteria|p__Firmicutes|c__Clostridia|o__Clostridiales|f__Lachnospiraceae|g__Roseburia|s__Roseburia_hominis|t__SGB4936	Anti-diarrheal (N=60)	-0.711578	0.0643015	0.407967
k__Bacteria|p__Firmicutes|c__Bacilli|o__Bacilli_unclassified|f__Bacilli_unclassified|g__GGB4678|s__GGB4678_SGB6468|t__SGB6468	Anti-diarrheal (N=60)	-1.01339	0.0413213	0.3362
k__Bacteria|p__Firmicutes|c__Clostridia|o__Clostridia_unclassified|f__Clostridia_unclassified|g__Clostridia_unclassified|s__Clostridia_bacterium|t__SGB14011	Anti-diarrheal (N=60)	-0.706347	0.161755	0.581272
k__Bacteria|p__Firmicutes|c__Clostridia|o__Clostridia_unclassified|f__Clostridia_unclassified|g__Clostridia_unclassified|s__Clostridia_bacterium|t__SGB4153	Anti-diarrheal (N=60)	-0.305443	0.567876	0.868251
k__Bacteria|p__Firmicutes|c__Clostridia|o__Clostridia_unclassified|f__Clostridia_unclassified|g__Clostridia_unclassified|s__Clostridia_bacterium|t__SGB14136	Anti-diarrheal (N=60)	-1.67804	0.00160063	0.0556413
k__Bacteria|p__Firmicutes|c__Clostridia|o__Clostridiales|f__Ruminococcaceae|g__GGB9633|s__GGB9633_SGB15091|t__SGB15091	Anti-diarrheal (N=60)	-0.260434	0.649253	0.90153
k__Bacteria|p__Firmicutes|c__Bacilli|o__Bacilli_unclassified|f__Bacilli_unclassified|g__Bacilli_unclassified|s__Bacilli_bacterium|t__SGB6452	Anti-diarrheal (N=60)	-0.419013	0.322565	0.731234
k__Bacteria|p__Firmicutes|c__Clostridia|o__Clostridia_unclassified|f__Clostridia_unclassified|g__Clostridia_unclassified|s__Clostridia_bacterium|t__SGB14250	Anti-diarrheal (N=60)	-0.715685	0.15356	0.569982
k__Bacteria|p__Firmicutes|c__Bacilli|o__Bacilli_unclassified|f__Bacilli_unclassified|g__Bacilli_unclassified|s__Bacilli_bacterium|t__SGB6486	Anti-diarrheal (N=60)	-0.529351	0.271004	0.695
k__Bacteria|p__Firmicutes|c__Clostridia|o__Clostridiales|f__Ruminococcaceae|g__Ruminococcaceae_unclassified|s__Ruminococcaceae_unclassified_SGB15257|t__SGB15257	Anti-diarrheal (N=60)	-0.624085	0.189137	0.613552
k__Bacteria|p__Actinobacteria|c__Actinobacteria|o__Bifidobacteriales|f__Bifidobacteriaceae|g__Bifidobacterium|s__Bifidobacterium_adolescentis|t__SGB17244	Anti-diarrheal (N=60)	0.491075	0.400271	0.781035
k__Bacteria|p__Firmicutes|c__Clostridia|o__Clostridiales|f__Ruminococcaceae|g__Faecalibacterium|s__Faecalibacterium_prausnitzii|t__SGB15322	Anti-diarrheal (N=60)	-1.10489	0.0518763	0.372179
k__Bacteria|p__Firmicutes|c__Clostridia|o__Clostridia_unclassified|f__Clostridia_unclassified|g__Clostridia_unclassified|s__Clostridia_bacterium|t__SGB4122	Anti-diarrheal (N=60)	-0.528677	0.277356	0.700449
k__Bacteria|p__Bacteroidetes|c__Bacteroidia|o__Bacteroidales|f__Rikenellaceae|g__Alistipes|s__Alistipes_senegalensis|t__SGB2296	Anti-diarrheal (N=60)	-0.71488	0.166703	0.58613
k__Bacteria|p__Bacteroidetes|c__Bacteroidia|o__Bacteroidales|f__Prevotellaceae|g__GGB12985|s__GGB12985_SGB20152|t__SGB20152	Anti-diarrheal (N=60)	0.457218	0.369866	0.763483
k__Bacteria|p__Actinobacteria|c__Actinobacteria|o__Bifidobacteriales|f__Bifidobacteriaceae|g__Bifidobacterium|s__Bifidobacterium_pseudocatenulatum|t__SGB17237	Anti-diarrheal (N=60)	-0.383716	0.414121	0.78946
k__Bacteria|p__Bacteroidetes|c__Bacteroidia|o__Bacteroidales|f__Odoribacteraceae|g__Butyricimonas|s__Butyricimonas_faecalis|t__SGB1782	Anti-diarrheal (N=60)	-0.2749	0.592448	0.879442
k__Bacteria|p__Firmicutes|c__Bacilli|o__Lactobacillales|f__Enterococcaceae|g__Enterococcus|s__Enterococcus_faecium|t__SGB7967	Anti-diarrheal (N=60)	0.262717	0.551505	0.861694
k__Bacteria|p__Firmicutes|c__Clostridia|o__Clostridiales|f__Ruminococcaceae|g__Ruminococcaceae_unclassified|s__Ruminococcaceae_unclassified_SGB4191|t__SGB4191	Anti-diarrheal (N=60)	-0.774095	0.215537	0.641846
k__Bacteria|p__Proteobacteria|c__Deltaproteobacteria|o__Desulfovibrionales|f__Desulfovibrionaceae|g__Bilophila|s__Bilophila_wadsworthia|t__SGB15452	Anti-diarrheal (N=60)	-0.845212	0.105903	0.497733
k__Bacteria|p__Firmicutes|c__Clostridia|o__Clostridia_unclassified|f__Clostridia_unclassified|g__Clostridia_unclassified|s__Clostridia_unclassified_SGB14196|t__SGB14196	Anti-diarrheal (N=60)	-0.0253234	0.958874	0.991744
k__Bacteria|p__Bacteroidetes|c__Bacteroidia|o__Bacteroidales|f__Rikenellaceae|g__Alistipes|s__Alistipes_putredinis|t__SGB2318	Anti-diarrheal (N=60)	-0.809289	0.15358	0.570001
k__Bacteria|p__Firmicutes|c__Bacilli|o__Bacilli_unclassified|f__Bacilli_unclassified|g__GGB4708|s__GGB4708_SGB6518|t__SGB6518	Anti-diarrheal (N=60)	0.693461	0.210616	0.63665
k__Bacteria|p__Firmicutes|c__Clostridia|o__Clostridiales|f__Lachnospiraceae|g__Blautia|s__Blautia_sp_AF19_10LB|t__SGB4810	Anti-diarrheal (N=60)	-1.18727	0.021633	0.247856
k__Bacteria|p__Firmicutes|c__Clostridia|o__Clostridiales|f__Ruminococcaceae|g__Ruminococcaceae_unclassified|s__Ruminococcaceae_bacterium|t__SGB4300	Anti-diarrheal (N=60)	-0.581589	0.286225	0.707129
k__Bacteria|p__Firmicutes|c__Clostridia|o__Clostridia_unclassified|f__Clostridia_unclassified|g__Clostridia_unclassified|s__Clostridia_bacterium|t__SGB4350	Anti-diarrheal (N=60)	-0.539297	0.173749	0.59528
k__Bacteria|p__Firmicutes|c__Clostridia|o__Clostridiales|f__Lachnospiraceae|g__GGB3614|s__GGB3614_SGB4886|t__SGB4886	Anti-diarrheal (N=60)	-0.647508	0.186403	0.609977
k__Bacteria|p__Firmicutes|c__Clostridia|o__Clostridiales|f__Lachnospiraceae|g__Roseburia|s__Roseburia_sp_AF02_12|t__SGB4938	Anti-diarrheal (N=60)	0.100147	0.854714	0.964297
k__Bacteria|p__Bacteroidetes|c__Bacteroidia|o__Bacteroidales|f__Bacteroidaceae|g__Bacteroidaceae_unclassified|s__Bacteroidaceae_bacterium|t__SGB1474	Anti-diarrheal (N=60)	0.905666	0.0988377	0.485097
k__Bacteria|p__Firmicutes|c__Negativicutes|o__Veillonellales|f__Veillonellaceae|g__Megasphaera|s__Megasphaera_elsdenii|t__SGB5862	Anti-diarrheal (N=60)	0.716494	0.180874	0.603452
k__Bacteria|p__Firmicutes|c__Clostridia|o__Clostridia_unclassified|f__Clostridia_unclassified|g__GGB3278|s__GGB3278_SGB4328|t__SGB4328	Anti-diarrheal (N=60)	-0.413343	0.444351	0.807895
k__Bacteria|p__Bacteroidetes|c__Bacteroidia|o__Bacteroidales|f__Rikenellaceae|g__Alistipes|s__Alistipes_shahii|t__SGB2295	Anti-diarrheal (N=60)	-0.328962	0.571992	0.87042
k__Bacteria|p__Proteobacteria|c__Epsilonproteobacteria|o__Campylobacterales|f__Campylobacteraceae|g__Campylobacteraceae_unclassified|s__Campylobacteraceae_bacterium|t__SGB19434	Anti-diarrheal (N=60)	0.328192	0.300432	0.716803
k__Bacteria|p__Firmicutes|c__Negativicutes|o__Veillonellales|f__Veillonellaceae|g__Allisonella|s__Allisonella_histaminiformans|t__SGB5843	Anti-diarrheal (N=60)	0.256675	0.579869	0.873908
k__Bacteria|p__Bacteroidetes|c__Bacteroidia|o__Bacteroidales|f__Bacteroidaceae|g__Bacteroides|s__Bacteroides_xylanisolvens|t__SGB1867	Anti-diarrheal (N=60)	-0.527473	0.357968	0.75553
k__Bacteria|p__Firmicutes|c__Clostridia|o__Clostridiales|f__Ruminococcaceae|g__GGB9710|s__GGB9710_SGB15239|t__SGB15239	Anti-diarrheal (N=60)	-0.156107	0.732234	0.930328
k__Bacteria|p__Firmicutes|c__Clostridia|o__Clostridia_unclassified|f__Clostridia_unclassified|g__Clostridia_unclassified|s__Clostridia_bacterium|t__SGB14255	Anti-diarrheal (N=60)	-0.697938	0.220547	0.647336
k__Bacteria|p__Firmicutes|c__Clostridia|o__Clostridiales|f__Clostridiaceae|g__Clostridium|s__Clostridium_sp_AM22_11AC|t__SGB4749	Anti-diarrheal (N=60)	-0.366936	0.430734	0.799943
k__Bacteria|p__Bacteroidetes|c__Bacteroidia|o__Bacteroidales|f__Bacteroidaceae|g__Bacteroides|s__Bacteroides_thetaiotaomicron|t__SGB1861	Anti-diarrheal (N=60)	-0.832937	0.133788	0.542218
k__Bacteria|p__Firmicutes|c__Clostridia|o__Clostridiales|f__Ruminococcaceae|g__Ruminococcus|s__Ruminococcus_callidus|t__SGB4422	Anti-diarrheal (N=60)	0.781777	0.189129	0.613552
k__Bacteria|p__Firmicutes|c__Clostridia|o__Clostridia_unclassified|f__Clostridia_unclassified|g__Clostridia_unclassified|s__Clostridia_bacterium|t__SGB4155	Anti-diarrheal (N=60)	0.367967	0.521556	0.848335
k__Bacteria|p__Bacteroidetes|c__Bacteroidia|o__Bacteroidales|f__Bacteroidaceae|g__Bacteroides|s__Bacteroides_ovatus|t__SGB1871	Anti-diarrheal (N=60)	-0.631809	0.290338	0.709425
k__Bacteria|p__Firmicutes|c__Clostridia|o__Clostridiales|f__Lachnospiraceae|g__GGB13294|s__GGB13294_SGB20534|t__SGB20534	Anti-diarrheal (N=60)	-0.387904	0.231037	0.658212
k__Bacteria|p__Firmicutes|c__Clostridia|o__Clostridiales|f__Ruminococcaceae|g__GGB3343|s__GGB3343_SGB4423|t__SGB4423	Anti-diarrheal (N=60)	0.268787	0.527419	0.850941
k__Bacteria|p__Firmicutes|c__Negativicutes|o__Acidaminococcales|f__Acidaminococcaceae|g__GGB4251|s__GGB4251_SGB5752|t__SGB5752	Anti-diarrheal (N=60)	-0.00713592	0.982524	0.996535
k__Bacteria|p__Candidatus_Melainabacteria|c__Candidatus_Melainabacteria_unclassified|o__Candidatus_Gastranaerophilales|f__Candidatus_Gastranaerophilales_unclassified|g__Candidatus_Gastranaerophilales_unclassified|s__Candidatus_Gastranaerophilales_bacterium|t__SGB49026	Anti-diarrheal (N=60)	-0.682999	0.0343045	0.308847
k__Bacteria|p__Firmicutes|c__Bacilli|o__Bacilli_unclassified|f__Bacilli_unclassified|g__Bacilli_unclassified|s__Bacilli_bacterium|t__SGB6407	Anti-diarrheal (N=60)	0.553701	0.281967	0.704083
k__Bacteria|p__Firmicutes|c__Clostridia|o__Clostridiales|f__Ruminococcaceae|g__Ruminococcaceae_unclassified|s__Ruminococcaceae_unclassified_SGB4193|t__SGB4193	Anti-diarrheal (N=60)	-0.00124949	0.997816	0.999533
k__Bacteria|p__Candidatus_Melainabacteria|c__Candidatus_Melainabacteria_unclassified|o__Candidatus_Gastranaerophilales|f__Candidatus_Gastranaerophilales_unclassified|g__Candidatus_Gastranaerophilales_unclassified|s__Candidatus_Gastranaerophilales_bacterium|t__SGB8593	Anti-diarrheal (N=60)	0.325839	0.286263	0.707143
k__Bacteria|p__Candidatus_Melainabacteria|c__Candidatus_Melainabacteria_unclassified|o__Candidatus_Gastranaerophilales|f__Candidatus_Gastranaerophilales_unclassified|g__GGB6012|s__GGB6012_SGB8640|t__SGB8640	Anti-diarrheal (N=60)	-0.868398	0.170456	0.590452
k__Bacteria|p__Firmicutes|c__Clostridia|o__Clostridia_unclassified|f__Clostridia_unclassified|g__Clostridia_unclassified|s__Clostridia_bacterium|t__SGB4110	Anti-diarrheal (N=60)	-0.423731	0.417385	0.791994
k__Bacteria|p__Firmicutes|c__Bacilli|o__Bacilli_unclassified|f__Bacilli_unclassified|g__GGB4702|s__GGB4702_SGB6509|t__SGB6509	Anti-diarrheal (N=60)	-0.184719	0.626426	0.892436
k__Bacteria|p__Candidatus_Melainabacteria|c__Candidatus_Melainabacteria_unclassified|o__Candidatus_Gastranaerophilales|f__Candidatus_Gastranaerophilales_unclassified|g__Candidatus_Gastranaerophilales_unclassified|s__Candidatus_Gastranaerophilales_bacterium|t__SGB8644	Anti-diarrheal (N=60)	-0.816093	0.138726	0.549484
k__Bacteria|p__Firmicutes|c__Bacilli|o__Bacilli_unclassified|f__Bacilli_unclassified|g__GGB4671|s__GGB4671_SGB6460|t__SGB6460	Anti-diarrheal (N=60)	-0.219248	0.610932	0.886518
k__Bacteria|p__Firmicutes|c__Bacilli|o__Bacilli_unclassified|f__Bacilli_unclassified|g__Bacilli_unclassified|s__Bacilli_bacterium|t__SGB6492	Anti-diarrheal (N=60)	0.153311	0.737417	0.931768
k__Bacteria|p__Lentisphaerae|c__Lentisphaeria|o__Lentisphaeria_unclassified|f__Lentisphaeria_unclassified|g__Lentisphaeria_unclassified|s__Lentisphaeria_bacterium|t__SGB9210	Anti-diarrheal (N=60)	0.22067	0.639692	0.897551
k__Bacteria|p__Firmicutes|c__Clostridia|o__Clostridia_unclassified|f__Clostridia_unclassified|g__Clostridia_unclassified|s__Clostridia_bacterium|t__SGB6289	Anti-diarrheal (N=60)	-0.694562	0.207875	0.633712
k__Bacteria|p__Firmicutes|c__Clostridia|o__Clostridia_unclassified|f__Clostridia_unclassified|g__Clostridia_unclassified|s__Clostridia_unclassified_SGB3983|t__SGB3983	Anti-diarrheal (N=60)	-1.01083	0.061337	0.400075
k__Bacteria|p__Proteobacteria|c__Alphaproteobacteria|o__Alphaproteobacteria_unclassified|f__Alphaproteobacteria_unclassified|g__Alphaproteobacteria_unclassified|s__Alphaproteobacteria_bacterium|t__SGB17319	Anti-diarrheal (N=60)	0.298586	0.52325	0.849134
k__Bacteria|p__Firmicutes|c__Negativicutes|o__Veillonellales|f__Veillonellaceae|g__GGB18271|s__GGB18271_SGB26989|t__SGB26989	Anti-diarrheal (N=60)	-0.0284184	0.963194	0.99233
k__Bacteria|p__Firmicutes|c__Clostridia|o__Clostridiales|f__Lachnospiraceae|g__GGB3632|s__GGB3632_SGB4921|t__SGB4921	Anti-diarrheal (N=60)	-0.231479	0.679418	0.912948
k__Bacteria|p__Proteobacteria|c__Alphaproteobacteria|o__Alphaproteobacteria_unclassified|f__Alphaproteobacteria_unclassified|g__GGB6594|s__GGB6594_SGB9325|t__SGB9325	Anti-diarrheal (N=60)	-0.487165	0.214088	0.640352
k__Bacteria|p__Bacteroidetes|c__Bacteroidia|o__Bacteroidales|f__Tannerellaceae|g__Parabacteroides|s__Parabacteroides_merdae|t__SGB1949	Anti-diarrheal (N=60)	-0.00326904	0.995564	0.999154
k__Bacteria|p__Candidatus_Melainabacteria|c__Candidatus_Melainabacteria_unclassified|o__Candidatus_Gastranaerophilales|f__Candidatus_Gastranaerophilales_unclassified|g__Candidatus_Gastranaerophilales_unclassified|s__Candidatus_Gastranaerophilales_bacterium|t__SGB8608	Anti-diarrheal (N=60)	-0.580757	0.256919	0.683439
k__Bacteria|p__Firmicutes|c__Clostridia|o__Clostridiales|f__Ruminococcaceae|g__Ruminococcaceae_unclassified|s__Ruminococcaceae_bacterium|t__SGB4241	Anti-diarrheal (N=60)	-0.252834	0.637928	0.897118
k__Bacteria|p__Firmicutes|c__Bacilli|o__Bacilli_unclassified|f__Bacilli_unclassified|g__Bacilli_unclassified|s__Bacilli_bacterium|t__SGB6477	Anti-diarrheal (N=60)	-0.275564	0.48994	0.831272
k__Bacteria|p__Firmicutes|c__Bacilli|o__Bacilli_unclassified|f__Bacilli_unclassified|g__GGB4677|s__GGB4677_SGB6466|t__SGB6466	Anti-diarrheal (N=60)	-0.829434	0.0878251	0.463216
k__Bacteria|p__Firmicutes|c__Clostridia|o__Clostridiales|f__Lachnospiraceae|g__Lachnospiraceae_unclassified|s__Lachnospiraceae_bacterium|t__SGB5112	Anti-diarrheal (N=60)	-0.566647	0.24017	0.666971
k__Bacteria|p__Candidatus_Melainabacteria|c__Candidatus_Melainabacteria_unclassified|o__Candidatus_Gastranaerophilales|f__Candidatus_Gastranaerophilales_unclassified|g__Candidatus_Gastranaerophilales_unclassified|s__Candidatus_Gastranaerophilales_bacterium|t__SGB8645	Anti-diarrheal (N=60)	0.0602623	0.887129	0.972808
k__Bacteria|p__Firmicutes|c__Clostridia|o__Clostridiales|f__Lachnospiraceae|g__Mediterraneibacter|s__Ruminococcus_lactaris|t__SGB4557	Anti-diarrheal (N=60)	-1.9178	0.000689604	0.0309687
k__Bacteria|p__Firmicutes|c__CFGB1788|o__OFGB1788|f__FGB1788|g__GGB4751|s__GGB4751_SGB6580|t__SGB6580	Anti-diarrheal (N=60)	-0.289182	0.523094	0.849103
k__Bacteria|p__Candidatus_Melainabacteria|c__Candidatus_Melainabacteria_unclassified|o__Candidatus_Gastranaerophilales|f__Candidatus_Gastranaerophilales_unclassified|g__Candidatus_Gastranaerophilales_unclassified|s__Candidatus_Gastranaerophilales_bacterium|t__SGB8603	Anti-diarrheal (N=60)	-0.457787	0.113782	0.510745
k__Bacteria|p__Firmicutes|c__Clostridia|o__Clostridia_unclassified|f__Clostridia_unclassified|g__Clostridia_unclassified|s__Clostridia_bacterium|t__SGB4335	Anti-diarrheal (N=60)	0.815821	0.100187	0.487246
k__Bacteria|p__Firmicutes|c__Bacilli|o__Bacilli_unclassified|f__Bacilli_unclassified|g__Bacilli_unclassified|s__Bacilli_unclassified_SGB6540|t__SGB6540	Anti-diarrheal (N=60)	-0.347613	0.519442	0.847041
k__Bacteria|p__Firmicutes|c__Clostridia|o__Clostridia_unclassified|f__Clostridia_unclassified|g__Clostridia_unclassified|s__Clostridia_bacterium|t__SGB14232	Anti-diarrheal (N=60)	-1.20267	0.037747	0.322806
k__Bacteria|p__Firmicutes|c__Clostridia|o__Clostridia_unclassified|f__Clostridia_unclassified|g__GGB4569|s__GGB4569_SGB6310|t__SGB6310	Anti-diarrheal (N=60)	-0.885108	0.0659281	0.412018
k__Bacteria|p__Firmicutes|c__Clostridia|o__Clostridia_unclassified|f__Clostridia_unclassified|g__Clostridia_unclassified|s__Clostridia_bacterium|t__SGB15408	Anti-diarrheal (N=60)	-0.781937	0.1645	0.583974
k__Bacteria|p__Firmicutes|c__Bacilli|o__Bacilli_unclassified|f__Bacilli_unclassified|g__GGB4691|s__GGB4691_SGB6489|t__SGB6489	Anti-diarrheal (N=60)	0.0334101	0.935649	0.985649
k__Bacteria|p__Bacteroidetes|c__Bacteroidia|o__Bacteroidales|f__Odoribacteraceae|g__Odoribacter|s__Odoribacter_splanchnicus|t__SGB1790	Anti-diarrheal (N=60)	-1.08821	0.0543444	0.379816
k__Bacteria|p__Bacteroidetes|c__Bacteroidia|o__Bacteroidales|f__Bacteroidales_unclassified|g__Phocaeicola|s__Phocaeicola_dorei|t__SGB1815	Anti-diarrheal (N=60)	0.135915	0.79796	0.948715
k__Bacteria|p__Firmicutes|c__Clostridia|o__Clostridiales|f__Ruminococcaceae|g__Ruminococcaceae_unclassified|s__Ruminococcaceae_bacterium|t__SGB4247	Anti-diarrheal (N=60)	-0.684251	0.273446	0.69745
k__Bacteria|p__Bacteroidetes|c__Bacteroidia|o__Bacteroidales|f__Barnesiellaceae|g__Barnesiella|s__Barnesiella_intestinihominis|t__SGB1965	Anti-diarrheal (N=60)	-0.400911	0.476757	0.824895
k__Bacteria|p__Firmicutes|c__Bacilli|o__Bacilli_unclassified|f__Bacilli_unclassified|g__Bacilli_unclassified|s__Bacilli_unclassified_SGB6428|t__SGB6428	Anti-diarrheal (N=60)	-1.13421	0.0584943	0.392343
k__Bacteria|p__Bacteroidetes|c__Bacteroidia|o__Bacteroidales|f__Prevotellaceae|g__Paraprevotella|s__Paraprevotella_clara|t__SGB1798	Anti-diarrheal (N=60)	-0.496024	0.390776	0.77519
k__Bacteria|p__Firmicutes|c__Bacilli|o__Bacilli_unclassified|f__Bacilli_unclassified|g__Bacilli_unclassified|s__Bacilli_unclassified_SGB6473|t__SGB6473	Anti-diarrheal (N=60)	-0.488581	0.342405	0.744969
k__Bacteria|p__Firmicutes|c__Clostridia|o__Clostridiales|f__Lachnospiraceae|g__Lachnospiraceae_unclassified|s__Lachnospiraceae_bacterium|t__SGB5100	Anti-diarrheal (N=60)	0.298424	0.450353	0.810969
k__Bacteria|p__Firmicutes|c__Clostridia|o__Clostridiales|f__Ruminococcaceae|g__Ruminococcaceae_unclassified|s__Ruminococcaceae_bacterium|t__SGB4246	Anti-diarrheal (N=60)	-0.47629	0.178345	0.600629
k__Bacteria|p__Candidatus_Melainabacteria|c__Candidatus_Melainabacteria_unclassified|o__Candidatus_Gastranaerophilales|f__Candidatus_Gastranaerophilales_unclassified|g__Candidatus_Gastranaerophilales_unclassified|s__Candidatus_Gastranaerophilales_bacterium|t__SGB8653	Anti-diarrheal (N=60)	-0.0321754	0.962606	0.992298
k__Bacteria|p__Firmicutes|c__Clostridia|o__Clostridiales|f__Clostridiales_unclassified|g__Clostridiales_unclassified|s__Bacteroides_pectinophilus|t__SGB5068	Anti-diarrheal (N=60)	-0.779993	0.129795	0.536666
k__Bacteria|p__Bacteroidetes|c__Bacteroidia|o__Bacteroidales|f__Bacteroidaceae|g__Bacteroides|s__Bacteroides_stercoris|t__SGB1830_group	Anti-diarrheal (N=60)	-0.55801	0.298458	0.715223
k__Bacteria|p__Firmicutes|c__Bacilli|o__Bacilli_unclassified|f__Bacilli_unclassified|g__Bacilli_unclassified|s__Bacilli_unclassified_SGB6487|t__SGB6487	Anti-diarrheal (N=60)	-0.290079	0.590883	0.87881
k__Bacteria|p__Firmicutes|c__Bacilli|o__Bacilli_unclassified|f__Bacilli_unclassified|g__GGB4641|s__GGB4641_SGB6420|t__SGB6420	Anti-diarrheal (N=60)	0.135286	0.719507	0.926227
k__Bacteria|p__Bacteroidetes|c__Bacteroidia|o__Bacteroidales|f__Rikenellaceae|g__Alistipes|s__Alistipes_finegoldii|t__SGB2301	Anti-diarrheal (N=60)	-0.688357	0.168417	0.58851
k__Bacteria|p__Spirochaetes|c__Spirochaetia|o__Spirochaetia_unclassified|f__Spirochaetia_unclassified|g__Spirochaetia_unclassified|s__Spirochaetia_bacterium|t__SGB3539	Anti-diarrheal (N=60)	0.653233	0.215912	0.642214
k__Bacteria|p__Spirochaetes|c__Spirochaetia|o__Brachyspirales|f__Brachyspiraceae|g__Brachyspira|s__Brachyspira_aalborgi|t__SGB5967	Anti-diarrheal (N=60)	-0.199118	0.764715	0.938904
k__Bacteria|p__Firmicutes|c__Clostridia|o__Clostridia_unclassified|f__Clostridia_unclassified|g__Clostridia_unclassified|s__Clostridia_bacterium|t__SGB4289	Anti-diarrheal (N=60)	-0.313556	0.334364	0.739003
k__Bacteria|p__Bacteroidetes|c__Bacteroidia|o__Bacteroidales|f__Rikenellaceae|g__GGB1632|s__GGB1632_SGB2240|t__SGB2240	Anti-diarrheal (N=60)	0.618742	0.370697	0.763942
k__Bacteria|p__Firmicutes|c__Clostridia|o__Clostridia_unclassified|f__Clostridia_unclassified|g__Clostridia_unclassified|s__Clostridia_unclassified_SGB6371|t__SGB6371	Anti-diarrheal (N=60)	0.261306	0.625272	0.892114
k__Bacteria|p__Firmicutes|c__Bacilli|o__Bacilli_unclassified|f__Bacilli_unclassified|g__Bacilli_unclassified|s__Bacilli_bacterium|t__SGB1016	Anti-diarrheal (N=60)	0.26889	0.605071	0.884746
k__Bacteria|p__Proteobacteria|c__Epsilonproteobacteria|o__Campylobacterales|f__Campylobacteraceae|g__GGB12503|s__GGB12503_SGB19436|t__SGB19436	Anti-diarrheal (N=60)	0.253154	0.648359	0.901325
k__Bacteria|p__Firmicutes|c__Negativicutes|o__Selenomonadales|f__Selenomonadales_unclassified|g__Selenomonadales_unclassified|s__Selenomonadales_bacterium|t__SGB6970	Anti-diarrheal (N=60)	1.70982	0.000509768	0.0252471
k__Bacteria|p__Candidatus_Melainabacteria|c__Candidatus_Melainabacteria_unclassified|o__Candidatus_Gastranaerophilales|f__Candidatus_Gastranaerophilales_unclassified|g__GGB6021|s__GGB6021_SGB8655|t__SGB8655	Anti-diarrheal (N=60)	-0.989896	0.14135	0.553466
k__Bacteria|p__Candidatus_Melainabacteria|c__Candidatus_Melainabacteria_unclassified|o__Candidatus_Gastranaerophilales|f__Candidatus_Gastranaerophilales_unclassified|g__Candidatus_Gastranaerophilales_unclassified|s__Candidatus_Gastranaerophilales_bacterium|t__SGB8651	Anti-diarrheal (N=60)	-0.578248	0.308681	0.722843
k__Bacteria|p__Firmicutes|c__Bacilli|o__Lactobacillales|f__Streptococcaceae|g__Streptococcus|s__Streptococcus_gallolyticus|t__SGB8018	Anti-diarrheal (N=60)	0.655955	0.115663	0.513789
k__Bacteria|p__Firmicutes|c__Clostridia|o__Clostridia_unclassified|f__Clostridia_unclassified|g__GGB9285|s__GGB9285_SGB14238|t__SGB14238	Anti-diarrheal (N=60)	-0.313668	0.608649	0.886093
k__Bacteria|p__Proteobacteria|c__Deltaproteobacteria|o__Desulfovibrionales|f__Desulfovibrionaceae|g__Desulfovibrionaceae_unclassified|s__Desulfovibrionaceae_bacterium|t__SGB15447	Anti-diarrheal (N=60)	-0.153646	0.714442	0.925083
k__Bacteria|p__Bacteroidetes|c__Bacteroidia|o__Bacteroidales|f__Bacteroidales_unclassified|g__Bacteroidales_unclassified|s__Bacteroidales_bacterium|t__SGB1370	Anti-diarrheal (N=60)	0.408472	0.364583	0.759679
k__Bacteria|p__Firmicutes|c__Bacilli|o__Bacilli_unclassified|f__Bacilli_unclassified|g__GGB4698|s__GGB4698_SGB6498|t__SGB6498	Anti-diarrheal (N=60)	0.183827	0.705949	0.922314
k__Bacteria|p__Firmicutes|c__Clostridia|o__Clostridia_unclassified|f__Clostridia_unclassified|g__Clostridia_unclassified|s__Clostridia_bacterium|t__SGB13977	Anti-diarrheal (N=60)	-0.992977	0.0589122	0.3932
k__Bacteria|p__Proteobacteria|c__Gammaproteobacteria|o__Enterobacterales|f__Enterobacteriaceae|g__Enterobacter|s__Enterobacter_hormaechei|t__SGB10130_group	Anti-diarrheal (N=60)	0.66641	0.14782	0.561737
k__Bacteria|p__Firmicutes|c__Negativicutes|o__Veillonellales|f__Veillonellaceae|g__Veillonella|s__Veillonella_rogosae|t__SGB6956	Anti-diarrheal (N=60)	0.420584	0.386505	0.772682
k__Bacteria|p__Firmicutes|c__Clostridia|o__Clostridiales|f__Ruminococcaceae|g__Gemmiger|s__Gemmiger_SGB15295|t__SGB15295_group	Anti-diarrheal (N=60)	0.46855	0.339235	0.742535
k__Bacteria|p__Firmicutes|c__Bacilli|o__Lactobacillales|f__Streptococcaceae|g__Lactococcus|s__Lactococcus_petauri|t__SGB7980_group	Anti-diarrheal (N=60)	0.632534	0.187471	0.611473
k__Bacteria|p__Bacteroidetes|c__Bacteroidia|o__Bacteroidales|f__Rikenellaceae|g__Rikenellaceae_unclassified|s__Rikenellaceae_unclassified_SGB2227|t__SGB2227	Anti-diarrheal (N=60)	-0.326311	0.516456	0.846073
k__Bacteria|p__Firmicutes|c__Bacilli|o__Bacilli_unclassified|f__Bacilli_unclassified|g__Bacilli_unclassified|s__Bacilli_bacterium|t__SGB6476	Anti-diarrheal (N=60)	-0.889697	0.0582347	0.391571
k__Bacteria|p__Bacteroidetes|c__Bacteroidia|o__Bacteroidales|f__Prevotellaceae|g__Prevotella|s__Prevotella_sp_P3_120|t__SGB1606	Anti-diarrheal (N=60)	0.389862	0.424888	0.796855
k__Bacteria|p__Bacteroidetes|c__Bacteroidia|o__Bacteroidales|f__Rikenellaceae|g__Alistipes|s__Alistipes_communis|t__SGB2290	Anti-diarrheal (N=60)	-0.0556456	0.913147	0.980067
k__Bacteria|p__Firmicutes|c__Bacilli|o__Bacilli_unclassified|f__Bacilli_unclassified|g__Bacilli_unclassified|s__Bacilli_unclassified_SGB6493|t__SGB6493	Anti-diarrheal (N=60)	-0.238656	0.675782	0.911755
k__Bacteria|p__Firmicutes|c__Clostridia|o__Clostridia_unclassified|f__Clostridia_unclassified|g__Clostridia_unclassified|s__Clostridia_unclassified_SGB20884|t__SGB20884	Anti-diarrheal (N=60)	-0.159066	0.672013	0.910255
k__Bacteria|p__Candidatus_Melainabacteria|c__Candidatus_Melainabacteria_unclassified|o__Candidatus_Gastranaerophilales|f__Candidatus_Gastranaerophilales_unclassified|g__Candidatus_Gastranaerophilales_unclassified|s__Candidatus_Gastranaerophilales_bacterium|t__SGB8609	Anti-diarrheal (N=60)	-0.583044	0.250378	0.677039
k__Bacteria|p__Firmicutes|c__Clostridia|o__Clostridiales|f__Lachnospiraceae|g__Lachnospira|s__Lachnospira_SGB5076|t__SGB5076	Anti-diarrheal (N=60)	-0.677543	0.196195	0.621736
k__Bacteria|p__Elusimicrobia|c__Elusimicrobia|o__Elusimicrobiales|f__Elusimicrobiales_unclassified|g__Elusimicrobiales_unclassified|s__Elusimicrobiales_bacterium|t__SGB19688	Anti-diarrheal (N=60)	-0.00340175	0.99162	0.998212
k__Bacteria|p__Firmicutes|c__CFGB1798|o__OFGB1798|f__FGB1798|g__GGB4768|s__GGB4768_SGB6601|t__SGB6601	Anti-diarrheal (N=60)	-0.703363	0.176084	0.597801
k__Bacteria|p__Firmicutes|c__Clostridia|o__Clostridiales|f__Lachnospiraceae|g__GGB3737|s__GGB3737_SGB5071|t__SGB5071	Anti-diarrheal (N=60)	-0.299746	0.572103	0.870473
k__Bacteria|p__Proteobacteria|c__Betaproteobacteria|o__Burkholderiales|f__Sutterellaceae|g__Sutterella|s__Sutterella_wadsworthensis|t__SGB9283	Anti-diarrheal (N=60)	0.149461	0.740167	0.932364
k__Bacteria|p__Firmicutes|c__Clostridia|o__Clostridiales|f__Ruminococcaceae|g__GGB9677|s__GGB9677_SGB15179|t__SGB15179	Anti-diarrheal (N=60)	0.0683244	0.904471	0.977632
k__Bacteria|p__Firmicutes|c__Clostridia|o__Clostridia_unclassified|f__Clostridia_unclassified|g__Clostridia_unclassified|s__Clostridia_unclassified_SGB4317|t__SGB4317	Anti-diarrheal (N=60)	0.563757	0.238353	0.665418
k__Bacteria|p__Bacteroidetes|c__Bacteroidia|o__Bacteroidales|f__Rikenellaceae|g__Rikenellaceae_unclassified|s__Rikenellaceae_bacterium|t__SGB2212	Anti-diarrheal (N=60)	-0.0777804	0.887253	0.972808
k__Bacteria|p__Firmicutes|c__Bacilli|o__Bacilli_unclassified|f__Bacilli_unclassified|g__GGB4712|s__GGB4712_SGB6525|t__SGB6525	Anti-diarrheal (N=60)	-0.313872	0.444271	0.807811
k__Bacteria|p__Firmicutes|c__Clostridia|o__Clostridia_unclassified|f__Clostridia_unclassified|g__Clostridia_unclassified|s__Clostridia_bacterium|t__SGB4333	Anti-diarrheal (N=60)	-0.199296	0.728821	0.929399
k__Bacteria|p__Bacteroidetes|c__Bacteroidia|o__Bacteroidales|f__Bacteroidaceae|g__Bacteroides|s__Bacteroides_fragilis|t__SGB1855_group	Anti-diarrheal (N=60)	0.329674	0.551101	0.861503
k__Bacteria|p__Firmicutes|c__Erysipelotrichia|o__Erysipelotrichales|f__Erysipelotrichaceae|g__Faecalibacillus|s__Faecalibacillus_intestinalis|t__SGB6754	Anti-diarrheal (N=60)	-0.754146	0.150341	0.565198
k__Bacteria|p__Proteobacteria|c__Alphaproteobacteria|o__Alphaproteobacteria_unclassified|f__Alphaproteobacteria_unclassified|g__Alphaproteobacteria_unclassified|s__Alphaproteobacteria_unclassified_SGB9321|t__SGB9321	Anti-diarrheal (N=60)	0.518412	0.213735	0.640078
k__Bacteria|p__Bacteroidetes|c__Bacteroidia|o__Bacteroidales|f__Bacteroidaceae|g__Bacteroidaceae_unclassified|s__Bacteroidaceae_bacterium|t__SGB1471	Anti-diarrheal (N=60)	0.466758	0.266284	0.691116
k__Bacteria|p__Bacteroidetes|c__Bacteroidia|o__Bacteroidales|f__Prevotellaceae|g__GGB1250|s__GGB1250_SGB1673|t__SGB1673	Anti-diarrheal (N=60)	0.351549	0.2882	0.708439
k__Bacteria|p__Firmicutes|c__Bacilli|o__Bacilli_unclassified|f__Bacilli_unclassified|g__GGB4780|s__GGB4780_SGB6615|t__SGB6615	Anti-diarrheal (N=60)	0.554825	0.175522	0.597322
k__Bacteria|p__Firmicutes|c__Bacilli|o__Lactobacillales|f__Streptococcaceae|g__Lactococcus|s__Lactococcus_lactis|t__SGB7985	Anti-diarrheal (N=60)	0.39318	0.383806	0.771103
k__Bacteria|p__Firmicutes|c__Clostridia|o__Clostridia_unclassified|f__Clostridia_unclassified|g__Clostridia_unclassified|s__Clostridia_unclassified_SGB6369|t__SGB6369	Anti-diarrheal (N=60)	-0.279815	0.561773	0.865963
k__Bacteria|p__Firmicutes|c__Clostridia|o__Clostridiales|f__Ruminococcaceae|g__Ruminococcaceae_unclassified|s__Ruminococcaceae_unclassified_SGB15251|t__SGB15251	Anti-diarrheal (N=60)	-0.234514	0.640403	0.897729
k__Bacteria|p__Proteobacteria|c__Gammaproteobacteria|o__Enterobacterales|f__Enterobacteriaceae|g__Citrobacter|s__Citrobacter_freundii|t__SGB10083_group	Anti-diarrheal (N=60)	0.00468684	0.991287	0.998155
k__Bacteria|p__Bacteroidetes|c__Bacteroidia|o__Bacteroidales|f__Rikenellaceae|g__Alistipes|s__Alistipes_onderdonkii|t__SGB2303	Anti-diarrheal (N=60)	-0.295579	0.521205	0.848069
k__Bacteria|p__Bacteroidetes|c__Bacteroidia|o__Bacteroidales|f__Rikenellaceae|g__GGB1629|s__GGB1629_SGB2237|t__SGB2237	Anti-diarrheal (N=60)	1.42241	0.00673121	0.132661
k__Bacteria|p__Firmicutes|c__Clostridia|o__Clostridiales|f__Lachnospiraceae|g__Lachnospiraceae_unclassified|s__Lachnospiraceae_bacterium|t__SGB4883	Anti-diarrheal (N=60)	-0.386709	0.371976	0.76489
k__Bacteria|p__Firmicutes|c__Clostridia|o__Clostridia_unclassified|f__Clostridia_unclassified|g__GGB3303|s__GGB3303_SGB4364|t__SGB4364	Anti-diarrheal (N=60)	-0.693485	0.255096	0.681664
k__Bacteria|p__Firmicutes|c__Clostridia|o__Clostridia_unclassified|f__Clostridia_unclassified|g__GGB4608|s__GGB4608_SGB6382|t__SGB6382	Anti-diarrheal (N=60)	0.212879	0.52372	0.849437
k__Bacteria|p__Firmicutes|c__CFGB2829|o__OFGB2829|f__FGB2829|g__GGB9045|s__GGB9045_SGB13947|t__SGB13947	Anti-diarrheal (N=60)	-0.391587	0.322096	0.730847
k__Bacteria|p__Firmicutes|c__Clostridia|o__Clostridia_unclassified|f__Clostridia_unclassified|g__Clostridia_unclassified|s__Clostridia_bacterium|t__SGB4361	Anti-diarrheal (N=60)	-0.276036	0.389542	0.774509
k__Bacteria|p__Bacteroidetes|c__Bacteroidia|o__Bacteroidales|f__Bacteroidaceae|g__Bacteroides|s__Bacteroides_cellulosilyticus|t__SGB1844	Anti-diarrheal (N=60)	-0.179554	0.634256	0.895891
k__Bacteria|p__Firmicutes|c__Clostridia|o__Clostridia_unclassified|f__Clostridia_unclassified|g__Clostridia_unclassified|s__Clostridia_bacterium|t__SGB14227	Anti-diarrheal (N=60)	0.0636407	0.901944	0.977215
k__Bacteria|p__Firmicutes|c__CFGB3170|o__OFGB3170|f__FGB3170|g__GGB10690|s__GGB10690_SGB17345|t__SGB17345	Anti-diarrheal (N=60)	-0.0129025	0.974116	0.994586
k__Bacteria|p__Firmicutes|c__Negativicutes|o__Selenomonadales|f__Selenomonadaceae|g__Mitsuokella|s__Mitsuokella_multacida|t__SGB5906_group	Anti-diarrheal (N=60)	-0.525083	0.263189	0.688926
k__Bacteria|p__Lentisphaerae|c__Lentisphaeria|o__Victivallales|f__Victivallales_unclassified|g__Victivallales_unclassified|s__Victivallales_bacterium|t__SGB17348	Anti-diarrheal (N=60)	0.351428	0.445417	0.80851
k__Bacteria|p__Fusobacteria|c__Fusobacteriia|o__Fusobacteriales|f__Fusobacteriaceae|g__Fusobacterium|s__Fusobacterium_mortiferum|t__SGB6031	Anti-diarrheal (N=60)	0.0237805	0.937291	0.986198
k__Bacteria|p__Firmicutes|c__Clostridia|o__Clostridiales|f__Ruminococcaceae|g__Ruminococcaceae_unclassified|s__Ruminococcaceae_bacterium|t__SGB4393	Anti-diarrheal (N=60)	-0.839583	0.120245	0.520883
k__Bacteria|p__Firmicutes|c__Clostridia|o__Clostridiales|f__Lachnospiraceae|g__Coprococcus|s__Coprococcus_SGB5119|t__SGB5119	Anti-diarrheal (N=60)	-0.347801	0.329223	0.736095
k__Bacteria|p__Firmicutes|c__Clostridia|o__Clostridiales|f__Ruminococcaceae|g__Ruminococcus|s__Ruminococcus_SGB4421|t__SGB4421	Anti-diarrheal (N=60)	0.218983	0.650647	0.901994
k__Bacteria|p__Bacteroidetes|c__Bacteroidia|o__Bacteroidales|f__Bacteroidaceae|g__Bacteroides|s__Bacteroides_caccae|t__SGB1877	Anti-diarrheal (N=60)	-0.827229	0.159725	0.578611
k__Bacteria|p__Firmicutes|c__Clostridia|o__Clostridia_unclassified|f__Clostridia_unclassified|g__Clostridia_unclassified|s__Clostridia_bacterium|t__SGB14240	Anti-diarrheal (N=60)	-0.331676	0.395992	0.778444
k__Bacteria|p__Firmicutes|c__Clostridia|o__Clostridia_unclassified|f__Clostridia_unclassified|g__Clostridia_unclassified|s__Clostridia_bacterium|t__SGB6308	Anti-diarrheal (N=60)	0.3167	0.591465	0.879095
k__Bacteria|p__Actinobacteria|c__Actinobacteria|o__Bifidobacteriales|f__Bifidobacteriaceae|g__Bifidobacterium|s__Bifidobacterium_longum|t__SGB17248	Anti-diarrheal (N=60)	-0.307005	0.53276	0.853555
k__Bacteria|p__Verrucomicrobia|c__Verrucomicrobiae|o__Verrucomicrobiales|f__Akkermansiaceae|g__Akkermansia|s__Akkermansia_muciniphila|t__SGB9226	Anti-diarrheal (N=60)	-0.727017	0.107506	0.500777
k__Bacteria|p__Spirochaetes|c__Spirochaetia|o__Spirochaetia_unclassified|f__Spirochaetia_unclassified|g__Spirochaetia_unclassified|s__Spirochaetia_bacterium|t__SGB3548	Anti-diarrheal (N=60)	0.303121	0.625014	0.892016
k__Bacteria|p__Bacteroidetes|c__Bacteroidia|o__Bacteroidales|f__Prevotellaceae|g__GGB1237|s__GGB1237_SGB1623|t__SGB1623	Anti-diarrheal (N=60)	0.122065	0.78921	0.94625
k__Bacteria|p__Firmicutes|c__Bacilli|o__Bacilli_unclassified|f__Bacilli_unclassified|g__GGB4687|s__GGB4687_SGB6484|t__SGB6484	Anti-diarrheal (N=60)	-0.0937037	0.789332	0.946315
k__Bacteria|p__Bacteroidetes|c__Bacteroidia|o__Bacteroidales|f__Bacteroidaceae|g__Bacteroidaceae_unclassified|s__Bacteroidaceae_bacterium|t__SGB1487	Anti-diarrheal (N=60)	0.402014	0.343551	0.746039
k__Bacteria|p__Bacteroidetes|c__Bacteroidia|o__Bacteroidales|f__Bacteroidaceae|g__Bacteroidaceae_unclassified|s__Bacteroidaceae_bacterium|t__SGB1415	Anti-diarrheal (N=60)	0.098501	0.858289	0.965285
k__Bacteria|p__Firmicutes|c__Clostridia|o__Clostridia_unclassified|f__Clostridia_unclassified|g__Clostridia_unclassified|s__Clostridia_unclassified_SGB13974|t__SGB13974	Anti-diarrheal (N=60)	0.0781873	0.785455	0.945165
k__Bacteria|p__Firmicutes|c__Clostridia|o__Clostridiales|f__Lachnospiraceae|g__Coprococcus|s__Coprococcus_SGB5116|t__SGB5116	Anti-diarrheal (N=60)	0.137238	0.778951	0.942726
k__Bacteria|p__Firmicutes|c__Bacilli|o__Bacilli_unclassified|f__Bacilli_unclassified|g__Bacilli_unclassified|s__Bacilli_bacterium|t__SGB6488	Anti-diarrheal (N=60)	-0.329652	0.32913	0.736012
k__Bacteria|p__Firmicutes|c__Clostridia|o__Clostridia_unclassified|f__Clostridia_unclassified|g__Clostridia_unclassified|s__Clostridia_bacterium|t__SGB6325	Anti-diarrheal (N=60)	-0.200312	0.56567	0.867621
k__Bacteria|p__Proteobacteria|c__Alphaproteobacteria|o__Alphaproteobacteria_unclassified|f__Alphaproteobacteria_unclassified|g__Alphaproteobacteria_unclassified|s__Alphaproteobacteria_bacterium|t__SGB17316	Anti-diarrheal (N=60)	1.0618	0.00665056	0.131832
k__Bacteria|p__Firmicutes|c__Clostridia|o__Clostridiales|f__Ruminococcaceae|g__GGB9689|s__GGB9689_SGB15194|t__SGB15194	Anti-diarrheal (N=60)	-0.355058	0.329957	0.7365
k__Bacteria|p__Firmicutes|c__Clostridia|o__Clostridia_unclassified|f__Clostridia_unclassified|g__GGB9331|s__GGB9331_SGB14294|t__SGB14294	Anti-diarrheal (N=60)	-0.568382	0.291386	0.709938
k__Bacteria|p__Firmicutes|c__Clostridia|o__Clostridiales|f__Ruminococcaceae|g__GGB9592|s__GGB9592_SGB15014|t__SGB15014	Anti-diarrheal (N=60)	0.14023	0.677457	0.912514
k__Bacteria|p__Firmicutes|c__Bacilli|o__Bacilli_unclassified|f__Bacilli_unclassified|g__Bacilli_unclassified|s__Bacilli_bacterium|t__SGB1005	Anti-diarrheal (N=60)	0.264379	0.587655	0.877294
k__Bacteria|p__Firmicutes|c__Clostridia|o__Clostridia_unclassified|f__Clostridia_unclassified|g__GGB4579|s__GGB4579_SGB6329|t__SGB6329	Anti-diarrheal (N=60)	0.0345032	0.912752	0.979902
k__Bacteria|p__Bacteroidetes|c__Bacteroidia|o__Bacteroidales|f__Prevotellaceae|g__Prevotella|s__Prevotella_lascolaii|t__SGB1585	Anti-diarrheal (N=60)	0.403827	0.293803	0.711699
k__Bacteria|p__Bacteroidetes|c__Bacteroidia|o__Bacteroidales|f__Bacteroidales_unclassified|g__Phocaeicola|s__Phocaeicola_plebeius|t__SGB1903_group	Anti-diarrheal (N=60)	-0.0551287	0.879264	0.970741
k__Bacteria|p__Bacteroidetes|c__Bacteroidia|o__Bacteroidales|f__Bacteroidaceae|g__Bacteroidaceae_unclassified|s__Bacteroidaceae_bacterium|t__SGB1408	Anti-diarrheal (N=60)	-0.136859	0.681159	0.913651
k__Bacteria|p__Bacteroidetes|c__Bacteroidia|o__Bacteroidales|f__Rikenellaceae|g__Rikenellaceae_unclassified|s__Rikenellaceae_bacterium|t__SGB2279	Anti-diarrheal (N=60)	-0.434786	0.180924	0.603468
k__Bacteria|p__Bacteroidetes|c__Bacteroidia|o__Bacteroidales|f__Bacteroidales_unclassified|g__Phocaeicola|s__Phocaeicola_coprophilus|t__SGB1888	Anti-diarrheal (N=60)	-0.248991	0.50829	0.841486
k__Bacteria|p__Bacteroidetes|c__Bacteroidia|o__Bacteroidales|f__Bacteroidaceae|g__Bacteroides|s__Bacteroides_finegoldii|t__SGB1862	Anti-diarrheal (N=60)	0.0187621	0.962308	0.992241
k__Bacteria|p__Firmicutes|c__Bacilli|o__Bacilli_unclassified|f__Bacilli_unclassified|g__Bacilli_unclassified|s__Bacilli_bacterium|t__SGB6510	Anti-diarrheal (N=60)	-0.466664	0.301236	0.717192
k__Bacteria|p__Firmicutes|c__Clostridia|o__Clostridia_unclassified|f__Clostridia_unclassified|g__Clostridia_unclassified|s__Clostridia_bacterium|t__SGB6249	Anti-diarrheal (N=60)	-0.215131	0.62251	0.890849
k__Bacteria|p__Candidatus_Melainabacteria|c__Candidatus_Melainabacteria_unclassified|o__Candidatus_Gastranaerophilales|f__Candidatus_Gastranaerophilales_unclassified|g__Candidatus_Gastranaerophilales_unclassified|s__Candidatus_Gastranaerophilales_bacterium|t__SGB8595	Anti-diarrheal (N=60)	-0.616961	0.16199	0.581348
k__Bacteria|p__Firmicutes|c__Bacilli|o__Bacilli_unclassified|f__Bacilli_unclassified|g__GGB4673|s__GGB4673_SGB6462|t__SGB6462	Anti-diarrheal (N=60)	-0.48989	0.18168	0.604527
k__Bacteria|p__Spirochaetes|c__Spirochaetia|o__Spirochaetales|f__Spirochaetaceae|g__Treponema|s__Treponema_berlinense|t__SGB3542_group	Anti-diarrheal (N=60)	0.053628	0.890091	0.973415
k__Bacteria|p__Proteobacteria|c__Alphaproteobacteria|o__Alphaproteobacteria_unclassified|f__Alphaproteobacteria_unclassified|g__GGB6588|s__GGB6588_SGB9315|t__SGB9315	Anti-diarrheal (N=60)	-0.464868	0.200888	0.62697
k__Bacteria|p__Firmicutes|c__Clostridia|o__Clostridiales|f__Lachnospiraceae|g__Lachnospiraceae_unclassified|s__Lachnospiraceae_bacterium|t__SGB4898	Anti-diarrheal (N=60)	0.0786997	0.808496	0.951819
k__Bacteria|p__Firmicutes|c__Negativicutes|o__Veillonellales|f__Veillonellaceae|g__Megasphaera|s__Megasphaera_sp_BL7|t__SGB5858	Anti-diarrheal (N=60)	1.12184	0.0220209	0.249726
k__Bacteria|p__Proteobacteria|c__Alphaproteobacteria|o__Alphaproteobacteria_unclassified|f__Alphaproteobacteria_unclassified|g__Alphaproteobacteria_unclassified|s__Alphaproteobacteria_unclassified_SGB9319|t__SGB9319	Anti-diarrheal (N=60)	-0.521462	0.136542	0.546566
k__Bacteria|p__Firmicutes|c__Bacilli|o__Bacilli_unclassified|f__Bacilli_unclassified|g__GGB4674|s__GGB4674_SGB6463|t__SGB6463	Anti-diarrheal (N=60)	-0.925116	0.0344407	0.309379
k__Bacteria|p__Candidatus_Melainabacteria|c__Candidatus_Melainabacteria_unclassified|o__Candidatus_Gastranaerophilales|f__Candidatus_Gastranaerophilales_unclassified|g__Candidatus_Gastranaerophilales_unclassified|s__Candidatus_Gastranaerophilales_bacterium|t__SGB8616	Anti-diarrheal (N=60)	0.587177	0.113144	0.509482
k__Bacteria|p__Firmicutes|c__Negativicutes|o__Acidaminococcales|f__Acidaminococcaceae|g__Phascolarctobacterium|s__Phascolarctobacterium_faecium|t__SGB5792	Anti-diarrheal (N=60)	-0.0791198	0.834554	0.959045
k__Bacteria|p__Bacteroidetes|c__Bacteroidia|o__Bacteroidales|f__Bacteroidaceae|g__Bacteroides|s__Bacteroides_eggerthii|t__SGB1829	Anti-diarrheal (N=60)	-0.059974	0.8476	0.962276
k__Bacteria|p__Bacteroidetes|c__Bacteroidia|o__Bacteroidales|f__Bacteroidales_unclassified|g__Phocaeicola|s__Phocaeicola_massiliensis|t__SGB1812	Anti-diarrheal (N=60)	-0.308384	0.360206	0.756743
k__Bacteria|p__Firmicutes|c__Clostridia|o__Clostridiales|f__Lachnospiraceae|g__Mediterraneibacter|s__Ruminococcus_torques|t__SGB4608	Anti-diarrheal (N=60)	-0.399869	0.284184	0.705998
k__Bacteria|p__Bacteroidetes|c__Bacteroidia|o__Bacteroidales|f__Bacteroidaceae|g__Bacteroides|s__Bacteroides_intestinalis|t__SGB1846	Anti-diarrheal (N=60)	0.285539	0.418852	0.792662
k__Bacteria|p__Firmicutes|c__Clostridia|o__Clostridiales|f__Ruminococcaceae|g__Flavonifractor|s__Flavonifractor_plautii|t__SGB15132	Anti-diarrheal (N=60)	0.185203	0.589749	0.878105
k__Bacteria|p__Firmicutes|c__Clostridia|o__Clostridiales|f__Lachnospiraceae|g__Lachnospiraceae_unclassified|s__Lachnospiraceae_bacterium|t__SGB5057	Anti-diarrheal (N=60)	-0.318199	0.338324	0.742207
k__Bacteria|p__Firmicutes|c__CFGB1462|o__OFGB1462|f__FGB1462|g__GGB3673|s__GGB3673_SGB4986|t__SGB4986	Anti-diarrheal (N=60)	-0.444754	0.246455	0.673375
k__Bacteria|p__Firmicutes|c__Clostridia|o__Clostridia_unclassified|f__Clostridia_unclassified|g__Clostridia_unclassified|s__Clostridia_bacterium|t__SGB6251	Anti-diarrheal (N=60)	-0.311287	0.446832	0.809116
k__Bacteria|p__Elusimicrobia|c__Elusimicrobia|o__Elusimicrobiales|f__Elusimicrobiales_unclassified|g__GGB13148|s__GGB13148_SGB20355|t__SGB20355	Anti-diarrheal (N=60)	-0.259632	0.426746	0.79804
k__Bacteria|p__Kiritimatiellaeota|c__Kiritimatiellae|o__Kiritimatiellae_unclassified|f__Kiritimatiellae_unclassified|g__Kiritimatiellae_unclassified|s__Kiritimatiellae_bacterium|t__SGB17365	Anti-diarrheal (N=60)	0.0508191	0.872341	0.969176
k__Bacteria|p__Firmicutes|c__Clostridia|o__Clostridia_unclassified|f__Clostridia_unclassified|g__Clostridia_unclassified|s__Clostridia_bacterium|t__SGB4368	Anti-diarrheal (N=60)	-0.773448	0.0753751	0.435735
k__Bacteria|p__Firmicutes|c__CFGB1287|o__OFGB1287|f__FGB1287|g__GGB3103|s__GGB3103_SGB4112|t__SGB4112	Anti-diarrheal (N=60)	-0.0329161	0.924324	0.983176
k__Bacteria|p__Proteobacteria|c__Alphaproteobacteria|o__Alphaproteobacteria_unclassified|f__Alphaproteobacteria_unclassified|g__Alphaproteobacteria_unclassified|s__Alphaproteobacteria_unclassified_SGB9310|t__SGB9310	Anti-diarrheal (N=60)	-0.0198587	0.955375	0.991138
k__Bacteria|p__Firmicutes|c__Bacilli|o__Lactobacillales|f__Streptococcaceae|g__Streptococcus|s__Streptococcus_lutetiensis|t__SGB8021	Anti-diarrheal (N=60)	1.10644	0.0051509	0.113148
k__Bacteria|p__Firmicutes|c__Clostridia|o__Clostridia_unclassified|f__Clostridia_unclassified|g__Clostridia_unclassified|s__Clostridia_unclassified_SGB13972|t__SGB13972	Anti-diarrheal (N=60)	0.100281	0.795152	0.9482
k__Bacteria|p__Firmicutes|c__Clostridia|o__Clostridia_unclassified|f__Clostridia_unclassified|g__Clostridia_unclassified|s__Clostridia_bacterium|t__SGB6290	Anti-diarrheal (N=60)	-0.366767	0.27564	0.699006
k__Bacteria|p__Firmicutes|c__Clostridia|o__Clostridiales|f__Lachnospiraceae|g__Mediterraneibacter|s__Ruminococcus_gnavus|t__SGB4584	Anti-diarrheal (N=60)	0.851181	0.0224613	0.252487
k__Bacteria|p__Firmicutes|c__Negativicutes|o__Veillonellales|f__Veillonellaceae|g__GGB18271|s__GGB18271_SGB26990|t__SGB26990	Anti-diarrheal (N=60)	-0.0834487	0.79908	0.949153
k__Bacteria|p__Firmicutes|c__CFGB1358|o__OFGB1358|f__FGB1358|g__GGB3314|s__GGB3314_SGB4383|t__SGB4383	Anti-diarrheal (N=60)	-0.466463	0.208679	0.634257
k__Bacteria|p__Firmicutes|c__Clostridia|o__Clostridiales|f__Ruminococcaceae|g__GGB9676|s__GGB9676_SGB15176|t__SGB15176	Anti-diarrheal (N=60)	-0.220536	0.591074	0.878895
k__Bacteria|p__Firmicutes|c__Bacilli|o__Bacilli_unclassified|f__Bacilli_unclassified|g__Bacilli_unclassified|s__Bacilli_bacterium|t__SGB6451	Anti-diarrheal (N=60)	0.149033	0.695408	0.918543
k__Bacteria|p__Firmicutes|c__Bacilli|o__Bacilli_unclassified|f__Bacilli_unclassified|g__Bacilli_unclassified|s__Bacilli_bacterium|t__SGB6494	Anti-diarrheal (N=60)	-0.207707	0.601026	0.883266
k__Bacteria|p__Firmicutes|c__Clostridia|o__Clostridia_unclassified|f__Clostridia_unclassified|g__Clostridia_unclassified|s__Clostridia_unclassified_SGB6291|t__SGB6291	Anti-diarrheal (N=60)	-0.388536	0.197711	0.623164
k__Bacteria|p__Firmicutes|c__Clostridia|o__Clostridia_unclassified|f__Clostridia_unclassified|g__GGB4576|s__GGB4576_SGB6326|t__SGB6326	Anti-diarrheal (N=60)	-0.10728	0.723874	0.927638
k__Bacteria|p__Firmicutes|c__Clostridia|o__Clostridia_unclassified|f__Clostridia_unclassified|g__GGB9145|s__GGB9145_SGB14079|t__SGB14079	Anti-diarrheal (N=60)	0.13583	0.649433	0.901605
k__Bacteria|p__Firmicutes|c__Clostridia|o__Clostridiales|f__Ruminococcaceae|g__GGB9673|s__GGB9673_SGB15172|t__SGB15172	Anti-diarrheal (N=60)	0.352726	0.318712	0.72902
k__Bacteria|p__Bacteroidetes|c__Bacteroidia|o__Bacteroidales|f__Prevotellaceae|g__GGB1270|s__GGB1270_SGB1705|t__SGB1705	Anti-diarrheal (N=60)	0.493518	0.249449	0.676352
k__Bacteria|p__Firmicutes|c__Bacilli|o__Bacilli_unclassified|f__Bacilli_unclassified|g__Bacilli_unclassified|s__Bacilli_bacterium|t__SGB1022	Anti-diarrheal (N=60)	0.243384	0.53994	0.856289
k__Bacteria|p__Bacteroidetes|c__Bacteroidia|o__Bacteroidales|f__Bacteroidales_unclassified|g__Bacteroidales_unclassified|s__Bacteroidales_bacterium|t__SGB1333	Anti-diarrheal (N=60)	-0.452669	0.194059	0.61931
k__Bacteria|p__Bacteroidetes|c__Bacteroidia|o__Bacteroidales|f__Bacteroidaceae|g__GGB18547|s__GGB18547_SGB27410|t__SGB27410	Anti-diarrheal (N=60)	0.0272696	0.936686	0.986025
k__Bacteria|p__Proteobacteria|c__CFGB1058|o__OFGB1058|f__FGB1058|g__GGB2726|s__GGB2726_SGB3668|t__SGB3668	Anti-diarrheal (N=60)	-0.702201	0.0981295	0.48384
k__Bacteria|p__Firmicutes|c__Clostridia|o__Clostridia_unclassified|f__Clostridia_unclassified|g__Clostridia_unclassified|s__Clostridia_unclassified_SGB14065|t__SGB14065	Anti-diarrheal (N=60)	-0.302294	0.378271	0.768177
k__Bacteria|p__Firmicutes|c__Clostridia|o__Clostridia_unclassified|f__Clostridia_unclassified|g__Clostridia_unclassified|s__Clostridia_bacterium|t__SGB6270	Anti-diarrheal (N=60)	-0.120237	0.693712	0.917768
k__Bacteria|p__Proteobacteria|c__Alphaproteobacteria|o__Alphaproteobacteria_unclassified|f__Alphaproteobacteria_unclassified|g__Alphaproteobacteria_unclassified|s__Alphaproteobacteria_unclassified_SGB26749|t__SGB26749	Anti-diarrheal (N=60)	-0.172571	0.586478	0.876675
k__Bacteria|p__Firmicutes|c__Clostridia|o__Clostridia_unclassified|f__Clostridia_unclassified|g__Clostridia_unclassified|s__Clostridia_bacterium|t__SGB14066	Anti-diarrheal (N=60)	-0.0452597	0.905096	0.977792
k__Bacteria|p__Firmicutes|c__Bacilli|o__Bacilli_unclassified|f__Bacilli_unclassified|g__Bacilli_unclassified|s__Bacilli_bacterium|t__SGB47336	Anti-diarrheal (N=60)	-0.494395	0.202727	0.628694
k__Bacteria|p__Kiritimatiellaeota|c__Kiritimatiellae|o__Kiritimatiellae_unclassified|f__Kiritimatiellae_unclassified|g__GGB13152|s__GGB13152_SGB20361|t__SGB20361	Anti-diarrheal (N=60)	0.0744365	0.812389	0.952771
k__Bacteria|p__Proteobacteria|c__Alphaproteobacteria|o__Alphaproteobacteria_unclassified|f__Alphaproteobacteria_unclassified|g__Alphaproteobacteria_unclassified|s__Alphaproteobacteria_bacterium|t__SGB9313	Anti-diarrheal (N=60)	0.151199	0.604423	0.884564
k__Bacteria|p__Bacteroidetes|c__Bacteroidia|o__Bacteroidales|f__Prevotellaceae|g__Prevotella|s__Prevotella_copri_clade_A|t__SGB1626	Anti-parasitic (N=49)	-0.694143	0.16113	0.580526
k__Bacteria|p__Bacteroidetes|c__Bacteroidia|o__Bacteroidales|f__Prevotellaceae|g__Prevotella|s__Prevotella_copri_clade_B|t__SGB1613	Anti-parasitic (N=49)	-1.65432	0.0264446	0.273743
k__Bacteria|p__Bacteroidetes|c__Bacteroidia|o__Bacteroidales|f__Prevotellaceae|g__Prevotella|s__Prevotella_copri_clade_D|t__SGB1636_group	Anti-parasitic (N=49)	-1.95473	0.0117702	0.180157
k__Bacteria|p__Bacteroidetes|c__Bacteroidia|o__Bacteroidales|f__Prevotellaceae|g__Prevotella|s__Prevotella_copri_clade_C|t__SGB1644	Anti-parasitic (N=49)	-0.327005	0.632679	0.894952
k__Bacteria|p__Bacteroidetes|c__Bacteroidia|o__Bacteroidales|f__Prevotellaceae|g__Prevotella|s__Prevotella_hominis|t__SGB1617_group	Anti-parasitic (N=49)	-1.27335	0.110402	0.504993
k__Bacteria|p__Bacteroidetes|c__Bacteroidia|o__Bacteroidales|f__Prevotellaceae|g__GGB1267|s__GGB1267_SGB1701|t__SGB1701	Anti-parasitic (N=49)	-0.723522	0.426839	0.79804
k__Bacteria|p__Firmicutes|c__Clostridia|o__Clostridiales|f__Lachnospiraceae|g__Butyrivibrio|s__Butyrivibrio_crossotus|t__SGB5065	Anti-parasitic (N=49)	-1.63518	0.0260752	0.272459
k__Bacteria|p__Bacteroidetes|c__Bacteroidia|o__Bacteroidales|f__Prevotellaceae|g__Prevotella|s__Prevotella_SGB1653|t__SGB1653	Anti-parasitic (N=49)	-1.11546	0.169255	0.5894
k__Bacteria|p__Bacteroidetes|c__Bacteroidia|o__Bacteroidales|f__Bacteroidaceae|g__Bacteroidaceae_unclassified|s__Bacteroidaceae_bacterium|t__SGB1475	Anti-parasitic (N=49)	-0.274537	0.751002	0.935165
k__Bacteria|p__Bacteroidetes|c__Bacteroidia|o__Bacteroidales|f__Prevotellaceae|g__Prevotella|s__Prevotella_SGB1680|t__SGB1680	Anti-parasitic (N=49)	-1.39891	0.0977858	0.483042
k__Archaea|p__Euryarchaeota|c__CFGB343|o__OFGB343|f__FGB343|g__GGB781|s__GGB781_SGB1024|t__SGB1024	Anti-parasitic (N=49)	-0.353255	0.65116	0.902093
k__Bacteria|p__Spirochaetes|c__Spirochaetia|o__Spirochaetales|f__Spirochaetaceae|g__Treponema|s__Treponema_succinifaciens|t__SGB3546_group	Anti-parasitic (N=49)	-1.25732	0.123258	0.526379
k__Bacteria|p__Firmicutes|c__Negativicutes|o__Veillonellales|f__Veillonellaceae|g__GGB4266|s__GGB4266_SGB5809|t__SGB5809_group	Anti-parasitic (N=49)	-1.19917	0.0711261	0.424633
k__Bacteria|p__Spirochaetes|c__Spirochaetia|o__Brachyspirales|f__Brachyspiraceae|g__Brachyspira|s__Brachyspira_pilosicoli|t__SGB5969	Anti-parasitic (N=49)	-0.576665	0.338927	0.742448
k__Bacteria|p__Bacteroidetes|c__Bacteroidia|o__Bacteroidales|f__Prevotellaceae|g__Prevotella|s__Prevotella_sp_885|t__SGB1677	Anti-parasitic (N=49)	-1.4169	0.0947635	0.476953
k__Bacteria|p__Candidatus_Melainabacteria|c__Candidatus_Melainabacteria_unclassified|o__Candidatus_Gastranaerophilales|f__Candidatus_Gastranaerophilales_unclassified|g__Candidatus_Gastranaerophilales_unclassified|s__Candidatus_Gastranaerophilales_bacterium|t__SGB8619	Anti-parasitic (N=49)	-0.244749	0.712769	0.92434
k__Bacteria|p__Bacteroidetes|c__Bacteroidia|o__Bacteroidales|f__Prevotellaceae|g__GGB1235|s__GGB1235_SGB1614|t__SGB1614	Anti-parasitic (N=49)	-0.579796	0.475254	0.824022
k__Bacteria|p__Bacteroidetes|c__Bacteroidia|o__Bacteroidales|f__Prevotellaceae|g__GGB1266|s__GGB1266_SGB1699|t__SGB1699	Anti-parasitic (N=49)	-1.08032	0.168405	0.58851
k__Bacteria|p__Bacteroidetes|c__Bacteroidia|o__Bacteroidales|f__Prevotellaceae|g__GGB18559|s__GGB18559_SGB27424|t__SGB27424	Anti-parasitic (N=49)	-1.50283	0.048421	0.361452
k__Bacteria|p__Bacteroidetes|c__Bacteroidia|o__Bacteroidales|f__Bacteroidaceae|g__Bacteroidaceae_unclassified|s__Bacteroidaceae_bacterium|t__SGB1473	Anti-parasitic (N=49)	-0.571697	0.344483	0.746946
k__Bacteria|p__Firmicutes|c__Clostridia|o__Clostridiales|f__Lachnospiraceae|g__Roseburia|s__Roseburia_faecis|t__SGB4925	Anti-parasitic (N=49)	-0.0554328	0.873064	0.969322
k__Bacteria|p__Firmicutes|c__Clostridia|o__Clostridiales|f__Ruminococcaceae|g__Ruminococcus|s__Ruminococcus_sp_NSJ_71|t__SGB4290	Anti-parasitic (N=49)	0.981635	0.219781	0.64646
k__Bacteria|p__Firmicutes|c__Clostridia|o__Clostridiales|f__Clostridiaceae|g__Clostridium|s__Clostridium_sp_AF34_10BH|t__SGB4914	Anti-parasitic (N=49)	0.352595	0.372648	0.765237
k__Bacteria|p__Firmicutes|c__Negativicutes|o__Selenomonadales|f__Selenomonadaceae|g__GGB4979|s__GGB4979_SGB6973|t__SGB6973	Anti-parasitic (N=49)	-0.959989	0.191357	0.61622
k__Bacteria|p__Firmicutes|c__Clostridia|o__Clostridiales|f__Lachnospiraceae|g__Lachnospiraceae_unclassified|s__Eubacterium_rectale|t__SGB4933_group	Anti-parasitic (N=49)	0.187515	0.495396	0.834459
k__Bacteria|p__Firmicutes|c__Clostridia|o__Clostridiales|f__Lachnospiraceae|g__Lachnospiraceae_unclassified|s__Lachnospiraceae_bacterium_WCA3_601_WT_6H|t__SGB4910	Anti-parasitic (N=49)	0.742637	0.0626189	0.403261
k__Bacteria|p__Firmicutes|c__Bacilli|o__Lactobacillales|f__Streptococcaceae|g__Streptococcus|s__Streptococcus_salivarius|t__SGB8007_group	Anti-parasitic (N=49)	0.23255	0.54608	0.859294
k__Bacteria|p__Firmicutes|c__Bacilli|o__Bacilli_unclassified|f__Bacilli_unclassified|g__Bacilli_unclassified|s__Bacilli_bacterium|t__SGB6472	Anti-parasitic (N=49)	0.945753	0.198252	0.623709
k__Bacteria|p__Bacteroidetes|c__Bacteroidia|o__Bacteroidales|f__Bacteroidales_unclassified|g__GGB1495|s__GGB1495_SGB2071|t__SGB2071	Anti-parasitic (N=49)	-0.00157405	0.998114	0.999602
k__Bacteria|p__Bacteroidetes|c__Bacteroidia|o__Bacteroidales|f__Rikenellaceae|g__Rikenellaceae_unclassified|s__Rikenellaceae_unclassified_SGB2230|t__SGB2230	Anti-parasitic (N=49)	-2.09415	0.0120267	0.182096
k__Bacteria|p__Bacteroidetes|c__Bacteroidia|o__Bacteroidales|f__Prevotellaceae|g__GGB1239|s__GGB1239_SGB1657|t__SGB1657	Anti-parasitic (N=49)	-1.13333	0.167418	0.587146
k__Bacteria|p__Bacteroidetes|c__Bacteroidia|o__Bacteroidales|f__Rikenellaceae|g__GGB1630|s__GGB1630_SGB2238|t__SGB2238	Anti-parasitic (N=49)	-1.13495	0.136091	0.54608
k__Bacteria|p__Bacteroidetes|c__Bacteroidia|o__Bacteroidales|f__Bacteroidaceae|g__Bacteroidaceae_unclassified|s__Bacteroidaceae_bacterium|t__SGB1472	Anti-parasitic (N=49)	-0.484107	0.518876	0.846923
k__Bacteria|p__Firmicutes|c__Clostridia|o__Clostridia_unclassified|f__Clostridia_unclassified|g__GGB4599|s__GGB4599_SGB6362|t__SGB6362	Anti-parasitic (N=49)	0.717082	0.326013	0.733739
k__Bacteria|p__Proteobacteria|c__Betaproteobacteria|o__Burkholderiales|f__Sutterellaceae|g__Duodenibacillus|s__Duodenibacillus_massiliensis|t__SGB9273	Anti-parasitic (N=49)	1.12883	0.140574	0.552159
k__Bacteria|p__Firmicutes|c__Clostridia|o__Clostridiales|f__Clostridiaceae|g__Clostridium|s__Clostridium_sp_AF15_49|t__SGB5111	Anti-parasitic (N=49)	0.482157	0.445407	0.80851
k__Bacteria|p__Firmicutes|c__Bacilli|o__Lactobacillales|f__Streptococcaceae|g__Streptococcus|s__Streptococcus_parasanguinis|t__SGB8071	Anti-parasitic (N=49)	-0.318775	0.509509	0.842202
k__Bacteria|p__Firmicutes|c__Clostridia|o__Clostridiales|f__Lachnospiraceae|g__GGB3859|s__GGB3859_SGB5234|t__SGB5234_group	Anti-parasitic (N=49)	-1.33999	0.0648566	0.409747
k__Bacteria|p__Firmicutes|c__Clostridia|o__Clostridiales|f__Lachnospiraceae|g__Lachnospiraceae_unclassified|s__Lachnospiraceae_unclassified_SGB4924|t__SGB4924_group	Anti-parasitic (N=49)	0.107809	0.877242	0.970219
k__Bacteria|p__Firmicutes|c__Clostridia|o__Clostridiales|f__Lachnospiraceae|g__Roseburia|s__Roseburia_inulinivorans|t__SGB4940	Anti-parasitic (N=49)	0.524159	0.0678192	0.416483
k__Bacteria|p__Firmicutes|c__Bacilli|o__Bacilli_unclassified|f__Bacilli_unclassified|g__Bacilli_unclassified|s__Bacilli_unclassified_SGB6422|t__SGB6422	Anti-parasitic (N=49)	0.415593	0.555182	0.862959
k__Bacteria|p__Firmicutes|c__Clostridia|o__Clostridiales|f__Ruminococcaceae|g__GGB9615|s__GGB9615_SGB15053|t__SGB15053_group	Anti-parasitic (N=49)	-0.114874	0.618025	0.889344
k__Bacteria|p__Bacteroidetes|c__Bacteroidia|o__Bacteroidales|f__Prevotellaceae|g__GGB1243|s__GGB1243_SGB1663|t__SGB1663	Anti-parasitic (N=49)	-0.994468	0.18785	0.611824
k__Bacteria|p__Firmicutes|c__Clostridia|o__Clostridiales|f__Ruminococcaceae|g__GGB3341|s__GGB3341_SGB4420|t__SGB4420	Anti-parasitic (N=49)	0.0185604	0.977634	0.995467
k__Bacteria|p__Firmicutes|c__Clostridia|o__Clostridiales|f__Ruminococcaceae|g__Ruminococcaceae_unclassified|s__Ruminococcaceae_unclassified_SGB15265|t__SGB15265_group	Anti-parasitic (N=49)	0.0362986	0.946663	0.988706
k__Bacteria|p__Firmicutes|c__Clostridia|o__Clostridia_unclassified|f__Clostridia_unclassified|g__GGB3293|s__GGB3293_SGB4348|t__SGB4348	Anti-parasitic (N=49)	0.0128159	0.9837	0.996813
k__Bacteria|p__Bacteroidetes|c__Bacteroidia|o__Bacteroidales|f__Prevotellaceae|g__GGB1247|s__GGB1247_SGB1668|t__SGB1668	Anti-parasitic (N=49)	-1.47297	0.0620874	0.4021
k__Bacteria|p__Elusimicrobia|c__Elusimicrobia|o__Elusimicrobiales|f__Elusimicrobiales_unclassified|g__Elusimicrobiales_unclassified|s__Elusimicrobiales_bacterium|t__SGB19694	Anti-parasitic (N=49)	-1.17384	0.10263	0.491616
k__Bacteria|p__Firmicutes|c__Clostridia|o__Clostridiales|f__Ruminococcaceae|g__GGB3189|s__GGB3189_SGB4212|t__SGB4212	Anti-parasitic (N=49)	-0.181723	0.775845	0.941844
k__Bacteria|p__Firmicutes|c__Clostridia|o__Clostridiales|f__Ruminococcaceae|g__GGB9635|s__GGB9635_SGB15106|t__SGB15106	Anti-parasitic (N=49)	-0.449693	0.402438	0.782502
k__Bacteria|p__Bacteroidetes|c__Bacteroidia|o__Bacteroidales|f__Prevotellaceae|g__Prevotella|s__Prevotella_SGB1612|t__SGB1612	Anti-parasitic (N=49)	-0.663903	0.289895	0.709168
k__Bacteria|p__Firmicutes|c__Negativicutes|o__Selenomonadales|f__Selenomonadaceae|g__Mitsuokella|s__Mitsuokella_jalaludinii|t__SGB5904	Anti-parasitic (N=49)	-1.20355	0.114814	0.512292
k__Bacteria|p__Firmicutes|c__Clostridia|o__Clostridia_unclassified|f__Clostridia_unclassified|g__GGB4585|s__GGB4585_SGB6340|t__SGB6340	Anti-parasitic (N=49)	-1.477	0.0414222	0.336538
k__Bacteria|p__Firmicutes|c__Clostridia|o__Clostridiales|f__Ruminococcaceae|g__Faecalibacterium|s__Faecalibacterium_prausnitzii|t__SGB15316_group	Anti-parasitic (N=49)	0.173855	0.42521	0.79705
k__Bacteria|p__Bacteroidetes|c__Bacteroidia|o__Bacteroidales|f__Prevotellaceae|g__Prevotella|s__Prevotella_sp_Marseille_P4119|t__SGB1676	Anti-parasitic (N=49)	-1.5157	0.0567887	0.387323
k__Bacteria|p__Firmicutes|c__Clostridia|o__Clostridiales|f__Ruminococcaceae|g__GGB9615|s__GGB9615_SGB15051|t__SGB15051	Anti-parasitic (N=49)	0.189787	0.543184	0.857677
k__Bacteria|p__Firmicutes|c__Clostridia|o__Clostridiales|f__Lachnospiraceae|g__GGB3636|s__GGB3636_SGB4929|t__SGB4929	Anti-parasitic (N=49)	-1.48865	0.0190693	0.232275
k__Bacteria|p__Firmicutes|c__Clostridia|o__Clostridiales|f__Oscillospiraceae|g__Oscillibacter|s__Oscillibacter_sp_ER4|t__SGB15254	Anti-parasitic (N=49)	0.0598911	0.831907	0.958253
k__Bacteria|p__Firmicutes|c__Clostridia|o__Clostridiales|f__Lachnospiraceae|g__GGB3862|s__GGB3862_SGB5239|t__SGB5239	Anti-parasitic (N=49)	-1.4904	0.0279767	0.281296
k__Bacteria|p__Firmicutes|c__Clostridia|o__Clostridiales|f__Ruminococcaceae|g__Ruminococcaceae_unclassified|s__Ruminococcaceae_unclassified_SGB15236|t__SGB15236	Anti-parasitic (N=49)	-0.600945	0.180286	0.603029
k__Bacteria|p__Bacteroidetes|c__Bacteroidia|o__Bacteroidales|f__Prevotellaceae|g__Prevotella|s__Prevotella_sp_P4_51|t__SGB1666	Anti-parasitic (N=49)	-0.550726	0.464555	0.818817
k__Bacteria|p__Firmicutes|c__Bacilli|o__Bacilli_unclassified|f__Bacilli_unclassified|g__Bacilli_unclassified|s__Bacilli_bacterium|t__SGB6442	Anti-parasitic (N=49)	-0.824498	0.192242	0.617216
k__Bacteria|p__Firmicutes|c__Clostridia|o__Clostridiales|f__Lachnospiraceae|g__Lachnospira|s__Lachnospira_SGB5077|t__SGB5077	Anti-parasitic (N=49)	0.33209	0.573588	0.870955
k__Bacteria|p__Firmicutes|c__Clostridia|o__Clostridiales|f__Lachnospiraceae|g__Roseburia|s__Roseburia_SGB4958|t__SGB4958	Anti-parasitic (N=49)	-0.322968	0.614492	0.88795
k__Bacteria|p__Proteobacteria|c__Gammaproteobacteria|o__Enterobacterales|f__Enterobacteriaceae|g__Klebsiella|s__Klebsiella_pneumoniae|t__SGB10115	Anti-parasitic (N=49)	0.182318	0.781537	0.943551
k__Bacteria|p__Bacteroidetes|c__Bacteroidia|o__Bacteroidales|f__Rikenellaceae|g__GGB1631|s__GGB1631_SGB2239|t__SGB2239	Anti-parasitic (N=49)	-0.537454	0.458243	0.815776
k__Bacteria|p__Firmicutes|c__Clostridia|o__Clostridiales|f__Ruminococcaceae|g__Ruminococcus|s__Ruminococcus_bromii|t__SGB4285_group	Anti-parasitic (N=49)	-0.633622	0.279466	0.702248
k__Bacteria|p__Bacteroidetes|c__Bacteroidia|o__Bacteroidales|f__Prevotellaceae|g__Prevotella|s__Prevotella_SGB1675|t__SGB1675	Anti-parasitic (N=49)	-2.00627	0.00482268	0.108797
k__Bacteria|p__Bacteroidetes|c__Bacteroidia|o__Bacteroidales|f__Prevotellaceae|g__GGB1246|s__GGB1246_SGB1667|t__SGB1667	Anti-parasitic (N=49)	-1.04487	0.168755	0.588807
k__Bacteria|p__Firmicutes|c__Clostridia|o__Clostridiales|f__Ruminococcaceae|g__GGB9727|s__GGB9727_SGB15285|t__SGB15285	Anti-parasitic (N=49)	-1.17264	0.0652791	0.410486
k__Bacteria|p__Firmicutes|c__Clostridia|o__Clostridiales|f__Ruminococcaceae|g__Faecalibacterium|s__Faecalibacterium_prausnitzii|t__SGB15332_group	Anti-parasitic (N=49)	0.24932	0.274335	0.698085
k__Bacteria|p__Bacteroidetes|c__Bacteroidia|o__Bacteroidales|f__Prevotellaceae|g__GGB1249|s__GGB1249_SGB1670|t__SGB1670	Anti-parasitic (N=49)	-1.33798	0.0516369	0.37147
k__Bacteria|p__Bacteroidetes|c__Bacteroidia|o__Bacteroidales|f__Bacteroidaceae|g__Bacteroidaceae_unclassified|s__Bacteroidaceae_bacterium|t__SGB1488	Anti-parasitic (N=49)	-0.261564	0.655203	0.904023
k__Bacteria|p__Bacteroidetes|c__CFGB544|o__OFGB544|f__FGB544|g__GGB1123|s__GGB1123_SGB1437|t__SGB1437	Anti-parasitic (N=49)	-1.0555	0.173192	0.59454
k__Bacteria|p__Firmicutes|c__Clostridia|o__Clostridiales|f__Lachnospiraceae|g__Lachnospira|s__Lachnospira_eligens|t__SGB5082_group	Anti-parasitic (N=49)	-0.707368	0.0234969	0.257895
k__Bacteria|p__Actinobacteria|c__Coriobacteriia|o__Coriobacteriales|f__Coriobacteriaceae|g__Collinsella|s__Collinsella_aerofaciens|t__SGB14546_group	Anti-parasitic (N=49)	-0.287694	0.188176	0.612172
k__Bacteria|p__Firmicutes|c__Clostridia|o__Clostridiales|f__Lachnospiraceae|g__Coprococcus|s__Coprococcus_catus|t__SGB4670	Anti-parasitic (N=49)	0.397329	0.299685	0.716203
k__Bacteria|p__Firmicutes|c__Negativicutes|o__Acidaminococcales|f__Acidaminococcaceae|g__Phascolarctobacterium|s__Phascolarctobacterium_succinatutens|t__SGB5765_group	Anti-parasitic (N=49)	-0.95068	0.171517	0.59204
k__Bacteria|p__Firmicutes|c__Clostridia|o__Clostridia_unclassified|f__Clostridia_unclassified|g__GGB3277|s__GGB3277_SGB4327|t__SGB4327_group	Anti-parasitic (N=49)	0.663384	0.341842	0.744382
k__Bacteria|p__Firmicutes|c__Clostridia|o__Clostridiales|f__Ruminococcaceae|g__GGB9712|s__GGB9712_SGB15244|t__SGB15244	Anti-parasitic (N=49)	-0.264527	0.552186	0.862043
k__Bacteria|p__Firmicutes|c__Clostridia|o__Clostridiales|f__Lachnospiraceae|g__Lacrimispora|s__Lacrimispora_amygdalina|t__SGB4716	Anti-parasitic (N=49)	0.217974	0.210263	0.636449
k__Bacteria|p__Bacteroidetes|c__Bacteroidia|o__Bacteroidales|f__Prevotellaceae|g__Prevotella|s__Prevotella_pectinovora|t__SGB1662	Anti-parasitic (N=49)	-1.09506	0.159293	0.578024
k__Bacteria|p__Firmicutes|c__Bacilli|o__Bacilli_unclassified|f__Bacilli_unclassified|g__Bacilli_unclassified|s__Bacilli_bacterium|t__SGB6533	Anti-parasitic (N=49)	-0.479832	0.343422	0.745882
k__Bacteria|p__Firmicutes|c__Clostridia|o__Clostridiales|f__Ruminococcaceae|g__Ruminococcaceae_unclassified|s__Ruminococcaceae_unclassified_SGB15234|t__SGB15234	Anti-parasitic (N=49)	-0.732811	0.174991	0.596812
k__Bacteria|p__Firmicutes|c__Clostridia|o__Clostridiales|f__Ruminococcaceae|g__GGB9602|s__GGB9602_SGB15031|t__SGB15031	Anti-parasitic (N=49)	-0.258416	0.616817	0.888705
k__Bacteria|p__Firmicutes|c__Clostridia|o__Clostridia_unclassified|f__Clostridia_unclassified|g__GGB4584|s__GGB4584_SGB6338|t__SGB6338	Anti-parasitic (N=49)	-0.729535	0.214399	0.640751
k__Bacteria|p__Bacteroidetes|c__Bacteroidia|o__Bacteroidales|f__Prevotellaceae|g__GGB1250|s__GGB1250_SGB1672|t__SGB1672_group	Anti-parasitic (N=49)	-0.485231	0.539883	0.856272
k__Bacteria|p__Firmicutes|c__Bacilli|o__Bacilli_unclassified|f__Bacilli_unclassified|g__Bacilli_unclassified|s__Bacilli_bacterium|t__SGB6430	Anti-parasitic (N=49)	0.876729	0.107977	0.501517
k__Bacteria|p__Proteobacteria|c__CFGB1062|o__OFGB1062|f__FGB1062|g__GGB2734|s__GGB2734_SGB3677|t__SGB3677	Anti-parasitic (N=49)	-1.01443	0.235904	0.662612
k__Bacteria|p__Bacteroidetes|c__Bacteroidia|o__Bacteroidales|f__Rikenellaceae|g__Rikenellaceae_unclassified|s__Rikenellaceae_bacterium|t__SGB2215	Anti-parasitic (N=49)	-0.982863	0.15749	0.575359
k__Bacteria|p__Bacteroidetes|c__Bacteroidia|o__Bacteroidales|f__Bacteroidales_unclassified|g__Bacteroidales_unclassified|s__Bacteroidales_bacterium|t__SGB2021	Anti-parasitic (N=49)	-0.857014	0.284672	0.706314
k__Bacteria|p__Firmicutes|c__Clostridia|o__Clostridiales|f__Ruminococcaceae|g__Faecalibacterium|s__Faecalibacterium_prausnitzii|t__SGB15342	Anti-parasitic (N=49)	0.162921	0.466913	0.819993
k__Bacteria|p__Firmicutes|c__Bacilli|o__Bacilli_unclassified|f__Bacilli_unclassified|g__Bacilli_unclassified|s__Bacilli_bacterium|t__SGB6543	Anti-parasitic (N=49)	-0.474743	0.326402	0.734087
k__Bacteria|p__Firmicutes|c__Erysipelotrichia|o__Erysipelotrichales|f__Erysipelotrichaceae|g__Catenibacterium|s__Catenibacterium_sp_AM22_15|t__SGB6783_group	Anti-parasitic (N=49)	-0.205119	0.686939	0.915403
k__Bacteria|p__Firmicutes|c__Clostridia|o__Clostridia_unclassified|f__Clostridia_unclassified|g__Clostridia_unclassified|s__Clostridia_unclassified_SGB13966|t__SGB13966	Anti-parasitic (N=49)	-0.242349	0.655636	0.904187
k__Bacteria|p__Firmicutes|c__Clostridia|o__Clostridiales|f__Lachnospiraceae|g__Lachnospiraceae_unclassified|s__Lachnospiraceae_bacterium|t__SGB4881	Anti-parasitic (N=49)	-2.42195	7.60458e-05	0.00643583
k__Bacteria|p__Firmicutes|c__Clostridia|o__Clostridiales|f__Ruminococcaceae|g__GGB9634|s__GGB9634_SGB15095|t__SGB15095_group	Anti-parasitic (N=49)	0.263054	0.697831	0.919319
k__Bacteria|p__Firmicutes|c__CFGB1298|o__OFGB1298|f__FGB1298|g__GGB3118|s__GGB3118_SGB4130|t__SGB4130	Anti-parasitic (N=49)	-1.61795	0.00171763	0.0582904
k__Bacteria|p__Firmicutes|c__Clostridia|o__Clostridiales|f__Lachnospiraceae|g__Coprococcus|s__Coprococcus_sp_OM04_5BH|t__SGB5115	Anti-parasitic (N=49)	0.101587	0.884861	0.972134
k__Bacteria|p__Firmicutes|c__Clostridia|o__Clostridiales|f__Ruminococcaceae|g__GGB9635|s__GGB9635_SGB15104|t__SGB15104	Anti-parasitic (N=49)	-0.0529459	0.920079	0.981978
k__Bacteria|p__Firmicutes|c__Clostridia|o__Clostridiales|f__Lachnospiraceae|g__GGB3751|s__GGB3751_SGB5099|t__SGB5099	Anti-parasitic (N=49)	-0.0905487	0.886865	0.972738
k__Bacteria|p__Firmicutes|c__Clostridia|o__Clostridiales|f__Lachnospiraceae|g__Roseburia|s__Roseburia_intestinalis|t__SGB4951	Anti-parasitic (N=49)	0.405804	0.448007	0.809945
k__Bacteria|p__Firmicutes|c__Clostridia|o__Clostridiales|f__Ruminococcaceae|g__Ruminococcaceae_unclassified|s__Ruminococcaceae_bacterium|t__SGB15249	Anti-parasitic (N=49)	-0.335875	0.401192	0.781476
k__Bacteria|p__Proteobacteria|c__Deltaproteobacteria|o__Desulfovibrionales|f__Desulfovibrionaceae|g__Desulfovibrio|s__Desulfovibrio_piger|t__SGB15467_group	Anti-parasitic (N=49)	-1.07591	0.105959	0.497733
k__Bacteria|p__Firmicutes|c__Bacilli|o__Bacilli_unclassified|f__Bacilli_unclassified|g__GGB4727|s__GGB4727_SGB6548|t__SGB6548	Anti-parasitic (N=49)	0.622089	0.229631	0.656247
k__Bacteria|p__Firmicutes|c__Clostridia|o__Clostridiales|f__Ruminococcaceae|g__GGB9686|s__GGB9686_SGB15190|t__SGB15190	Anti-parasitic (N=49)	-0.913594	0.155606	0.572868
k__Bacteria|p__Firmicutes|c__Clostridia|o__Clostridia_unclassified|f__Clostridia_unclassified|g__Clostridia_unclassified|s__Clostridia_bacterium|t__SGB4394	Anti-parasitic (N=49)	0.483029	0.358074	0.755633
k__Bacteria|p__Firmicutes|c__Clostridia|o__Clostridiales|f__Lachnospiraceae|g__Lachnospiraceae_unclassified|s__Lachnospiraceae_unclassified_SGB4894|t__SGB4894	Anti-parasitic (N=49)	-0.492984	0.253903	0.680849
k__Bacteria|p__Firmicutes|c__Clostridia|o__Clostridia_unclassified|f__Clostridia_unclassified|g__Clostridia_unclassified|s__Clostridia_bacterium|t__SGB6328	Anti-parasitic (N=49)	-1.77268	0.0103274	0.167327
k__Archaea|p__Euryarchaeota|c__Methanobacteria|o__Methanobacteriales|f__Methanobacteriaceae|g__Methanobrevibacter|s__Methanobrevibacter_smithii|t__SGB714_group	Anti-parasitic (N=49)	-0.853873	0.209503	0.635391
k__Bacteria|p__Firmicutes|c__Clostridia|o__Clostridiales|f__Ruminococcaceae|g__Ruminococcaceae_unclassified|s__Ruminococcaceae_bacterium|t__SGB15196	Anti-parasitic (N=49)	-0.0584928	0.905219	0.977792
k__Bacteria|p__Firmicutes|c__Clostridia|o__Clostridiales|f__Ruminococcaceae|g__GGB9633|s__GGB9633_SGB15090|t__SGB15090	Anti-parasitic (N=49)	-0.261981	0.671988	0.910248
k__Bacteria|p__Firmicutes|c__Clostridia|o__Clostridiales|f__Ruminococcaceae|g__Faecalibacterium|s__Faecalibacterium_prausnitzii|t__SGB15318_group	Anti-parasitic (N=49)	-0.0678377	0.791192	0.94695
k__Bacteria|p__Firmicutes|c__Clostridia|o__Clostridiales|f__Clostridiaceae|g__Clostridium|s__Clostridium_SGB6179|t__SGB6179	Anti-parasitic (N=49)	0.570569	0.3086	0.722843
k__Bacteria|p__Firmicutes|c__Clostridia|o__Clostridiales|f__Ruminococcaceae|g__Ruminococcaceae_unclassified|s__Eubacterium_siraeum|t__SGB4198_group	Anti-parasitic (N=49)	-0.318291	0.631204	0.894162
k__Bacteria|p__Firmicutes|c__Clostridia|o__Clostridiales|f__Lachnospiraceae|g__Lachnospiraceae_unclassified|s__Lachnospiraceae_bacterium|t__SGB4957	Anti-parasitic (N=49)	0.451479	0.471354	0.822417
k__Bacteria|p__Firmicutes|c__Clostridia|o__Clostridiales|f__Lachnospiraceae|g__Coprococcus|s__Coprococcus_eutactus|t__SGB5118	Anti-parasitic (N=49)	-0.716007	0.278795	0.701464
k__Bacteria|p__Firmicutes|c__Clostridia|o__Clostridiales|f__Clostridiaceae|g__GGB3478|s__GGB3478_SGB4643|t__SGB4643	Anti-parasitic (N=49)	-0.520402	0.296567	0.713521
k__Bacteria|p__Bacteroidetes|c__Bacteroidia|o__Bacteroidales|f__Bacteroidaceae|g__GGB1380|s__GGB1380_SGB1883|t__SGB1883_group	Anti-parasitic (N=49)	-0.714403	0.295554	0.712754
k__Bacteria|p__Firmicutes|c__Clostridia|o__Clostridiales|f__Ruminococcaceae|g__Faecalibacterium|s__Faecalibacterium_SGB15346|t__SGB15346	Anti-parasitic (N=49)	0.0745355	0.785792	0.945294
k__Bacteria|p__Firmicutes|c__Clostridia|o__Clostridiales|f__Lachnospiraceae|g__Lachnospiraceae_unclassified|s__Lachnospiraceae_bacterium|t__SGB4669	Anti-parasitic (N=49)	-0.357279	0.253268	0.679997
k__Bacteria|p__Candidatus_Melainabacteria|c__Candidatus_Melainabacteria_unclassified|o__Candidatus_Gastranaerophilales|f__Candidatus_Gastranaerophilales_unclassified|g__Candidatus_Gastranaerophilales_unclassified|s__Candidatus_Gastranaerophilales_bacterium|t__SGB8617	Anti-parasitic (N=49)	-0.436171	0.421196	0.794584
k__Bacteria|p__Firmicutes|c__Clostridia|o__Clostridiales|f__Ruminococcaceae|g__GGB9705|s__GGB9705_SGB15225|t__SGB15225	Anti-parasitic (N=49)	-0.280518	0.472737	0.823189
k__Bacteria|p__Firmicutes|c__Clostridia|o__Clostridiales|f__Ruminococcaceae|g__GGB9635|s__GGB9635_SGB15103|t__SGB15103	Anti-parasitic (N=49)	0.122787	0.818942	0.954227
k__Bacteria|p__Firmicutes|c__Clostridia|o__Clostridiales|f__Clostridiaceae|g__Clostridium|s__Clostridium_sp_AM49_4BH|t__SGB4652	Anti-parasitic (N=49)	0.859385	0.159854	0.578745
k__Bacteria|p__Firmicutes|c__Clostridia|o__Clostridiales|f__Ruminococcaceae|g__GGB9615|s__GGB9615_SGB15052|t__SGB15052	Anti-parasitic (N=49)	0.0630914	0.846754	0.9621
k__Bacteria|p__Firmicutes|c__Clostridia|o__Clostridiales|f__Clostridiaceae|g__Clostridium|s__Clostridium_sp_AF36_4|t__SGB4644	Anti-parasitic (N=49)	-0.0731993	0.894602	0.974994
k__Bacteria|p__Firmicutes|c__Clostridia|o__Clostridiales|f__Ruminococcaceae|g__Ruminococcaceae_unclassified|s__Ruminococcaceae_unclassified_SGB15309|t__SGB15309	Anti-parasitic (N=49)	-0.637486	0.140377	0.551763
k__Bacteria|p__Firmicutes|c__Clostridia|o__Clostridia_unclassified|f__Clostridia_unclassified|g__Clostridia_unclassified|s__Clostridia_unclassified_SGB6276|t__SGB6276	Anti-parasitic (N=49)	-0.0929695	0.890265	0.973417
k__Bacteria|p__Firmicutes|c__Clostridia|o__Clostridiales|f__Ruminococcaceae|g__GGB9634|s__GGB9634_SGB15093|t__SGB15093	Anti-parasitic (N=49)	0.287767	0.618958	0.889565
k__Bacteria|p__Firmicutes|c__Clostridia|o__Clostridia_unclassified|f__Clostridia_unclassified|g__Clostridia_unclassified|s__Clostridia_bacterium|t__SGB14007	Anti-parasitic (N=49)	-0.501853	0.411306	0.788099
k__Bacteria|p__Firmicutes|c__Clostridia|o__Clostridiales|f__Ruminococcaceae|g__GGB9729|s__GGB9729_SGB15288|t__SGB15288_group	Anti-parasitic (N=49)	-0.624692	0.234158	0.661357
k__Bacteria|p__Firmicutes|c__Negativicutes|o__Veillonellales|f__Veillonellaceae|g__Veillonella|s__Veillonella_parvula|t__SGB6939	Anti-parasitic (N=49)	-0.922136	0.101646	0.489894
k__Bacteria|p__Firmicutes|c__Clostridia|o__Clostridiales|f__Lachnospiraceae|g__GGB3637|s__GGB3637_SGB4930|t__SGB4930	Anti-parasitic (N=49)	-1.09573	0.0776433	0.441381
k__Bacteria|p__Firmicutes|c__Clostridia|o__Clostridiales|f__Lachnospiraceae|g__Blautia|s__Blautia_obeum|t__SGB4811_group	Anti-parasitic (N=49)	0.0101118	0.977168	0.995268
k__Bacteria|p__Firmicutes|c__Erysipelotrichia|o__Erysipelotrichales|f__Erysipelotrichaceae|g__Erysipelotrichaceae_unclassified|s__Erysipelotrichaceae_bacterium|t__SGB6823	Anti-parasitic (N=49)	-1.04516	0.0936488	0.474535
k__Bacteria|p__Firmicutes|c__Clostridia|o__Clostridiales|f__Eubacteriaceae|g__Eubacterium|s__Eubacterium_sp_AM28_29|t__SGB6796_group	Anti-parasitic (N=49)	0.109394	0.810058	0.95236
k__Bacteria|p__Firmicutes|c__Clostridia|o__Clostridiales|f__Ruminococcaceae|g__Ruminococcaceae_unclassified|s__Ruminococcaceae_bacterium|t__SGB4194	Anti-parasitic (N=49)	-0.68905	0.192991	0.618339
k__Bacteria|p__Firmicutes|c__Clostridia|o__Clostridiales|f__Lachnospiraceae|g__Lachnospiraceae_unclassified|s__Lachnospiraceae_unclassified_SGB5104|t__SGB5104	Anti-parasitic (N=49)	0.0437087	0.943988	0.987851
k__Bacteria|p__Firmicutes|c__Clostridia|o__Clostridiales|f__Lachnospiraceae|g__Lachnospiraceae_unclassified|s__Lachnospiraceae_bacterium|t__SGB4909	Anti-parasitic (N=49)	-0.0439155	0.924948	0.983347
k__Bacteria|p__Proteobacteria|c__Gammaproteobacteria|o__Pasteurellales|f__Pasteurellaceae|g__Haemophilus|s__Haemophilus_parainfluenzae|t__SGB9712_group	Anti-parasitic (N=49)	0.335535	0.452676	0.812398
k__Bacteria|p__Firmicutes|c__Clostridia|o__Clostridiales|f__Ruminococcaceae|g__GGB9707|s__GGB9707_SGB15229|t__SGB15229	Anti-parasitic (N=49)	0.311573	0.418119	0.792302
k__Bacteria|p__Firmicutes|c__Clostridia|o__Clostridiales|f__Peptostreptococcaceae|g__Romboutsia|s__Romboutsia_timonensis|t__SGB6148	Anti-parasitic (N=49)	0.295885	0.533719	0.853819
k__Bacteria|p__Firmicutes|c__Clostridia|o__Clostridia_unclassified|f__Clostridia_unclassified|g__Clostridia_unclassified|s__Clostridia_bacterium|t__SGB5180	Anti-parasitic (N=49)	0.0111321	0.97592	0.994945
k__Bacteria|p__Firmicutes|c__Clostridia|o__Clostridiales|f__Lachnospiraceae|g__GGB3733|s__GGB3733_SGB5066|t__SGB5066	Anti-parasitic (N=49)	-0.524629	0.474281	0.823638
k__Bacteria|p__Firmicutes|c__Clostridia|o__Clostridiales|f__Ruminococcaceae|g__Ruminococcaceae_unclassified|s__Ruminococcaceae_bacterium|t__SGB14905	Anti-parasitic (N=49)	-1.56742	0.0177925	0.22375
k__Bacteria|p__Actinobacteria|c__Coriobacteriia|o__Coriobacteriales|f__Atopobiaceae|g__Parolsenella|s__Parolsenella_massiliensis|t__SGB14380	Anti-parasitic (N=49)	-0.201292	0.725242	0.927972
k__Bacteria|p__Firmicutes|c__Clostridia|o__Clostridiales|f__Lachnospiraceae|g__Lachnospiraceae_unclassified|s__Lachnospiraceae_unclassified_SGB4890|t__SGB4890	Anti-parasitic (N=49)	-0.0831132	0.881174	0.971315
k__Bacteria|p__Firmicutes|c__Clostridia|o__Clostridiales|f__Ruminococcaceae|g__GGB9593|s__GGB9593_SGB15015|t__SGB15015	Anti-parasitic (N=49)	-0.424774	0.341782	0.744354
k__Bacteria|p__Firmicutes|c__Clostridia|o__Clostridia_unclassified|f__Clostridia_unclassified|g__GGB9774|s__GGB9774_SGB15394|t__SGB15394	Anti-parasitic (N=49)	0.0541911	0.913322	0.980126
k__Bacteria|p__Bacteroidetes|c__Bacteroidia|o__Bacteroidales|f__Tannerellaceae|g__GGB1405|s__GGB1405_SGB1928|t__SGB1928	Anti-parasitic (N=49)	-1.50811	0.0171953	0.219471
k__Bacteria|p__Firmicutes|c__Clostridia|o__Clostridiales|f__Clostridiaceae|g__Clostridium|s__Clostridium_sp_OM07_10AC|t__SGB4655	Anti-parasitic (N=49)	-0.168152	0.810189	0.952388
k__Bacteria|p__Firmicutes|c__Clostridia|o__Clostridiales|f__Ruminococcaceae|g__Ruminococcaceae_unclassified|s__Ruminococcaceae_unclassified_SGB15260|t__SGB15260	Anti-parasitic (N=49)	0.469345	0.355801	0.75416
k__Bacteria|p__Firmicutes|c__Clostridia|o__Clostridiales|f__Lachnospiraceae|g__Mediterraneibacter|s__Ruminococcus_torques|t__SGB4563_group	Anti-parasitic (N=49)	-0.486519	0.0736279	0.431401
k__Bacteria|p__Firmicutes|c__Clostridia|o__Clostridiales|f__Lachnospiraceae|g__Dorea|s__Dorea_longicatena|t__SGB4581	Anti-parasitic (N=49)	0.0436472	0.903839	0.977523
k__Bacteria|p__Firmicutes|c__Clostridia|o__Clostridiales|f__Lachnospiraceae|g__Blautia|s__Blautia_wexlerae|t__SGB4837_group	Anti-parasitic (N=49)	-0.00163659	0.992482	0.998431
k__Bacteria|p__Firmicutes|c__Erysipelotrichia|o__Erysipelotrichales|f__Erysipelotrichaceae|g__Erysipelotrichaceae_unclassified|s__Erysipelotrichaceae_bacterium|t__SGB6836_group	Anti-parasitic (N=49)	-0.29458	0.57234	0.870491
k__Bacteria|p__Proteobacteria|c__Gammaproteobacteria|o__Enterobacterales|f__Enterobacteriaceae|g__Escherichia|s__Escherichia_coli|t__SGB10068	Anti-parasitic (N=49)	-0.318254	0.490877	0.832045
k__Bacteria|p__Firmicutes|c__Clostridia|o__Clostridiales|f__Ruminococcaceae|g__Candidatus_Cibiobacter|s__Candidatus_Cibiobacter_qucibialis|t__SGB15286	Anti-parasitic (N=49)	-0.0234025	0.9302	0.984663
k__Bacteria|p__Firmicutes|c__Clostridia|o__Clostridiales|f__Lachnospiraceae|g__Dorea|s__Dorea_formicigenerans|t__SGB4575	Anti-parasitic (N=49)	0.300434	0.125469	0.52962
k__Bacteria|p__Proteobacteria|c__Betaproteobacteria|o__Burkholderiales|f__Sutterellaceae|g__Sutterella|s__Sutterella_wadsworthensis|t__SGB9286	Anti-parasitic (N=49)	0.395722	0.569534	0.869142
k__Bacteria|p__Firmicutes|c__Clostridia|o__Clostridiales|f__Lachnospiraceae|g__Coprococcus|s__Coprococcus_comes|t__SGB4577_group	Anti-parasitic (N=49)	0.00619477	0.977084	0.995268
k__Bacteria|p__Firmicutes|c__Clostridia|o__Clostridiales|f__Clostridiaceae|g__GGB3486|s__GGB3486_SGB4658|t__SGB4658	Anti-parasitic (N=49)	-0.572713	0.35944	0.756342
k__Bacteria|p__Firmicutes|c__Clostridia|o__Clostridiales|f__Ruminococcaceae|g__GGB9635|s__GGB9635_SGB15102|t__SGB15102	Anti-parasitic (N=49)	-0.673361	0.290644	0.709496
k__Bacteria|p__Firmicutes|c__Bacilli|o__Bacilli_unclassified|f__Bacilli_unclassified|g__GGB4773|s__GGB4773_SGB6607|t__SGB6607	Anti-parasitic (N=49)	0.0589357	0.916987	0.981199
k__Bacteria|p__Firmicutes|c__Clostridia|o__Clostridiales|f__Lachnospiraceae|g__Lachnospiraceae_unclassified|s__Lachnospiraceae_bacterium_OM04_12BH|t__SGB4893	Anti-parasitic (N=49)	0.0243333	0.943164	0.987672
k__Bacteria|p__Firmicutes|c__Clostridia|o__Clostridiales|f__Lachnospiraceae|g__Lachnospiraceae_unclassified|s__Lachnospiraceae_bacterium|t__SGB4887	Anti-parasitic (N=49)	-0.836605	0.17696	0.59861
k__Bacteria|p__Actinobacteria|c__Coriobacteriia|o__Eggerthellales|f__Eggerthellaceae|g__Slackia|s__Slackia_isoflavoniconvertens|t__SGB14773_group	Anti-parasitic (N=49)	-0.447681	0.264287	0.689533
k__Bacteria|p__Firmicutes|c__Clostridia|o__Clostridiales|f__Ruminococcaceae|g__Gemmiger|s__Gemmiger_SGB15292|t__SGB15292	Anti-parasitic (N=49)	-0.60217	0.328776	0.735828
k__Bacteria|p__Firmicutes|c__Clostridia|o__Clostridia_unclassified|f__Clostridia_unclassified|g__Clostridia_unclassified|s__Clostridia_unclassified_SGB13999|t__SGB13999	Anti-parasitic (N=49)	-0.0867869	0.899217	0.976345
k__Bacteria|p__Firmicutes|c__Clostridia|o__Clostridiales|f__Lachnospiraceae|g__Lachnospiraceae_unclassified|s__Lachnospiraceae_bacterium|t__SGB5062	Anti-parasitic (N=49)	0.0321878	0.959829	0.991968
k__Bacteria|p__Firmicutes|c__Clostridia|o__Clostridiales|f__Ruminococcaceae|g__Ruminococcaceae_unclassified|s__Ruminococcaceae_bacterium|t__SGB15356	Anti-parasitic (N=49)	0.00763563	0.988689	0.997863
k__Bacteria|p__Bacteroidetes|c__Bacteroidia|o__Bacteroidales|f__Tannerellaceae|g__Parabacteroides|s__Parabacteroides_massiliensis|t__SGB1945	Anti-parasitic (N=49)	0.351617	0.550933	0.861406
k__Bacteria|p__Firmicutes|c__Clostridia|o__Clostridiales|f__Ruminococcaceae|g__GGB9597|s__GGB9597_SGB15022|t__SGB15022	Anti-parasitic (N=49)	-0.330113	0.37764	0.76786
k__Bacteria|p__Firmicutes|c__Clostridia|o__Clostridiales|f__Clostridiaceae|g__Clostridium|s__Clostridium_sp_AF34_13|t__SGB4659	Anti-parasitic (N=49)	-0.278816	0.656487	0.904394
k__Bacteria|p__Bacteroidetes|c__Bacteroidia|o__Bacteroidales|f__Prevotellaceae|g__GGB1244|s__GGB1244_SGB1664|t__SGB1664	Anti-parasitic (N=49)	-0.683374	0.323218	0.731681
k__Bacteria|p__Firmicutes|c__Clostridia|o__Clostridiales|f__Clostridiales_unclassified|g__Clostridiales_unclassified|s__Clostridiales_unclassified_SGB15145|t__SGB15145	Anti-parasitic (N=49)	0.126503	0.556101	0.863391
k__Bacteria|p__Firmicutes|c__Bacilli|o__Bacilli_unclassified|f__Bacilli_unclassified|g__Bacilli_unclassified|s__Bacilli_bacterium|t__SGB6499	Anti-parasitic (N=49)	-0.191368	0.78731	0.945732
k__Bacteria|p__Firmicutes|c__Clostridia|o__Clostridiales|f__Clostridiaceae|g__Clostridium|s__Clostridium_sp_NSJ_42|t__SGB6174_group	Anti-parasitic (N=49)	0.38296	0.473397	0.823364
k__Bacteria|p__Firmicutes|c__Bacilli|o__Bacilli_unclassified|f__Bacilli_unclassified|g__Bacilli_unclassified|s__Bacilli_bacterium|t__SGB6609	Anti-parasitic (N=49)	0.240217	0.655062	0.904023
k__Bacteria|p__Firmicutes|c__Bacilli|o__Bacilli_unclassified|f__Bacilli_unclassified|g__GGB4672|s__GGB4672_SGB6461|t__SGB6461	Anti-parasitic (N=49)	-0.282504	0.64984	0.90179
k__Bacteria|p__Firmicutes|c__Clostridia|o__Clostridiales|f__Ruminococcaceae|g__GGB9691|s__GGB9691_SGB15198|t__SGB15198	Anti-parasitic (N=49)	-0.484071	0.402056	0.78226
k__Bacteria|p__Firmicutes|c__Clostridia|o__Clostridia_unclassified|f__Clostridia_unclassified|g__Clostridia_unclassified|s__Clostridia_bacterium|t__SGB13979	Anti-parasitic (N=49)	-0.224055	0.671445	0.909896
k__Bacteria|p__Firmicutes|c__Clostridia|o__Clostridia_unclassified|f__Clostridia_unclassified|g__GGB9758|s__GGB9758_SGB15368|t__SGB15368	Anti-parasitic (N=49)	0.547069	0.256762	0.683258
k__Bacteria|p__Firmicutes|c__Clostridia|o__Clostridia_unclassified|f__Clostridia_unclassified|g__Clostridia_unclassified|s__Clostridia_bacterium|t__SGB14252	Anti-parasitic (N=49)	-0.0642043	0.87379	0.969421
k__Bacteria|p__Bacteroidetes|c__Bacteroidia|o__Bacteroidales|f__Rikenellaceae|g__Rikenellaceae_unclassified|s__Rikenellaceae_bacterium|t__SGB2241	Anti-parasitic (N=49)	-0.42009	0.546537	0.859484
k__Bacteria|p__Firmicutes|c__Clostridia|o__Clostridiales|f__Lachnospiraceae|g__Lachnospiraceae_unclassified|s__Lachnospiraceae_bacterium|t__SGB4750	Anti-parasitic (N=49)	-0.0037699	0.989968	0.998047
k__Bacteria|p__Firmicutes|c__Clostridia|o__Clostridiales|f__Clostridiaceae|g__Clostridium|s__Clostridium_sp_AF20_17LB|t__SGB4714	Anti-parasitic (N=49)	0.330251	0.352564	0.752042
k__Bacteria|p__Bacteroidetes|c__Bacteroidia|o__Bacteroidales|f__Bacteroidales_unclassified|g__Phocaeicola|s__Phocaeicola_vulgatus|t__SGB1814	Anti-parasitic (N=49)	1.02351	0.144899	0.558072
k__Bacteria|p__Firmicutes|c__Clostridia|o__Clostridiales|f__Ruminococcaceae|g__Ruminococcus|s__Ruminococcus_bicirculans|t__SGB4262	Anti-parasitic (N=49)	1.46594	0.0211101	0.244899
k__Bacteria|p__Firmicutes|c__Bacilli|o__Bacilli_unclassified|f__Bacilli_unclassified|g__GGB4706|s__GGB4706_SGB6513|t__SGB6513	Anti-parasitic (N=49)	0.1977	0.713152	0.924495
k__Bacteria|p__Firmicutes|c__Clostridia|o__Clostridia_unclassified|f__Clostridia_unclassified|g__Clostridia_unclassified|s__Clostridia_bacterium|t__SGB14209	Anti-parasitic (N=49)	-0.880777	0.134947	0.544057
k__Bacteria|p__Firmicutes|c__Clostridia|o__Clostridiales|f__Ruminococcaceae|g__GGB9614|s__GGB9614_SGB15049|t__SGB15049	Anti-parasitic (N=49)	-0.051505	0.879442	0.970794
k__Bacteria|p__Proteobacteria|c__Alphaproteobacteria|o__Rhizobiales|f__Phyllobacteriaceae|g__GGB38171|s__GGB38171_SGB72433|t__SGB72433_group	Anti-parasitic (N=49)	-0.628276	0.156796	0.574512
k__Bacteria|p__Firmicutes|c__Clostridia|o__Clostridia_unclassified|f__Clostridia_unclassified|g__GGB9342|s__GGB9342_SGB14306|t__SGB14306	Anti-parasitic (N=49)	-1.59981	0.0131987	0.191292
k__Bacteria|p__Firmicutes|c__Clostridia|o__Clostridia_unclassified|f__Clostridia_unclassified|g__Clostridia_unclassified|s__Clostridia_bacterium|t__SGB4395	Anti-parasitic (N=49)	0.119911	0.852175	0.963538
k__Bacteria|p__Firmicutes|c__Clostridia|o__Clostridia_unclassified|f__Clostridia_unclassified|g__Clostridia_unclassified|s__Clostridia_bacterium|t__SGB14202	Anti-parasitic (N=49)	-0.108067	0.847277	0.962154
k__Bacteria|p__Firmicutes|c__Clostridia|o__Clostridiales|f__Ruminococcaceae|g__GGB9603|s__GGB9603_SGB15035|t__SGB15035	Anti-parasitic (N=49)	0.133972	0.752644	0.935432
k__Bacteria|p__Firmicutes|c__Clostridia|o__Clostridiales|f__Ruminococcaceae|g__GGB9730|s__GGB9730_SGB15291|t__SGB15291	Anti-parasitic (N=49)	-0.0779624	0.788442	0.94605
k__Bacteria|p__Firmicutes|c__Clostridia|o__Clostridiales|f__Clostridiaceae|g__GGB3528|s__GGB3528_SGB4713|t__SGB4713	Anti-parasitic (N=49)	0.606059	0.290915	0.70966
k__Bacteria|p__Actinobacteria|c__Coriobacteriia|o__Coriobacteriales|f__Atopobiaceae|g__Olsenella|s__Olsenella_sp_GAM18|t__SGB14370_group	Anti-parasitic (N=49)	-1.37606	0.00694596	0.134756
k__Bacteria|p__Firmicutes|c__Clostridia|o__Clostridiales|f__Ruminococcaceae|g__GGB9709|s__GGB9709_SGB15238|t__SGB15238	Anti-parasitic (N=49)	-0.688363	0.194588	0.620005
k__Bacteria|p__Firmicutes|c__CFGB1424|o__OFGB1424|f__FGB1424|g__GGB3490|s__GGB3490_SGB4664|t__SGB4664	Anti-parasitic (N=49)	-0.19773	0.730115	0.92979
k__Bacteria|p__Firmicutes|c__Clostridia|o__Clostridiales|f__Ruminococcaceae|g__Ruminococcaceae_unclassified|s__Ruminococcaceae_bacterium|t__SGB14908	Anti-parasitic (N=49)	-0.626931	0.312634	0.725508
k__Bacteria|p__Firmicutes|c__Clostridia|o__Clostridiales|f__Lachnospiraceae|g__Lachnospiraceae_unclassified|s__Lachnospiraceae_bacterium|t__SGB48005	Anti-parasitic (N=49)	0.0722545	0.905312	0.977792
k__Bacteria|p__Firmicutes|c__Clostridia|o__Clostridiales|f__Ruminococcaceae|g__Agathobaculum|s__Agathobaculum_butyriciproducens|t__SGB14993_group	Anti-parasitic (N=49)	-0.00890614	0.980591	0.99622
k__Bacteria|p__Firmicutes|c__Clostridia|o__Clostridiales|f__Ruminococcaceae|g__GGB9673|s__GGB9673_SGB15171|t__SGB15171	Anti-parasitic (N=49)	-0.205672	0.752818	0.935477
k__Bacteria|p__Firmicutes|c__Clostridia|o__Clostridia_unclassified|f__Clostridia_unclassified|g__Clostridia_unclassified|s__Clostridia_bacterium|t__SGB6343	Anti-parasitic (N=49)	-0.0555635	0.902924	0.977465
k__Bacteria|p__Firmicutes|c__Bacilli|o__Bacilli_unclassified|f__Bacilli_unclassified|g__Bacilli_unclassified|s__Bacilli_bacterium|t__SGB6447	Anti-parasitic (N=49)	0.17638	0.738336	0.931996
k__Bacteria|p__Firmicutes|c__Negativicutes|o__Veillonellales|f__Veillonellaceae|g__Veillonella|s__Veillonella_atypica|t__SGB6936	Anti-parasitic (N=49)	0.237586	0.68945	0.916334
k__Bacteria|p__Firmicutes|c__Clostridia|o__Clostridiales|f__Ruminococcaceae|g__Ruminococcaceae_unclassified|s__Ruminococcaceae_unclassified_SGB4425|t__SGB4425_group	Anti-parasitic (N=49)	-0.290524	0.609472	0.886233
k__Bacteria|p__Firmicutes|c__Clostridia|o__Clostridiales|f__Ruminococcaceae|g__Faecalibacterium|s__Faecalibacterium_SGB15345|t__SGB15345	Anti-parasitic (N=49)	-0.0907868	0.881149	0.971315
k__Bacteria|p__Tenericutes|c__Mollicutes|o__Acholeplasmatales|f__Acholeplasmatales_unclassified|g__Acholeplasmatales_unclassified|s__Acholeplasmatales_unclassified_SGB6584|t__SGB6584	Anti-parasitic (N=49)	0.37435	0.518192	0.846757
k__Bacteria|p__Firmicutes|c__Clostridia|o__Clostridiales|f__Lachnospiraceae|g__Lachnospira|s__Lachnospira_pectinoschiza|t__SGB5075_group	Anti-parasitic (N=49)	-0.165951	0.807145	0.951417
k__Bacteria|p__Firmicutes|c__Clostridia|o__Clostridiales|f__Ruminococcaceae|g__Faecalibacterium|s__Faecalibacterium_prausnitzii|t__SGB15323	Anti-parasitic (N=49)	-0.313932	0.639858	0.897598
k__Bacteria|p__Firmicutes|c__Clostridia|o__Clostridiales|f__Ruminococcaceae|g__Ruminococcaceae_unclassified|s__Ruminococcaceae_bacterium|t__SGB43319	Anti-parasitic (N=49)	-0.0467574	0.92344	0.982838
k__Bacteria|p__Firmicutes|c__Bacilli|o__Bacilli_unclassified|f__Bacilli_unclassified|g__Bacilli_unclassified|s__Bacilli_bacterium|t__SGB6421	Anti-parasitic (N=49)	-0.186759	0.762056	0.938033
k__Bacteria|p__Firmicutes|c__Clostridia|o__Clostridiales|f__Ruminococcaceae|g__GGB9595|s__GGB9595_SGB15017|t__SGB15017	Anti-parasitic (N=49)	-0.273238	0.629421	0.893517
k__Bacteria|p__Bacteroidetes|c__Bacteroidia|o__Bacteroidales|f__Bacteroidaceae|g__Bacteroides|s__Bacteroides_fragilis|t__SGB1853	Anti-parasitic (N=49)	0.0202874	0.95498	0.99095
k__Bacteria|p__Firmicutes|c__Clostridia|o__Clostridiales|f__Clostridiaceae|g__Clostridiaceae_unclassified|s__Clostridiaceae_bacterium|t__SGB4269	Anti-parasitic (N=49)	0.217046	0.711958	0.924199
k__Bacteria|p__Firmicutes|c__Clostridia|o__Clostridiales|f__Lachnospiraceae|g__Lachnospiraceae_unclassified|s__Lachnospiraceae_bacterium|t__SGB4767	Anti-parasitic (N=49)	0.105071	0.609212	0.88619
k__Bacteria|p__Firmicutes|c__Clostridia|o__Clostridiales|f__Lachnospiraceae|g__Lachnospiraceae_unclassified|s__Lachnospiraceae_bacterium|t__SGB4706	Anti-parasitic (N=49)	0.478887	0.046265	0.354207
k__Bacteria|p__Firmicutes|c__Clostridia|o__Clostridiales|f__Ruminococcaceae|g__GGB9631|s__GGB9631_SGB15085|t__SGB15085	Anti-parasitic (N=49)	-0.306349	0.52585	0.850244
k__Bacteria|p__Planctomycetes|c__Planctomycetia|o__Pirellulales|f__Pirellulaceae|g__GGB6565|s__GGB6565_SGB9274|t__SGB9274	Anti-parasitic (N=49)	-1.37118	0.0287746	0.284836
k__Bacteria|p__Bacteroidetes|c__Bacteroidia|o__Bacteroidales|f__Bacteroidaceae|g__Bacteroidaceae_unclassified|s__Bacteroidaceae_bacterium|t__SGB1478	Anti-parasitic (N=49)	0.199047	0.668762	0.908681
k__Bacteria|p__Firmicutes|c__Clostridia|o__Clostridiales|f__Clostridiaceae|g__Clostridium|s__Clostridium_perfringens|t__SGB6191	Anti-parasitic (N=49)	0.0635464	0.908239	0.978643
k__Bacteria|p__Firmicutes|c__CFGB1340|o__OFGB1340|f__FGB1340|g__GGB3256|s__GGB3256_SGB4303|t__SGB4303	Anti-parasitic (N=49)	0.38213	0.531494	0.853014
k__Bacteria|p__Firmicutes|c__Clostridia|o__Clostridiales|f__Ruminococcaceae|g__Faecalibacterium|s__Faecalibacterium_prausnitzii|t__SGB15317	Anti-parasitic (N=49)	0.298414	0.368113	0.76229
k__Bacteria|p__Firmicutes|c__Clostridia|o__Clostridiales|f__Clostridiaceae|g__Clostridium|s__Clostridium_fessum|t__SGB4705	Anti-parasitic (N=49)	0.392907	0.127774	0.533697
k__Bacteria|p__Firmicutes|c__Clostridia|o__Clostridia_unclassified|f__Clostridia_unclassified|g__Clostridia_unclassified|s__Clostridia_bacterium|t__SGB14005	Anti-parasitic (N=49)	-1.61788	0.0113797	0.176971
k__Bacteria|p__Firmicutes|c__Clostridia|o__Clostridia_unclassified|f__Clostridia_unclassified|g__Clostridia_unclassified|s__Clostridia_bacterium|t__SGB14861	Anti-parasitic (N=49)	0.541723	0.138354	0.549303
k__Bacteria|p__Firmicutes|c__Clostridia|o__Clostridiales|f__Ruminococcaceae|g__GGB9595|s__GGB9595_SGB15019|t__SGB15019	Anti-parasitic (N=49)	0.484784	0.318599	0.72902
k__Bacteria|p__Firmicutes|c__CFGB1218|o__OFGB1218|f__FGB1218|g__GGB2983|s__GGB2983_SGB3965|t__SGB3965	Anti-parasitic (N=49)	-0.0122867	0.968217	0.993425
k__Bacteria|p__Firmicutes|c__Clostridia|o__Clostridiales|f__Ruminococcaceae|g__GGB9631|s__GGB9631_SGB15087|t__SGB15087	Anti-parasitic (N=49)	-0.426377	0.462711	0.817675
k__Bacteria|p__Firmicutes|c__Clostridia|o__Clostridiales|f__Ruminococcaceae|g__GGB9627|s__GGB9627_SGB15081|t__SGB15081	Anti-parasitic (N=49)	0.375119	0.332308	0.737683
k__Bacteria|p__Bacteroidetes|c__Bacteroidia|o__Bacteroidales|f__Tannerellaceae|g__Parabacteroides|s__Parabacteroides_distasonis|t__SGB1934	Anti-parasitic (N=49)	1.65672	0.0109595	0.172902
k__Bacteria|p__Firmicutes|c__Clostridia|o__Clostridiales|f__Lachnospiraceae|g__Blautia|s__Blautia_SGB4815|t__SGB4815_group	Anti-parasitic (N=49)	-0.626288	0.136948	0.547194
k__Bacteria|p__Firmicutes|c__Clostridia|o__Clostridia_unclassified|f__Clostridia_unclassified|g__Clostridia_unclassified|s__Clostridia_bacterium|t__SGB13997	Anti-parasitic (N=49)	0.0860076	0.889241	0.973197
k__Bacteria|p__Firmicutes|c__Negativicutes|o__Veillonellales|f__Veillonellaceae|g__Veillonella|s__Veillonella_dispar|t__SGB6952	Anti-parasitic (N=49)	0.329911	0.568338	0.868444
k__Bacteria|p__Firmicutes|c__Clostridia|o__Clostridia_unclassified|f__Clostridia_unclassified|g__Clostridia_unclassified|s__Clostridia_bacterium|t__SGB14253	Anti-parasitic (N=49)	0.486169	0.357412	0.755229
k__Bacteria|p__Firmicutes|c__Clostridia|o__Clostridiales|f__Ruminococcaceae|g__Gemmiger|s__Gemmiger_formicilis|t__SGB15300	Anti-parasitic (N=49)	-0.329922	0.401316	0.781554
k__Bacteria|p__Firmicutes|c__Clostridia|o__Clostridiales|f__Lachnospiraceae|g__GGB3623|s__GGB3623_SGB4900|t__SGB4900	Anti-parasitic (N=49)	-0.364656	0.604057	0.884496
k__Bacteria|p__Firmicutes|c__Clostridia|o__Clostridiales|f__Lachnospiraceae|g__Lachnospiraceae_unclassified|s__Lachnospiraceae_bacterium|t__SGB5060	Anti-parasitic (N=49)	0.299074	0.567534	0.868165
k__Bacteria|p__Firmicutes|c__Erysipelotrichia|o__Erysipelotrichales|f__Erysipelotrichaceae|g__Holdemanella|s__Holdemanella_biformis|t__SGB6806_group	Anti-parasitic (N=49)	0.157926	0.76957	0.940142
k__Bacteria|p__Firmicutes|c__Clostridia|o__Clostridiales|f__Ruminococcaceae|g__GGB9636|s__GGB9636_SGB15107|t__SGB15107	Anti-parasitic (N=49)	-0.615341	0.327192	0.73471
k__Bacteria|p__Firmicutes|c__Bacilli|o__Bacilli_unclassified|f__Bacilli_unclassified|g__Bacilli_unclassified|s__Bacilli_bacterium|t__SGB6521	Anti-parasitic (N=49)	-1.07087	0.042384	0.34048
k__Bacteria|p__Bacteroidetes|c__Bacteroidia|o__Bacteroidales|f__Rikenellaceae|g__Rikenellaceae_unclassified|s__Rikenellaceae_bacterium|t__SGB2229	Anti-parasitic (N=49)	-1.2985	0.0616664	0.401038
k__Bacteria|p__Firmicutes|c__Clostridia|o__Clostridia_unclassified|f__Clostridia_unclassified|g__GGB9284|s__GGB9284_SGB14237|t__SGB14237	Anti-parasitic (N=49)	-0.763177	0.26198	0.687978
k__Bacteria|p__Firmicutes|c__Erysipelotrichia|o__Erysipelotrichales|f__Erysipelotrichaceae|g__GGB4888|s__GGB4888_SGB6837|t__SGB6837	Anti-parasitic (N=49)	-0.424927	0.445515	0.808547
k__Bacteria|p__Firmicutes|c__Clostridia|o__Clostridia_unclassified|f__Clostridia_unclassified|g__Clostridia_unclassified|s__Clostridia_bacterium|t__SGB14256	Anti-parasitic (N=49)	-1.72798	0.00267391	0.07645
k__Bacteria|p__Firmicutes|c__Clostridia|o__Clostridia_unclassified|f__Clostridia_unclassified|g__GGB9288|s__GGB9288_SGB14243|t__SGB14243	Anti-parasitic (N=49)	-0.416656	0.489964	0.831272
k__Bacteria|p__Firmicutes|c__Clostridia|o__Clostridiales|f__Ruminococcaceae|g__Ruminococcaceae_unclassified|s__Ruminococcaceae_bacterium|t__SGB14834	Anti-parasitic (N=49)	0.634029	0.24152	0.668367
k__Bacteria|p__Firmicutes|c__Firmicutes_unclassified|o__Firmicutes_unclassified|f__Firmicutes_unclassified|g__Firmicutes_unclassified|s__Firmicutes_bacterium_AF16_15|t__SGB4993	Anti-parasitic (N=49)	0.297903	0.321757	0.730684
k__Bacteria|p__Firmicutes|c__Clostridia|o__Clostridia_unclassified|f__Clostridia_unclassified|g__Clostridia_unclassified|s__Clostridia_bacterium|t__SGB15377	Anti-parasitic (N=49)	-1.37147	0.0230232	0.255479
k__Bacteria|p__Firmicutes|c__Clostridia|o__Clostridiales|f__Clostridiaceae|g__Butyricicoccus|s__Butyricicoccus_SGB14990|t__SGB14990	Anti-parasitic (N=49)	-0.208995	0.718135	0.926027
k__Bacteria|p__Firmicutes|c__Clostridia|o__Clostridiales|f__Lachnospiraceae|g__GGB3474|s__GGB3474_SGB4637|t__SGB4637	Anti-parasitic (N=49)	0.483922	0.375974	0.766858
k__Bacteria|p__Firmicutes|c__Clostridia|o__Clostridia_unclassified|f__Clostridia_unclassified|g__Clostridia_unclassified|s__Clostridia_bacterium|t__SGB15385	Anti-parasitic (N=49)	-0.211059	0.697936	0.919319
k__Bacteria|p__Firmicutes|c__Clostridia|o__Clostridiales|f__Ruminococcaceae|g__GGB9618|s__GGB9618_SGB15065|t__SGB15065	Anti-parasitic (N=49)	0.0197805	0.96792	0.993384
k__Bacteria|p__Firmicutes|c__Clostridia|o__Clostridiales|f__Ruminococcaceae|g__GGB9642|s__GGB9642_SGB15119|t__SGB15119	Anti-parasitic (N=49)	0.0997457	0.767031	0.939333
k__Bacteria|p__Firmicutes|c__Clostridia|o__Clostridia_unclassified|f__Clostridia_unclassified|g__Clostridia_unclassified|s__Clostridia_bacterium|t__SGB15370	Anti-parasitic (N=49)	-0.3508	0.291286	0.709854
k__Bacteria|p__Firmicutes|c__Clostridia|o__Clostridiales|f__Lachnospiraceae|g__GGB3746|s__GGB3746_SGB5089|t__SGB5089	Anti-parasitic (N=49)	-1.1474	0.0407219	0.334172
k__Bacteria|p__Firmicutes|c__Bacilli|o__Lactobacillales|f__Streptococcaceae|g__Streptococcus|s__Streptococcus_equinus|t__SGB8022	Anti-parasitic (N=49)	-0.698811	0.180497	0.603055
k__Bacteria|p__Firmicutes|c__Clostridia|o__Clostridia_unclassified|f__Clostridia_unclassified|g__Clostridia_unclassified|s__Clostridia_bacterium|t__SGB15374	Anti-parasitic (N=49)	-0.551755	0.177692	0.599606
k__Bacteria|p__Firmicutes|c__Bacilli|o__Bacilli_unclassified|f__Bacilli_unclassified|g__GGB4710|s__GGB4710_SGB6522|t__SGB6522	Anti-parasitic (N=49)	0.187291	0.770477	0.940445
k__Bacteria|p__Firmicutes|c__Clostridia|o__Clostridiales|f__Lachnospiraceae|g__Coprococcus|s__Coprococcus_eutactus|t__SGB5121	Anti-parasitic (N=49)	0.322886	0.607191	0.885455
k__Bacteria|p__Firmicutes|c__Clostridia|o__Clostridia_unclassified|f__Clostridia_unclassified|g__GGB9067|s__GGB9067_SGB13986|t__SGB13986	Anti-parasitic (N=49)	0.0980295	0.866311	0.967345
k__Bacteria|p__Firmicutes|c__Clostridia|o__Clostridia_unclassified|f__Clostridia_unclassified|g__Clostridia_unclassified|s__Clostridia_unclassified_SGB4373|t__SGB4373	Anti-parasitic (N=49)	-0.542392	0.461569	0.817181
k__Bacteria|p__Firmicutes|c__Clostridia|o__Clostridia_unclassified|f__Clostridia_unclassified|g__Clostridia_unclassified|s__Clostridia_bacterium|t__SGB53819	Anti-parasitic (N=49)	0.258102	0.62	0.88969
k__Bacteria|p__Firmicutes|c__Clostridia|o__Clostridiales|f__Clostridiaceae|g__Clostridium|s__Clostridium_sp_AF27_2AA|t__SGB4712	Anti-parasitic (N=49)	0.869722	0.124608	0.528515
k__Bacteria|p__Bacteroidetes|c__Bacteroidia|o__Bacteroidales|f__Prevotellaceae|g__Prevotella|s__Prevotella_stercorea|t__SGB1679	Anti-parasitic (N=49)	0.298373	0.71276	0.92434
k__Bacteria|p__Firmicutes|c__Clostridia|o__Clostridia_unclassified|f__Clostridia_unclassified|g__Clostridia_unclassified|s__Clostridia_bacterium|t__SGB3988	Anti-parasitic (N=49)	0.360068	0.437282	0.803309
k__Bacteria|p__Firmicutes|c__CFGB11737|o__OFGB11737|f__FGB11737|g__GGB34228|s__GGB34228_SGB72916|t__SGB72916	Anti-parasitic (N=49)	-0.291642	0.404892	0.784035
k__Bacteria|p__Firmicutes|c__Clostridia|o__Clostridiales|f__Ruminococcaceae|g__GGB9590|s__GGB9590_SGB15012|t__SGB15012	Anti-parasitic (N=49)	0.555899	0.195789	0.621287
k__Bacteria|p__Firmicutes|c__Clostridia|o__Clostridia_unclassified|f__Clostridia_unclassified|g__Clostridia_unclassified|s__Clostridia_bacterium|t__SGB14291	Anti-parasitic (N=49)	-0.325941	0.594714	0.880559
k__Bacteria|p__Firmicutes|c__Clostridia|o__Clostridiales|f__Clostridiaceae|g__Clostridiaceae_unclassified|s__Clostridiaceae_unclassified_SGB4769|t__SGB4769	Anti-parasitic (N=49)	-0.305516	0.335309	0.739582
k__Bacteria|p__Firmicutes|c__Clostridia|o__Clostridiales|f__Ruminococcaceae|g__GGB9621|s__GGB9621_SGB15073|t__SGB15073	Anti-parasitic (N=49)	0.0667706	0.904909	0.977718
k__Bacteria|p__Firmicutes|c__Bacilli|o__Bacilli_unclassified|f__Bacilli_unclassified|g__Bacilli_unclassified|s__Bacilli_bacterium|t__SGB6606	Anti-parasitic (N=49)	-0.660191	0.240493	0.667288
k__Bacteria|p__Firmicutes|c__Clostridia|o__Clostridiales|f__Lachnospiraceae|g__Lachnospiraceae_unclassified|s__Lachnospiraceae_unclassified_SGB4882|t__SGB4882	Anti-parasitic (N=49)	0.162591	0.773976	0.941272
k__Bacteria|p__Proteobacteria|c__CFGB2394|o__OFGB2394|f__FGB2394|g__GGB6544|s__GGB6544_SGB9243|t__SGB9243	Anti-parasitic (N=49)	0.176414	0.788456	0.94605
k__Bacteria|p__Firmicutes|c__Clostridia|o__Clostridiales|f__Clostridiaceae|g__Clostridium|s__Clostridium_ventriculi|t__SGB6190	Anti-parasitic (N=49)	0.237887	0.685286	0.914833
k__Bacteria|p__Firmicutes|c__CFGB1798|o__OFGB1798|f__FGB1798|g__GGB4769|s__GGB4769_SGB6602|t__SGB6602	Anti-parasitic (N=49)	1.27879	0.0304332	0.292094
k__Bacteria|p__Firmicutes|c__Clostridia|o__Clostridiales|f__Ruminococcaceae|g__GGB9635|s__GGB9635_SGB15101|t__SGB15101	Anti-parasitic (N=49)	-0.802968	0.179427	0.601819
k__Bacteria|p__Firmicutes|c__Bacilli|o__Bacilli_unclassified|f__Bacilli_unclassified|g__GGB4750|s__GGB4750_SGB6579|t__SGB6579	Anti-parasitic (N=49)	-0.968258	0.145859	0.559305
k__Bacteria|p__Firmicutes|c__Clostridia|o__Clostridiales|f__Lachnospiraceae|g__Dorea|s__Dorea_longicatena|t__SGB4582_group	Anti-parasitic (N=49)	0.0372089	0.92218	0.982483
k__Bacteria|p__Firmicutes|c__Clostridia|o__Clostridiales|f__Ruminococcaceae|g__GGB9632|s__GGB9632_SGB15089|t__SGB15089	Anti-parasitic (N=49)	0.604373	0.187433	0.611399
k__Bacteria|p__Firmicutes|c__Clostridia|o__Clostridiales|f__Lachnospiraceae|g__Blautia|s__Blautia_massiliensis|t__SGB4826_group	Anti-parasitic (N=49)	-0.0880677	0.849749	0.963
k__Bacteria|p__Firmicutes|c__Clostridia|o__Clostridia_unclassified|f__Clostridia_unclassified|g__Clostridia_unclassified|s__Clostridia_bacterium|t__SGB15038	Anti-parasitic (N=49)	-0.121522	0.833005	0.958519
k__Bacteria|p__Firmicutes|c__Clostridia|o__Clostridiales|f__Clostridiaceae|g__Clostridiaceae_unclassified|s__Clostridiaceae_bacterium_OM08_6BH|t__SGB4768	Anti-parasitic (N=49)	-0.046124	0.856705	0.964727
k__Bacteria|p__Firmicutes|c__Clostridia|o__Clostridiales|f__Ruminococcaceae|g__GGB9701|s__GGB9701_SGB15218|t__SGB15218	Anti-parasitic (N=49)	-1.32373	0.0251934	0.267893
k__Bacteria|p__Firmicutes|c__Clostridia|o__Clostridiales|f__Lachnospiraceae|g__Fusicatenibacter|s__Fusicatenibacter_saccharivorans|t__SGB4874	Anti-parasitic (N=49)	0.498029	0.168632	0.588735
k__Bacteria|p__Firmicutes|c__Bacilli|o__Lactobacillales|f__Lactobacillaceae|g__Ligilactobacillus|s__Ligilactobacillus_ruminis|t__SGB7061	Anti-parasitic (N=49)	-0.0706151	0.910124	0.979131
k__Bacteria|p__Firmicutes|c__Clostridia|o__Clostridia_unclassified|f__Clostridia_unclassified|g__Clostridia_unclassified|s__Clostridia_bacterium|t__SGB14190	Anti-parasitic (N=49)	-0.608014	0.237786	0.66481
k__Bacteria|p__Firmicutes|c__Clostridia|o__Clostridiales|f__Ruminococcaceae|g__Ruminococcaceae_unclassified|s__Ruminococcaceae_unclassified_SGB69291|t__SGB69291	Anti-parasitic (N=49)	-1.27882	0.0352155	0.312715
k__Bacteria|p__Firmicutes|c__Clostridia|o__Clostridiales|f__Ruminococcaceae|g__GGB9687|s__GGB9687_SGB15191|t__SGB15191	Anti-parasitic (N=49)	-1.38083	0.0386719	0.326441
k__Bacteria|p__Firmicutes|c__Clostridia|o__Clostridiales|f__Ruminococcaceae|g__Ruminococcaceae_unclassified|s__Ruminococcaceae_bacterium|t__SGB15084	Anti-parasitic (N=49)	-0.659561	0.311687	0.724647
k__Bacteria|p__Firmicutes|c__Clostridia|o__Clostridiales|f__Ruminococcaceae|g__GGB9604|s__GGB9604_SGB15036|t__SGB15036	Anti-parasitic (N=49)	-0.745521	0.189282	0.613697
k__Bacteria|p__Firmicutes|c__Clostridia|o__Clostridiales|f__Ruminococcaceae|g__Ruminococcaceae_unclassified|s__Ruminococcaceae_unclassified_SGB15233|t__SGB15233	Anti-parasitic (N=49)	0.028735	0.961642	0.992042
k__Bacteria|p__Firmicutes|c__Clostridia|o__Clostridiales|f__Ruminococcaceae|g__GGB9636|s__GGB9636_SGB15108|t__SGB15108	Anti-parasitic (N=49)	0.22646	0.716629	0.925728
k__Bacteria|p__Firmicutes|c__Clostridia|o__Clostridiales|f__Ruminococcaceae|g__GGB9637|s__GGB9637_SGB15111|t__SGB15111	Anti-parasitic (N=49)	-0.754268	0.171392	0.591919
k__Bacteria|p__Firmicutes|c__Bacilli|o__Bacilli_unclassified|f__Bacilli_unclassified|g__GGB4651|s__GGB4651_SGB6438|t__SGB6438	Anti-parasitic (N=49)	-0.647133	0.265568	0.69049
k__Bacteria|p__Firmicutes|c__Clostridia|o__Clostridiales|f__Ruminococcaceae|g__GGB9705|s__GGB9705_SGB15224|t__SGB15224	Anti-parasitic (N=49)	-0.243137	0.652632	0.902866
k__Bacteria|p__Firmicutes|c__Clostridia|o__Clostridiales|f__Lachnospiraceae|g__Coprococcus|s__Coprococcus_eutactus|t__SGB5117	Anti-parasitic (N=49)	1.56592	0.0232705	0.256731
k__Bacteria|p__Firmicutes|c__Clostridia|o__Clostridia_unclassified|f__Clostridia_unclassified|g__Clostridia_unclassified|s__Clostridia_bacterium|t__SGB4365	Anti-parasitic (N=49)	-0.339796	0.640921	0.897855
k__Bacteria|p__Firmicutes|c__Clostridia|o__Clostridiales|f__Clostridiales_unclassified|g__Clostridiales_unclassified|s__Clostridiales_bacterium_KLE1615|t__SGB5090_group	Anti-parasitic (N=49)	0.0658605	0.821824	0.955121
k__Bacteria|p__Firmicutes|c__Clostridia|o__Clostridiales|f__Lachnospiraceae|g__Lachnospira|s__Lachnospira_sp_NSJ_43|t__SGB5087	Anti-parasitic (N=49)	-0.550862	0.360283	0.75676
k__Bacteria|p__Bacteroidetes|c__Bacteroidia|o__Bacteroidales|f__Bacteroidaceae|g__Bacteroides|s__Bacteroides_uniformis|t__SGB1836_group	Anti-parasitic (N=49)	0.944062	0.117969	0.517339
k__Bacteria|p__Firmicutes|c__Clostridia|o__Clostridiales|f__Ruminococcaceae|g__GGB9618|s__GGB9618_SGB15064|t__SGB15064	Anti-parasitic (N=49)	0.537789	0.324471	0.732465
k__Bacteria|p__Elusimicrobia|c__Elusimicrobia|o__Elusimicrobiales|f__Elusimicrobiales_unclassified|g__Elusimicrobiales_unclassified|s__Elusimicrobiales_bacterium|t__SGB19692	Anti-parasitic (N=49)	-0.451954	0.470016	0.821772
k__Bacteria|p__Firmicutes|c__Clostridia|o__Clostridiales|f__Clostridiaceae|g__Clostridium|s__Clostridium_sp_AM33_3|t__SGB4711	Anti-parasitic (N=49)	-0.195975	0.556533	0.863593
k__Bacteria|p__Firmicutes|c__Clostridia|o__Clostridia_unclassified|f__Clostridia_unclassified|g__Clostridia_unclassified|s__Clostridia_bacterium|t__SGB14311	Anti-parasitic (N=49)	-1.41138	0.0365131	0.318091
k__Bacteria|p__Firmicutes|c__Clostridia|o__Clostridia_unclassified|f__Clostridia_unclassified|g__GGB9059|s__GGB9059_SGB13976|t__SGB13976	Anti-parasitic (N=49)	-2.22253	0.00191432	0.0622508
k__Bacteria|p__Firmicutes|c__Clostridia|o__Clostridiales|f__Ruminococcaceae|g__GGB9699|s__GGB9699_SGB15216|t__SGB15216	Anti-parasitic (N=49)	-0.422347	0.390714	0.775167
k__Bacteria|p__Firmicutes|c__Bacilli|o__Bacilli_unclassified|f__Bacilli_unclassified|g__Bacilli_unclassified|s__Bacilli_bacterium|t__SGB6529	Anti-parasitic (N=49)	-0.755624	0.24686	0.673744
k__Bacteria|p__Firmicutes|c__Clostridia|o__Clostridia_unclassified|f__Clostridia_unclassified|g__Clostridia_unclassified|s__Clostridia_bacterium|t__SGB14193	Anti-parasitic (N=49)	-0.333378	0.604156	0.884536
k__Bacteria|p__Firmicutes|c__Clostridia|o__Clostridia_unclassified|f__Clostridia_unclassified|g__Clostridia_unclassified|s__Clostridia_bacterium|t__SGB14017	Anti-parasitic (N=49)	0.458466	0.439823	0.804817
k__Bacteria|p__Firmicutes|c__Bacilli|o__Bacilli_unclassified|f__Bacilli_unclassified|g__Bacilli_unclassified|s__Bacilli_bacterium|t__SGB6503	Anti-parasitic (N=49)	0.063627	0.929237	0.984525
k__Bacteria|p__Firmicutes|c__Clostridia|o__Clostridiales|f__Lachnospiraceae|g__Blautia|s__Blautia_faecis|t__SGB4820	Anti-parasitic (N=49)	0.144349	0.713896	0.92481
k__Bacteria|p__Firmicutes|c__Clostridia|o__Clostridia_unclassified|f__Clostridia_unclassified|g__Clostridia_unclassified|s__Clostridia_bacterium|t__SGB6370	Anti-parasitic (N=49)	0.190426	0.734036	0.930665
k__Bacteria|p__Lentisphaerae|c__Lentisphaeria|o__Lentisphaeria_unclassified|f__Lentisphaeria_unclassified|g__Lentisphaeria_unclassified|s__Lentisphaeria_bacterium|t__SGB9209	Anti-parasitic (N=49)	-0.658094	0.237661	0.664661
k__Bacteria|p__Firmicutes|c__Clostridia|o__Clostridiales|f__Lachnospiraceae|g__Anaerobutyricum|s__Anaerobutyricum_hallii|t__SGB4532	Anti-parasitic (N=49)	-0.190171	0.635425	0.896337
k__Bacteria|p__Firmicutes|c__Clostridia|o__Clostridiales|f__Lachnospiraceae|g__Mediterraneibacter|s__Mediterraneibacter_sp_gm002|t__SGB4553	Anti-parasitic (N=49)	-0.295914	0.614834	0.888019
k__Bacteria|p__Firmicutes|c__Clostridia|o__Clostridiales|f__Lachnospiraceae|g__Lachnospiraceae_unclassified|s__Lachnospiraceae_bacterium|t__SGB4648	Anti-parasitic (N=49)	-0.505172	0.396191	0.778663
k__Bacteria|p__Firmicutes|c__Bacilli|o__Bacilli_unclassified|f__Bacilli_unclassified|g__Bacilli_unclassified|s__Bacilli_bacterium|t__SGB6868	Anti-parasitic (N=49)	-0.630943	0.257036	0.683501
k__Bacteria|p__Firmicutes|c__Clostridia|o__Clostridia_unclassified|f__Clostridia_unclassified|g__Clostridia_unclassified|s__Clostridia_unclassified_SGB4374|t__SGB4374	Anti-parasitic (N=49)	-0.352951	0.345298	0.747567
k__Bacteria|p__Bacteroidetes|c__Bacteroidia|o__Bacteroidales|f__Rikenellaceae|g__GGB1617|s__GGB1617_SGB2214|t__SGB2214	Anti-parasitic (N=49)	-0.285611	0.675759	0.911755
k__Bacteria|p__Kiritimatiellaeota|c__Kiritimatiellae|o__Kiritimatiellae_unclassified|f__Kiritimatiellae_unclassified|g__Kiritimatiellae_unclassified|s__Kiritimatiellae_bacterium|t__SGB17364	Anti-parasitic (N=49)	-0.747328	0.230566	0.657491
k__Bacteria|p__Firmicutes|c__Clostridia|o__Clostridiales|f__Ruminococcaceae|g__GGB9634|s__GGB9634_SGB15099|t__SGB15099	Anti-parasitic (N=49)	-1.2365	0.0697676	0.421032
k__Bacteria|p__Firmicutes|c__Bacilli|o__Bacilli_unclassified|f__Bacilli_unclassified|g__GGB4693|s__GGB4693_SGB6491|t__SGB6491	Anti-parasitic (N=49)	-0.398638	0.50323	0.838675
k__Bacteria|p__Firmicutes|c__Clostridia|o__Clostridiales|f__Ruminococcaceae|g__GGB3185|s__GGB3185_SGB4208|t__SGB4208	Anti-parasitic (N=49)	-1.42885	0.0369153	0.319682
k__Bacteria|p__Firmicutes|c__Bacilli|o__Bacilli_unclassified|f__Bacilli_unclassified|g__GGB4700|s__GGB4700_SGB6506|t__SGB6506	Anti-parasitic (N=49)	-0.227763	0.748727	0.934803
k__Bacteria|p__Firmicutes|c__Bacilli|o__Bacilli_unclassified|f__Bacilli_unclassified|g__Bacilli_unclassified|s__Bacilli_bacterium|t__SGB58483	Anti-parasitic (N=49)	0.182932	0.710964	0.923796
k__Bacteria|p__Firmicutes|c__Clostridia|o__Clostridia_unclassified|f__Clostridia_unclassified|g__Clostridia_unclassified|s__Clostridia_bacterium|t__SGB14078	Anti-parasitic (N=49)	0.151524	0.685325	0.914833
k__Bacteria|p__Proteobacteria|c__Alphaproteobacteria|o__Alphaproteobacteria_unclassified|f__Alphaproteobacteria_unclassified|g__Alphaproteobacteria_unclassified|s__Alphaproteobacteria_bacterium|t__SGB9324	Anti-parasitic (N=49)	-0.849195	0.248751	0.675758
k__Bacteria|p__Firmicutes|c__Clostridia|o__Clostridiales|f__Ruminococcaceae|g__Ruminococcus|s__Ruminococcus_sp_JE7A12|t__SGB4272	Anti-parasitic (N=49)	-0.139261	0.843345	0.961006
k__Bacteria|p__Firmicutes|c__Clostridia|o__Clostridia_unclassified|f__Clostridia_unclassified|g__GGB4569|s__GGB4569_SGB6312|t__SGB6312	Anti-parasitic (N=49)	-0.200708	0.675198	0.911585
k__Bacteria|p__Firmicutes|c__Bacilli|o__Bacilli_unclassified|f__Bacilli_unclassified|g__GGB4714|s__GGB4714_SGB6528|t__SGB6528	Anti-parasitic (N=49)	-0.13741	0.76149	0.937908
k__Bacteria|p__Firmicutes|c__Bacilli|o__Bacilli_unclassified|f__Bacilli_unclassified|g__GGB4713|s__GGB4713_SGB6526|t__SGB6526	Anti-parasitic (N=49)	-0.912385	0.196299	0.621801
k__Bacteria|p__Firmicutes|c__Clostridia|o__Clostridiales|f__Lachnospiraceae|g__GGB3617|s__GGB3617_SGB4891|t__SGB4891	Anti-parasitic (N=49)	-1.92796	0.00800004	0.146092
k__Bacteria|p__Firmicutes|c__Clostridia|o__Clostridia_unclassified|f__Clostridia_unclassified|g__Clostridia_unclassified|s__Clostridia_unclassified_SGB4367|t__SGB4367	Anti-parasitic (N=49)	-0.429796	0.569283	0.868983
k__Bacteria|p__Firmicutes|c__Bacilli|o__Bacilli_unclassified|f__Bacilli_unclassified|g__GGB4638|s__GGB4638_SGB6417|t__SGB6417	Anti-parasitic (N=49)	-0.641419	0.141993	0.554279
k__Bacteria|p__Firmicutes|c__Bacilli|o__Bacilli_unclassified|f__Bacilli_unclassified|g__GGB4701|s__GGB4701_SGB6508|t__SGB6508	Anti-parasitic (N=49)	-1.25868	0.039406	0.329243
k__Bacteria|p__Proteobacteria|c__Alphaproteobacteria|o__Alphaproteobacteria_unclassified|f__Alphaproteobacteria_unclassified|g__Alphaproteobacteria_unclassified|s__Alphaproteobacteria_bacterium|t__SGB9311	Anti-parasitic (N=49)	-1.25073	0.0592107	0.394045
k__Bacteria|p__Candidatus_Melainabacteria|c__Candidatus_Melainabacteria_unclassified|o__Candidatus_Gastranaerophilales|f__Candidatus_Gastranaerophilales_unclassified|g__Candidatus_Gastranaerophilales_unclassified|s__Candidatus_Gastranaerophilales_bacterium|t__SGB8629	Anti-parasitic (N=49)	-1.24917	0.0639105	0.406907
k__Bacteria|p__Bacteroidetes|c__Bacteroidia|o__Bacteroidales|f__Prevotellaceae|g__Prevotellamassilia|s__Prevotellamassilia_timonensis|t__SGB1477_group	Anti-parasitic (N=49)	-0.148556	0.862173	0.966083
k__Bacteria|p__Bacteroidetes|c__CFGB671|o__OFGB671|f__FGB671|g__GGB1669|s__GGB1669_SGB2285|t__SGB2285	Anti-parasitic (N=49)	-1.29751	0.0133454	0.192284
k__Bacteria|p__Firmicutes|c__Clostridia|o__Clostridiales|f__Lachnospiraceae|g__Lachnospiraceae_unclassified|s__Lachnospiraceae_unclassified_SGB4904|t__SGB4904	Anti-parasitic (N=49)	-0.473502	0.426649	0.79804
k__Bacteria|p__Firmicutes|c__Clostridia|o__Clostridia_unclassified|f__Clostridia_unclassified|g__Clostridia_unclassified|s__Clostridia_bacterium|t__SGB14110	Anti-parasitic (N=49)	-0.119024	0.844468	0.961574
k__Bacteria|p__Firmicutes|c__Clostridia|o__Clostridia_unclassified|f__Clostridia_unclassified|g__Clostridia_unclassified|s__Clostridia_bacterium|t__SGB4329	Anti-parasitic (N=49)	-0.788484	0.201697	0.627601
k__Bacteria|p__Firmicutes|c__Clostridia|o__Clostridiales|f__Clostridiaceae|g__Butyricicoccus|s__Butyricicoccus_sp_AM29_23AC|t__SGB14991	Anti-parasitic (N=49)	1.29102	0.0396737	0.330007
k__Bacteria|p__Firmicutes|c__Clostridia|o__Clostridia_unclassified|f__Clostridia_unclassified|g__Clostridia_unclassified|s__Clostridia_bacterium|t__SGB14263	Anti-parasitic (N=49)	-0.672325	0.249923	0.676623
k__Bacteria|p__Firmicutes|c__Clostridia|o__Clostridia_unclassified|f__Clostridia_unclassified|g__Clostridia_unclassified|s__Clostridia_bacterium|t__SGB14081	Anti-parasitic (N=49)	-0.405511	0.322159	0.730863
k__Bacteria|p__Firmicutes|c__Clostridia|o__Clostridia_unclassified|f__Clostridia_unclassified|g__Clostridia_unclassified|s__Clostridia_unclassified_SGB20792|t__SGB20792	Anti-parasitic (N=49)	-0.382367	0.561692	0.865951
k__Bacteria|p__Firmicutes|c__Clostridia|o__Clostridia_unclassified|f__Clostridia_unclassified|g__GGB9278|s__GGB9278_SGB14230|t__SGB14230	Anti-parasitic (N=49)	0.584045	0.375499	0.766656
k__Bacteria|p__Firmicutes|c__Clostridia|o__Clostridiales|f__Ruminococcaceae|g__GGB9636|s__GGB9636_SGB15109|t__SGB15109	Anti-parasitic (N=49)	-0.915049	0.121951	0.524085
k__Bacteria|p__Firmicutes|c__Clostridia|o__Clostridiales|f__Lachnospiraceae|g__GGB3632|s__GGB3632_SGB4920|t__SGB4920	Anti-parasitic (N=49)	-0.443157	0.491345	0.832126
k__Bacteria|p__Firmicutes|c__Clostridia|o__Clostridiales|f__Ruminococcaceae|g__GGB9677|s__GGB9677_SGB15180|t__SGB15180	Anti-parasitic (N=49)	-0.0893773	0.880013	0.970962
k__Bacteria|p__Firmicutes|c__Clostridia|o__Clostridia_unclassified|f__Clostridia_unclassified|g__Clostridia_unclassified|s__Clostridia_bacterium|t__SGB14004	Anti-parasitic (N=49)	-0.697412	0.270288	0.694301
k__Bacteria|p__Firmicutes|c__Clostridia|o__Clostridia_unclassified|f__Clostridia_unclassified|g__Clostridia_unclassified|s__Clostridia_bacterium|t__SGB14001	Anti-parasitic (N=49)	-0.696862	0.174738	0.596702
k__Bacteria|p__Firmicutes|c__Bacilli|o__Bacilli_unclassified|f__Bacilli_unclassified|g__Bacilli_unclassified|s__Bacilli_bacterium|t__SGB6517	Anti-parasitic (N=49)	-0.126458	0.808491	0.951819
k__Bacteria|p__Verrucomicrobia|c__Opitutae|o__Opitutales|f__Opitutales_unclassified|g__GGB6128|s__GGB6128_SGB8774|t__SGB8774	Anti-parasitic (N=49)	0.227386	0.640428	0.897729
k__Bacteria|p__Firmicutes|c__Clostridia|o__Clostridia_unclassified|f__Clostridia_unclassified|g__Clostridia_unclassified|s__Clostridia_unclassified_SGB6385|t__SGB6385	Anti-parasitic (N=49)	-0.492217	0.484207	0.828918
k__Bacteria|p__Firmicutes|c__Clostridia|o__Clostridiales|f__Ruminococcaceae|g__GGB9635|s__GGB9635_SGB15100|t__SGB15100	Anti-parasitic (N=49)	-1.13118	0.13059	0.537606
k__Bacteria|p__Firmicutes|c__Clostridia|o__Clostridiales|f__Lachnospiraceae|g__Lachnospiraceae_unclassified|s__Lachnospiraceae_unclassified_SGB26919|t__SGB26919	Anti-parasitic (N=49)	-0.460265	0.425466	0.797373
k__Bacteria|p__Proteobacteria|c__Alphaproteobacteria|o__Alphaproteobacteria_unclassified|f__Alphaproteobacteria_unclassified|g__Alphaproteobacteria_unclassified|s__Alphaproteobacteria_bacterium|t__SGB9320	Anti-parasitic (N=49)	-0.661005	0.252563	0.679308
k__Bacteria|p__Firmicutes|c__Clostridia|o__Clostridia_unclassified|f__Clostridia_unclassified|g__Clostridia_unclassified|s__Clostridia_bacterium|t__SGB14242	Anti-parasitic (N=49)	-0.521084	0.331833	0.737358
k__Bacteria|p__Firmicutes|c__Bacilli|o__Bacilli_unclassified|f__Bacilli_unclassified|g__GGB4676|s__GGB4676_SGB6465|t__SGB6465	Anti-parasitic (N=49)	-0.393794	0.519641	0.8471
k__Bacteria|p__Firmicutes|c__Clostridia|o__Clostridia_unclassified|f__Clostridia_unclassified|g__GGB4549|s__GGB4549_SGB6271|t__SGB6271	Anti-parasitic (N=49)	0.333346	0.513368	0.844497
k__Bacteria|p__Firmicutes|c__Clostridia|o__Clostridia_unclassified|f__Clostridia_unclassified|g__Clostridia_unclassified|s__Clostridia_unclassified_SGB13993|t__SGB13993	Anti-parasitic (N=49)	0.333182	0.567794	0.868203
k__Bacteria|p__Firmicutes|c__Clostridia|o__Clostridia_unclassified|f__Clostridia_unclassified|g__Clostridia_unclassified|s__Clostridia_bacterium|t__SGB3989	Anti-parasitic (N=49)	-0.483351	0.423254	0.795835
k__Bacteria|p__Proteobacteria|c__Alphaproteobacteria|o__Alphaproteobacteria_unclassified|f__Alphaproteobacteria_unclassified|g__Alphaproteobacteria_unclassified|s__Alphaproteobacteria_bacterium|t__SGB9323	Anti-parasitic (N=49)	-0.60007	0.411191	0.788042
k__Bacteria|p__Firmicutes|c__Clostridia|o__Clostridia_unclassified|f__Clostridia_unclassified|g__Clostridia_unclassified|s__Clostridia_bacterium|t__SGB14185	Anti-parasitic (N=49)	-0.810342	0.154796	0.571753
k__Bacteria|p__Firmicutes|c__Clostridia|o__Clostridia_unclassified|f__Clostridia_unclassified|g__Clostridia_unclassified|s__Clostridia_unclassified_SGB4372|t__SGB4372	Anti-parasitic (N=49)	0.182038	0.788774	0.946147
k__Bacteria|p__Firmicutes|c__Clostridia|o__Clostridia_unclassified|f__Clostridia_unclassified|g__Clostridia_unclassified|s__Clostridia_unclassified_SGB6293|t__SGB6293	Anti-parasitic (N=49)	-0.685399	0.31511	0.726744
k__Bacteria|p__Firmicutes|c__Clostridia|o__Clostridia_unclassified|f__Clostridia_unclassified|g__Clostridia_unclassified|s__Clostridia_bacterium|t__SGB14216	Anti-parasitic (N=49)	-0.647358	0.226761	0.653422
k__Bacteria|p__Bacteroidetes|c__Bacteroidia|o__Bacteroidales|f__Bacteroidaceae|g__Bacteroidaceae_unclassified|s__Bacteroidaceae_bacterium|t__SGB1404	Anti-parasitic (N=49)	-1.66098	0.0389083	0.327312
k__Bacteria|p__Firmicutes|c__Clostridia|o__Clostridia_unclassified|f__Clostridia_unclassified|g__Clostridia_unclassified|s__Clostridia_bacterium|t__SGB14832	Anti-parasitic (N=49)	-0.485247	0.333771	0.738781
k__Bacteria|p__Firmicutes|c__Clostridia|o__Clostridiales|f__Lachnospiraceae|g__Lachnospiraceae_unclassified|s__Lachnospiraceae_bacterium|t__SGB4906	Anti-parasitic (N=49)	-0.745143	0.189799	0.614281
k__Bacteria|p__Firmicutes|c__Bacilli|o__Bacilli_unclassified|f__Bacilli_unclassified|g__GGB4669|s__GGB4669_SGB6458|t__SGB6458	Anti-parasitic (N=49)	-0.897549	0.182278	0.60544
k__Bacteria|p__Firmicutes|c__Clostridia|o__Clostridia_unclassified|f__Clostridia_unclassified|g__Clostridia_unclassified|s__Clostridia_bacterium|t__SGB3940	Anti-parasitic (N=49)	-0.914059	0.119967	0.520538
k__Bacteria|p__Firmicutes|c__Bacilli|o__Bacilli_unclassified|f__Bacilli_unclassified|g__Bacilli_unclassified|s__Bacilli_unclassified_SGB6478|t__SGB6478	Anti-parasitic (N=49)	0.377949	0.6054	0.884751
k__Bacteria|p__Firmicutes|c__Clostridia|o__Clostridia_unclassified|f__Clostridia_unclassified|g__Clostridia_unclassified|s__Clostridia_bacterium|t__SGB14215	Anti-parasitic (N=49)	-0.571474	0.351692	0.751312
k__Bacteria|p__Firmicutes|c__Clostridia|o__Clostridiales|f__Ruminococcaceae|g__Ruminococcus|s__Ruminococcus_champanellensis|t__SGB4418	Anti-parasitic (N=49)	-0.432649	0.486494	0.830003
k__Bacteria|p__Firmicutes|c__Clostridia|o__Clostridiales|f__Ruminococcaceae|g__GGB9634|s__GGB9634_SGB15097|t__SGB15097	Anti-parasitic (N=49)	-0.481018	0.46326	0.818076
k__Bacteria|p__Firmicutes|c__Clostridia|o__Clostridiales|f__Ruminococcaceae|g__Pseudoruminococcus|s__Pseudoruminococcus_massiliensis|t__SGB4280	Anti-parasitic (N=49)	-1.48654	0.00410513	0.0994302
k__Bacteria|p__Firmicutes|c__Clostridia|o__Clostridia_unclassified|f__Clostridia_unclassified|g__GGB9347|s__GGB9347_SGB14313|t__SGB14313	Anti-parasitic (N=49)	-0.755894	0.263388	0.688972
k__Bacteria|p__Firmicutes|c__Clostridia|o__Clostridiales|f__Lachnospiraceae|g__Anaerotignum|s__Anaerotignum_faecicola|t__SGB5190	Anti-parasitic (N=49)	-0.352728	0.567119	0.868071
k__Bacteria|p__Firmicutes|c__Clostridia|o__Clostridia_unclassified|f__Clostridia_unclassified|g__Clostridia_unclassified|s__Clostridia_bacterium|t__SGB47307	Anti-parasitic (N=49)	-0.424492	0.37842	0.768326
k__Bacteria|p__Firmicutes|c__Clostridia|o__Clostridiales|f__Ruminococcaceae|g__Ruminococcaceae_unclassified|s__Ruminococcaceae_bacterium|t__SGB15355	Anti-parasitic (N=49)	-0.601283	0.305968	0.72057
k__Bacteria|p__Firmicutes|c__Clostridia|o__Clostridiales|f__Lachnospiraceae|g__Faecalicatena|s__Faecalicatena_fissicatena|t__SGB4871_group	Anti-parasitic (N=49)	0.415176	0.447658	0.809696
k__Bacteria|p__Bacteroidetes|c__Bacteroidia|o__Bacteroidales|f__Bacteroidales_unclassified|g__Bacteroidales_unclassified|s__Bacteroidales_unclassified_SGB2076|t__SGB2076	Anti-parasitic (N=49)	0.823852	0.139116	0.549893
k__Bacteria|p__Firmicutes|c__Bacilli|o__Bacilli_unclassified|f__Bacilli_unclassified|g__Bacilli_unclassified|s__Bacilli_unclassified_SGB6502|t__SGB6502	Anti-parasitic (N=49)	0.219334	0.715716	0.925302
k__Bacteria|p__Firmicutes|c__Clostridia|o__Clostridiales|f__Ruminococcaceae|g__Ruminococcaceae_unclassified|s__Ruminococcaceae_bacterium|t__SGB15353	Anti-parasitic (N=49)	-0.768376	0.177304	0.599079
k__Bacteria|p__Firmicutes|c__Clostridia|o__Clostridiales|f__Ruminococcaceae|g__Ruminococcaceae_unclassified|s__Ruminococcaceae_unclassified_SGB69292|t__SGB69292	Anti-parasitic (N=49)	-0.6808	0.208703	0.634257
k__Bacteria|p__Firmicutes|c__Clostridia|o__Clostridiales|f__Ruminococcaceae|g__GGB13580|s__GGB13580_SGB20916|t__SGB20916	Anti-parasitic (N=49)	-0.20118	0.729285	0.929489
k__Bacteria|p__Firmicutes|c__Clostridia|o__Clostridiales|f__Lachnospiraceae|g__Lachnospiraceae_unclassified|s__Lachnospiraceae_bacterium|t__SGB48024	Anti-parasitic (N=49)	0.858249	0.0457789	0.352648
k__Bacteria|p__Firmicutes|c__Clostridia|o__Clostridiales|f__Ruminococcaceae|g__GGB9697|s__GGB9697_SGB15213|t__SGB15213	Anti-parasitic (N=49)	-0.170918	0.761625	0.937908
k__Bacteria|p__Firmicutes|c__Clostridia|o__Clostridia_unclassified|f__Clostridia_unclassified|g__Clostridia_unclassified|s__Clostridia_bacterium|t__SGB13987	Anti-parasitic (N=49)	-0.663448	0.245655	0.672622
k__Bacteria|p__Firmicutes|c__Clostridia|o__Clostridiales|f__Eubacteriaceae|g__Eubacterium|s__Eubacterium_sp_AF22_8LB|t__SGB6816	Anti-parasitic (N=49)	-0.510026	0.39815	0.779663
k__Bacteria|p__Firmicutes|c__Clostridia|o__Clostridiales|f__Eubacteriaceae|g__Eubacteriaceae_unclassified|s__Eubacteriaceae_bacterium|t__SGB5058	Anti-parasitic (N=49)	-0.158684	0.703843	0.921539
k__Bacteria|p__Firmicutes|c__Clostridia|o__Clostridiales|f__Ruminococcaceae|g__Ruminococcaceae_unclassified|s__Ruminococcaceae_bacterium|t__SGB4419	Anti-parasitic (N=49)	-0.808886	0.156217	0.573747
k__Bacteria|p__Firmicutes|c__Clostridia|o__Clostridiales|f__Ruminococcaceae|g__GGB9591|s__GGB9591_SGB15013|t__SGB15013	Anti-parasitic (N=49)	-0.866394	0.172101	0.592753
k__Bacteria|p__Firmicutes|c__CFGB2950|o__OFGB2950|f__FGB2950|g__GGB9291|s__GGB9291_SGB14248|t__SGB14248	Anti-parasitic (N=49)	-0.874734	0.120314	0.521069
k__Bacteria|p__Firmicutes|c__Clostridia|o__Clostridiales|f__Lachnospiraceae|g__Roseburia|s__Roseburia_sp_AM59_24XD|t__SGB4654	Anti-parasitic (N=49)	-0.591179	0.303539	0.718702
k__Bacteria|p__Firmicutes|c__Bacilli|o__Bacilli_unclassified|f__Bacilli_unclassified|g__Bacilli_unclassified|s__Bacilli_bacterium|t__SGB6427	Anti-parasitic (N=49)	-0.143596	0.764917	0.938961
k__Bacteria|p__Firmicutes|c__Clostridia|o__Clostridia_unclassified|f__Clostridia_unclassified|g__Clostridia_unclassified|s__Clostridia_bacterium|t__SGB14205	Anti-parasitic (N=49)	-0.570582	0.315569	0.727088
k__Bacteria|p__Firmicutes|c__Clostridia|o__Clostridia_unclassified|f__Clostridia_unclassified|g__Clostridia_unclassified|s__Clostridia_bacterium|t__SGB13978	Anti-parasitic (N=49)	0.226883	0.695482	0.918579
k__Bacteria|p__Firmicutes|c__Clostridia|o__Clostridia_unclassified|f__Clostridia_unclassified|g__Clostridia_unclassified|s__Clostridia_bacterium|t__SGB14199	Anti-parasitic (N=49)	-1.13536	0.0509107	0.369852
k__Bacteria|p__Firmicutes|c__Clostridia|o__Clostridiales|f__Lachnospiraceae|g__Roseburia|s__Roseburia_hominis|t__SGB4936	Anti-parasitic (N=49)	-0.191551	0.657904	0.905085
k__Bacteria|p__Firmicutes|c__Bacilli|o__Bacilli_unclassified|f__Bacilli_unclassified|g__GGB4678|s__GGB4678_SGB6468|t__SGB6468	Anti-parasitic (N=49)	-1.29587	0.0202568	0.239882
k__Bacteria|p__Firmicutes|c__Clostridia|o__Clostridia_unclassified|f__Clostridia_unclassified|g__Clostridia_unclassified|s__Clostridia_bacterium|t__SGB14011	Anti-parasitic (N=49)	-1.12221	0.0479054	0.359453
k__Bacteria|p__Firmicutes|c__Clostridia|o__Clostridia_unclassified|f__Clostridia_unclassified|g__Clostridia_unclassified|s__Clostridia_bacterium|t__SGB4153	Anti-parasitic (N=49)	-0.370303	0.537836	0.855743
k__Bacteria|p__Firmicutes|c__Clostridia|o__Clostridia_unclassified|f__Clostridia_unclassified|g__Clostridia_unclassified|s__Clostridia_bacterium|t__SGB14136	Anti-parasitic (N=49)	-0.326695	0.585181	0.875801
k__Bacteria|p__Firmicutes|c__Clostridia|o__Clostridiales|f__Ruminococcaceae|g__GGB9633|s__GGB9633_SGB15091|t__SGB15091	Anti-parasitic (N=49)	-2.05167	0.0014107	0.0510481
k__Bacteria|p__Firmicutes|c__Bacilli|o__Bacilli_unclassified|f__Bacilli_unclassified|g__Bacilli_unclassified|s__Bacilli_bacterium|t__SGB6452	Anti-parasitic (N=49)	-0.1682	0.723909	0.927638
k__Bacteria|p__Firmicutes|c__Clostridia|o__Clostridia_unclassified|f__Clostridia_unclassified|g__Clostridia_unclassified|s__Clostridia_bacterium|t__SGB14250	Anti-parasitic (N=49)	-1.18015	0.0362202	0.316945
k__Bacteria|p__Firmicutes|c__Bacilli|o__Bacilli_unclassified|f__Bacilli_unclassified|g__Bacilli_unclassified|s__Bacilli_bacterium|t__SGB6486	Anti-parasitic (N=49)	-0.257138	0.634321	0.895925
k__Bacteria|p__Firmicutes|c__Clostridia|o__Clostridiales|f__Ruminococcaceae|g__Ruminococcaceae_unclassified|s__Ruminococcaceae_unclassified_SGB15257|t__SGB15257	Anti-parasitic (N=49)	-0.545003	0.307661	0.722226
k__Bacteria|p__Actinobacteria|c__Actinobacteria|o__Bifidobacteriales|f__Bifidobacteriaceae|g__Bifidobacterium|s__Bifidobacterium_adolescentis|t__SGB17244	Anti-parasitic (N=49)	0.230657	0.725238	0.927972
k__Bacteria|p__Firmicutes|c__Clostridia|o__Clostridiales|f__Ruminococcaceae|g__Faecalibacterium|s__Faecalibacterium_prausnitzii|t__SGB15322	Anti-parasitic (N=49)	-1.44642	0.0235265	0.258148
k__Bacteria|p__Firmicutes|c__Clostridia|o__Clostridia_unclassified|f__Clostridia_unclassified|g__Clostridia_unclassified|s__Clostridia_bacterium|t__SGB4122	Anti-parasitic (N=49)	-0.475708	0.384536	0.771418
k__Bacteria|p__Bacteroidetes|c__Bacteroidia|o__Bacteroidales|f__Rikenellaceae|g__Alistipes|s__Alistipes_senegalensis|t__SGB2296	Anti-parasitic (N=49)	0.369759	0.524626	0.849761
k__Bacteria|p__Bacteroidetes|c__Bacteroidia|o__Bacteroidales|f__Prevotellaceae|g__GGB12985|s__GGB12985_SGB20152|t__SGB20152	Anti-parasitic (N=49)	0.0527858	0.92662	0.984037
k__Bacteria|p__Actinobacteria|c__Actinobacteria|o__Bifidobacteriales|f__Bifidobacteriaceae|g__Bifidobacterium|s__Bifidobacterium_pseudocatenulatum|t__SGB17237	Anti-parasitic (N=49)	-0.691657	0.190218	0.614846
k__Bacteria|p__Bacteroidetes|c__Bacteroidia|o__Bacteroidales|f__Odoribacteraceae|g__Butyricimonas|s__Butyricimonas_faecalis|t__SGB1782	Anti-parasitic (N=49)	-1.02044	0.0769519	0.439825
k__Bacteria|p__Firmicutes|c__Bacilli|o__Lactobacillales|f__Enterococcaceae|g__Enterococcus|s__Enterococcus_faecium|t__SGB7967	Anti-parasitic (N=49)	-0.0698077	0.888045	0.972898
k__Bacteria|p__Firmicutes|c__Clostridia|o__Clostridiales|f__Ruminococcaceae|g__Ruminococcaceae_unclassified|s__Ruminococcaceae_unclassified_SGB4191|t__SGB4191	Anti-parasitic (N=49)	-0.0890568	0.899143	0.976345
k__Bacteria|p__Proteobacteria|c__Deltaproteobacteria|o__Desulfovibrionales|f__Desulfovibrionaceae|g__Bilophila|s__Bilophila_wadsworthia|t__SGB15452	Anti-parasitic (N=49)	-0.121651	0.836036	0.959283
k__Bacteria|p__Firmicutes|c__Clostridia|o__Clostridia_unclassified|f__Clostridia_unclassified|g__Clostridia_unclassified|s__Clostridia_unclassified_SGB14196|t__SGB14196	Anti-parasitic (N=49)	-0.411569	0.455853	0.814292
k__Bacteria|p__Bacteroidetes|c__Bacteroidia|o__Bacteroidales|f__Rikenellaceae|g__Alistipes|s__Alistipes_putredinis|t__SGB2318	Anti-parasitic (N=49)	0.706249	0.26795	0.692529
k__Bacteria|p__Firmicutes|c__Bacilli|o__Bacilli_unclassified|f__Bacilli_unclassified|g__GGB4708|s__GGB4708_SGB6518|t__SGB6518	Anti-parasitic (N=49)	0.168869	0.786254	0.945294
k__Bacteria|p__Firmicutes|c__Clostridia|o__Clostridiales|f__Lachnospiraceae|g__Blautia|s__Blautia_sp_AF19_10LB|t__SGB4810	Anti-parasitic (N=49)	-0.739829	0.20314	0.62926
k__Bacteria|p__Firmicutes|c__Clostridia|o__Clostridiales|f__Ruminococcaceae|g__Ruminococcaceae_unclassified|s__Ruminococcaceae_bacterium|t__SGB4300	Anti-parasitic (N=49)	-0.778907	0.203815	0.630103
k__Bacteria|p__Firmicutes|c__Clostridia|o__Clostridia_unclassified|f__Clostridia_unclassified|g__Clostridia_unclassified|s__Clostridia_bacterium|t__SGB4350	Anti-parasitic (N=49)	-0.510965	0.251575	0.678157
k__Bacteria|p__Firmicutes|c__Clostridia|o__Clostridiales|f__Lachnospiraceae|g__GGB3614|s__GGB3614_SGB4886|t__SGB4886	Anti-parasitic (N=49)	-0.10314	0.851507	0.963413
k__Bacteria|p__Firmicutes|c__Clostridia|o__Clostridiales|f__Lachnospiraceae|g__Roseburia|s__Roseburia_sp_AF02_12|t__SGB4938	Anti-parasitic (N=49)	-0.283329	0.644863	0.899652
k__Bacteria|p__Bacteroidetes|c__Bacteroidia|o__Bacteroidales|f__Bacteroidaceae|g__Bacteroidaceae_unclassified|s__Bacteroidaceae_bacterium|t__SGB1474	Anti-parasitic (N=49)	0.326691	0.596452	0.881269
k__Bacteria|p__Firmicutes|c__Negativicutes|o__Veillonellales|f__Veillonellaceae|g__Megasphaera|s__Megasphaera_elsdenii|t__SGB5862	Anti-parasitic (N=49)	0.609004	0.311647	0.724647
k__Bacteria|p__Firmicutes|c__Clostridia|o__Clostridia_unclassified|f__Clostridia_unclassified|g__GGB3278|s__GGB3278_SGB4328|t__SGB4328	Anti-parasitic (N=49)	-0.378969	0.532688	0.853555
k__Bacteria|p__Bacteroidetes|c__Bacteroidia|o__Bacteroidales|f__Rikenellaceae|g__Alistipes|s__Alistipes_shahii|t__SGB2295	Anti-parasitic (N=49)	0.94864	0.146986	0.560772
k__Bacteria|p__Proteobacteria|c__Epsilonproteobacteria|o__Campylobacterales|f__Campylobacteraceae|g__Campylobacteraceae_unclassified|s__Campylobacteraceae_bacterium|t__SGB19434	Anti-parasitic (N=49)	0.67651	0.0574556	0.389363
k__Bacteria|p__Firmicutes|c__Negativicutes|o__Veillonellales|f__Veillonellaceae|g__Allisonella|s__Allisonella_histaminiformans|t__SGB5843	Anti-parasitic (N=49)	0.0619471	0.905387	0.9778
k__Bacteria|p__Bacteroidetes|c__Bacteroidia|o__Bacteroidales|f__Bacteroidaceae|g__Bacteroides|s__Bacteroides_xylanisolvens|t__SGB1867	Anti-parasitic (N=49)	1.9479	0.00249457	0.0732408
k__Bacteria|p__Firmicutes|c__Clostridia|o__Clostridiales|f__Ruminococcaceae|g__GGB9710|s__GGB9710_SGB15239|t__SGB15239	Anti-parasitic (N=49)	-0.114678	0.823051	0.955441
k__Bacteria|p__Firmicutes|c__Clostridia|o__Clostridia_unclassified|f__Clostridia_unclassified|g__Clostridia_unclassified|s__Clostridia_bacterium|t__SGB14255	Anti-parasitic (N=49)	0.261174	0.683453	0.914191
k__Bacteria|p__Firmicutes|c__Clostridia|o__Clostridiales|f__Clostridiaceae|g__Clostridium|s__Clostridium_sp_AM22_11AC|t__SGB4749	Anti-parasitic (N=49)	0.736941	0.159081	0.57769
k__Bacteria|p__Bacteroidetes|c__Bacteroidia|o__Bacteroidales|f__Bacteroidaceae|g__Bacteroides|s__Bacteroides_thetaiotaomicron|t__SGB1861	Anti-parasitic (N=49)	1.56267	0.0122742	0.183677
k__Bacteria|p__Firmicutes|c__Clostridia|o__Clostridiales|f__Ruminococcaceae|g__Ruminococcus|s__Ruminococcus_callidus|t__SGB4422	Anti-parasitic (N=49)	0.617185	0.356395	0.754415
k__Bacteria|p__Firmicutes|c__Clostridia|o__Clostridia_unclassified|f__Clostridia_unclassified|g__Clostridia_unclassified|s__Clostridia_bacterium|t__SGB4155	Anti-parasitic (N=49)	-0.451028	0.484561	0.829104
k__Bacteria|p__Bacteroidetes|c__Bacteroidia|o__Bacteroidales|f__Bacteroidaceae|g__Bacteroides|s__Bacteroides_ovatus|t__SGB1871	Anti-parasitic (N=49)	1.09693	0.102332	0.491116
k__Bacteria|p__Firmicutes|c__Clostridia|o__Clostridiales|f__Lachnospiraceae|g__GGB13294|s__GGB13294_SGB20534|t__SGB20534	Anti-parasitic (N=49)	-0.0714696	0.84438	0.96153
k__Bacteria|p__Firmicutes|c__Clostridia|o__Clostridiales|f__Ruminococcaceae|g__GGB3343|s__GGB3343_SGB4423|t__SGB4423	Anti-parasitic (N=49)	-0.472899	0.322607	0.731248
k__Bacteria|p__Firmicutes|c__Negativicutes|o__Acidaminococcales|f__Acidaminococcaceae|g__GGB4251|s__GGB4251_SGB5752|t__SGB5752	Anti-parasitic (N=49)	-0.390352	0.286329	0.707171
k__Bacteria|p__Candidatus_Melainabacteria|c__Candidatus_Melainabacteria_unclassified|o__Candidatus_Gastranaerophilales|f__Candidatus_Gastranaerophilales_unclassified|g__Candidatus_Gastranaerophilales_unclassified|s__Candidatus_Gastranaerophilales_bacterium|t__SGB49026	Anti-parasitic (N=49)	-0.850346	0.0190502	0.23221
k__Bacteria|p__Firmicutes|c__Bacilli|o__Bacilli_unclassified|f__Bacilli_unclassified|g__Bacilli_unclassified|s__Bacilli_bacterium|t__SGB6407	Anti-parasitic (N=49)	-0.307619	0.594896	0.880712
k__Bacteria|p__Firmicutes|c__Clostridia|o__Clostridiales|f__Ruminococcaceae|g__Ruminococcaceae_unclassified|s__Ruminococcaceae_unclassified_SGB4193|t__SGB4193	Anti-parasitic (N=49)	-0.356689	0.486966	0.830258
k__Bacteria|p__Candidatus_Melainabacteria|c__Candidatus_Melainabacteria_unclassified|o__Candidatus_Gastranaerophilales|f__Candidatus_Gastranaerophilales_unclassified|g__Candidatus_Gastranaerophilales_unclassified|s__Candidatus_Gastranaerophilales_bacterium|t__SGB8593	Anti-parasitic (N=49)	-0.385535	0.261648	0.687817
k__Bacteria|p__Candidatus_Melainabacteria|c__Candidatus_Melainabacteria_unclassified|o__Candidatus_Gastranaerophilales|f__Candidatus_Gastranaerophilales_unclassified|g__GGB6012|s__GGB6012_SGB8640|t__SGB8640	Anti-parasitic (N=49)	-0.429264	0.546705	0.859594
k__Bacteria|p__Firmicutes|c__Clostridia|o__Clostridia_unclassified|f__Clostridia_unclassified|g__Clostridia_unclassified|s__Clostridia_bacterium|t__SGB4110	Anti-parasitic (N=49)	-1.00023	0.0884348	0.464459
k__Bacteria|p__Firmicutes|c__Bacilli|o__Bacilli_unclassified|f__Bacilli_unclassified|g__GGB4702|s__GGB4702_SGB6509|t__SGB6509	Anti-parasitic (N=49)	-0.0236482	0.955786	0.991355
k__Bacteria|p__Candidatus_Melainabacteria|c__Candidatus_Melainabacteria_unclassified|o__Candidatus_Gastranaerophilales|f__Candidatus_Gastranaerophilales_unclassified|g__Candidatus_Gastranaerophilales_unclassified|s__Candidatus_Gastranaerophilales_bacterium|t__SGB8644	Anti-parasitic (N=49)	-0.798089	0.19773	0.623183
k__Bacteria|p__Firmicutes|c__Bacilli|o__Bacilli_unclassified|f__Bacilli_unclassified|g__GGB4671|s__GGB4671_SGB6460|t__SGB6460	Anti-parasitic (N=49)	-0.380891	0.431638	0.800223
k__Bacteria|p__Firmicutes|c__Bacilli|o__Bacilli_unclassified|f__Bacilli_unclassified|g__Bacilli_unclassified|s__Bacilli_bacterium|t__SGB6492	Anti-parasitic (N=49)	-0.322942	0.529749	0.852065
k__Bacteria|p__Lentisphaerae|c__Lentisphaeria|o__Lentisphaeria_unclassified|f__Lentisphaeria_unclassified|g__Lentisphaeria_unclassified|s__Lentisphaeria_bacterium|t__SGB9210	Anti-parasitic (N=49)	-0.471641	0.37336	0.765594
k__Bacteria|p__Firmicutes|c__Clostridia|o__Clostridia_unclassified|f__Clostridia_unclassified|g__Clostridia_unclassified|s__Clostridia_bacterium|t__SGB6289	Anti-parasitic (N=49)	-0.366295	0.554633	0.862872
k__Bacteria|p__Firmicutes|c__Clostridia|o__Clostridia_unclassified|f__Clostridia_unclassified|g__Clostridia_unclassified|s__Clostridia_unclassified_SGB3983|t__SGB3983	Anti-parasitic (N=49)	-0.0936518	0.877491	0.97029
k__Bacteria|p__Proteobacteria|c__Alphaproteobacteria|o__Alphaproteobacteria_unclassified|f__Alphaproteobacteria_unclassified|g__Alphaproteobacteria_unclassified|s__Alphaproteobacteria_bacterium|t__SGB17319	Anti-parasitic (N=49)	0.0251609	0.961832	0.992131
k__Bacteria|p__Firmicutes|c__Negativicutes|o__Veillonellales|f__Veillonellaceae|g__GGB18271|s__GGB18271_SGB26989|t__SGB26989	Anti-parasitic (N=49)	-0.590159	0.393838	0.777162
k__Bacteria|p__Firmicutes|c__Clostridia|o__Clostridiales|f__Lachnospiraceae|g__GGB3632|s__GGB3632_SGB4921|t__SGB4921	Anti-parasitic (N=49)	1.02876	0.10213	0.490726
k__Bacteria|p__Proteobacteria|c__Alphaproteobacteria|o__Alphaproteobacteria_unclassified|f__Alphaproteobacteria_unclassified|g__GGB6594|s__GGB6594_SGB9325|t__SGB9325	Anti-parasitic (N=49)	-0.266356	0.545699	0.859077
k__Bacteria|p__Bacteroidetes|c__Bacteroidia|o__Bacteroidales|f__Tannerellaceae|g__Parabacteroides|s__Parabacteroides_merdae|t__SGB1949	Anti-parasitic (N=49)	0.38668	0.55845	0.864713
k__Bacteria|p__Candidatus_Melainabacteria|c__Candidatus_Melainabacteria_unclassified|o__Candidatus_Gastranaerophilales|f__Candidatus_Gastranaerophilales_unclassified|g__Candidatus_Gastranaerophilales_unclassified|s__Candidatus_Gastranaerophilales_bacterium|t__SGB8608	Anti-parasitic (N=49)	-0.584285	0.31024	0.723646
k__Bacteria|p__Firmicutes|c__Clostridia|o__Clostridiales|f__Ruminococcaceae|g__Ruminococcaceae_unclassified|s__Ruminococcaceae_bacterium|t__SGB4241	Anti-parasitic (N=49)	-0.935742	0.121138	0.522712
k__Bacteria|p__Firmicutes|c__Bacilli|o__Bacilli_unclassified|f__Bacilli_unclassified|g__Bacilli_unclassified|s__Bacilli_bacterium|t__SGB6477	Anti-parasitic (N=49)	0.0345231	0.938669	0.986662
k__Bacteria|p__Firmicutes|c__Bacilli|o__Bacilli_unclassified|f__Bacilli_unclassified|g__GGB4677|s__GGB4677_SGB6466|t__SGB6466	Anti-parasitic (N=49)	-0.676163	0.215791	0.642053
k__Bacteria|p__Firmicutes|c__Clostridia|o__Clostridiales|f__Lachnospiraceae|g__Lachnospiraceae_unclassified|s__Lachnospiraceae_bacterium|t__SGB5112	Anti-parasitic (N=49)	0.227694	0.674607	0.911173
k__Bacteria|p__Candidatus_Melainabacteria|c__Candidatus_Melainabacteria_unclassified|o__Candidatus_Gastranaerophilales|f__Candidatus_Gastranaerophilales_unclassified|g__Candidatus_Gastranaerophilales_unclassified|s__Candidatus_Gastranaerophilales_bacterium|t__SGB8645	Anti-parasitic (N=49)	-0.71966	0.131393	0.539075
k__Bacteria|p__Firmicutes|c__Clostridia|o__Clostridiales|f__Lachnospiraceae|g__Mediterraneibacter|s__Ruminococcus_lactaris|t__SGB4557	Anti-parasitic (N=49)	-0.208827	0.742746	0.933082
k__Bacteria|p__Firmicutes|c__CFGB1788|o__OFGB1788|f__FGB1788|g__GGB4751|s__GGB4751_SGB6580|t__SGB6580	Anti-parasitic (N=49)	-0.47333	0.352374	0.751887
k__Bacteria|p__Candidatus_Melainabacteria|c__Candidatus_Melainabacteria_unclassified|o__Candidatus_Gastranaerophilales|f__Candidatus_Gastranaerophilales_unclassified|g__Candidatus_Gastranaerophilales_unclassified|s__Candidatus_Gastranaerophilales_bacterium|t__SGB8603	Anti-parasitic (N=49)	-0.390385	0.23033	0.657153
k__Bacteria|p__Firmicutes|c__Clostridia|o__Clostridia_unclassified|f__Clostridia_unclassified|g__Clostridia_unclassified|s__Clostridia_bacterium|t__SGB4335	Anti-parasitic (N=49)	-0.425822	0.445392	0.80851
k__Bacteria|p__Firmicutes|c__Bacilli|o__Bacilli_unclassified|f__Bacilli_unclassified|g__Bacilli_unclassified|s__Bacilli_unclassified_SGB6540|t__SGB6540	Anti-parasitic (N=49)	-0.418951	0.489722	0.831222
k__Bacteria|p__Firmicutes|c__Clostridia|o__Clostridia_unclassified|f__Clostridia_unclassified|g__Clostridia_unclassified|s__Clostridia_bacterium|t__SGB14232	Anti-parasitic (N=49)	-1.14901	0.0774499	0.441093
k__Bacteria|p__Firmicutes|c__Clostridia|o__Clostridia_unclassified|f__Clostridia_unclassified|g__GGB4569|s__GGB4569_SGB6310|t__SGB6310	Anti-parasitic (N=49)	-0.387904	0.473545	0.823471
k__Bacteria|p__Firmicutes|c__Clostridia|o__Clostridia_unclassified|f__Clostridia_unclassified|g__Clostridia_unclassified|s__Clostridia_bacterium|t__SGB15408	Anti-parasitic (N=49)	-1.35106	0.0325361	0.301383
k__Bacteria|p__Firmicutes|c__Bacilli|o__Bacilli_unclassified|f__Bacilli_unclassified|g__GGB4691|s__GGB4691_SGB6489|t__SGB6489	Anti-parasitic (N=49)	-0.0395178	0.932301	0.984884
k__Bacteria|p__Bacteroidetes|c__Bacteroidia|o__Bacteroidales|f__Odoribacteraceae|g__Odoribacter|s__Odoribacter_splanchnicus|t__SGB1790	Anti-parasitic (N=49)	0.571466	0.36888	0.762628
k__Bacteria|p__Bacteroidetes|c__Bacteroidia|o__Bacteroidales|f__Bacteroidales_unclassified|g__Phocaeicola|s__Phocaeicola_dorei|t__SGB1815	Anti-parasitic (N=49)	1.10565	0.0637866	0.406539
k__Bacteria|p__Firmicutes|c__Clostridia|o__Clostridiales|f__Ruminococcaceae|g__Ruminococcaceae_unclassified|s__Ruminococcaceae_bacterium|t__SGB4247	Anti-parasitic (N=49)	-0.467896	0.505281	0.840032
k__Bacteria|p__Bacteroidetes|c__Bacteroidia|o__Bacteroidales|f__Barnesiellaceae|g__Barnesiella|s__Barnesiella_intestinihominis|t__SGB1965	Anti-parasitic (N=49)	0.551508	0.383831	0.771106
k__Bacteria|p__Firmicutes|c__Bacilli|o__Bacilli_unclassified|f__Bacilli_unclassified|g__Bacilli_unclassified|s__Bacilli_unclassified_SGB6428|t__SGB6428	Anti-parasitic (N=49)	-0.713485	0.289859	0.709168
k__Bacteria|p__Bacteroidetes|c__Bacteroidia|o__Bacteroidales|f__Prevotellaceae|g__Paraprevotella|s__Paraprevotella_clara|t__SGB1798	Anti-parasitic (N=49)	0.342544	0.598014	0.881886
k__Bacteria|p__Firmicutes|c__Bacilli|o__Bacilli_unclassified|f__Bacilli_unclassified|g__Bacilli_unclassified|s__Bacilli_unclassified_SGB6473|t__SGB6473	Anti-parasitic (N=49)	0.0720418	0.900908	0.976955
k__Bacteria|p__Firmicutes|c__Clostridia|o__Clostridiales|f__Lachnospiraceae|g__Lachnospiraceae_unclassified|s__Lachnospiraceae_bacterium|t__SGB5100	Anti-parasitic (N=49)	-0.0679241	0.878523	0.970465
k__Bacteria|p__Firmicutes|c__Clostridia|o__Clostridiales|f__Ruminococcaceae|g__Ruminococcaceae_unclassified|s__Ruminococcaceae_bacterium|t__SGB4246	Anti-parasitic (N=49)	-0.325585	0.413147	0.788941
k__Bacteria|p__Candidatus_Melainabacteria|c__Candidatus_Melainabacteria_unclassified|o__Candidatus_Gastranaerophilales|f__Candidatus_Gastranaerophilales_unclassified|g__Candidatus_Gastranaerophilales_unclassified|s__Candidatus_Gastranaerophilales_bacterium|t__SGB8653	Anti-parasitic (N=49)	-0.314274	0.683686	0.914245
k__Bacteria|p__Firmicutes|c__Clostridia|o__Clostridiales|f__Clostridiales_unclassified|g__Clostridiales_unclassified|s__Bacteroides_pectinophilus|t__SGB5068	Anti-parasitic (N=49)	-0.698972	0.227175	0.653775
k__Bacteria|p__Bacteroidetes|c__Bacteroidia|o__Bacteroidales|f__Bacteroidaceae|g__Bacteroides|s__Bacteroides_stercoris|t__SGB1830_group	Anti-parasitic (N=49)	1.65001	0.00618594	0.126416
k__Bacteria|p__Firmicutes|c__Bacilli|o__Bacilli_unclassified|f__Bacilli_unclassified|g__Bacilli_unclassified|s__Bacilli_unclassified_SGB6487|t__SGB6487	Anti-parasitic (N=49)	-0.919877	0.129267	0.535766
k__Bacteria|p__Firmicutes|c__Bacilli|o__Bacilli_unclassified|f__Bacilli_unclassified|g__GGB4641|s__GGB4641_SGB6420|t__SGB6420	Anti-parasitic (N=49)	-0.251575	0.552399	0.862215
k__Bacteria|p__Bacteroidetes|c__Bacteroidia|o__Bacteroidales|f__Rikenellaceae|g__Alistipes|s__Alistipes_finegoldii|t__SGB2301	Anti-parasitic (N=49)	0.479088	0.393822	0.777162
k__Bacteria|p__Spirochaetes|c__Spirochaetia|o__Spirochaetia_unclassified|f__Spirochaetia_unclassified|g__Spirochaetia_unclassified|s__Spirochaetia_bacterium|t__SGB3539	Anti-parasitic (N=49)	0.473475	0.424936	0.796855
k__Bacteria|p__Spirochaetes|c__Spirochaetia|o__Brachyspirales|f__Brachyspiraceae|g__Brachyspira|s__Brachyspira_aalborgi|t__SGB5967	Anti-parasitic (N=49)	-1.19624	0.109528	0.503867
k__Bacteria|p__Firmicutes|c__Clostridia|o__Clostridia_unclassified|f__Clostridia_unclassified|g__Clostridia_unclassified|s__Clostridia_bacterium|t__SGB4289	Anti-parasitic (N=49)	-0.3361	0.357246	0.755143
k__Bacteria|p__Bacteroidetes|c__Bacteroidia|o__Bacteroidales|f__Rikenellaceae|g__GGB1632|s__GGB1632_SGB2240|t__SGB2240	Anti-parasitic (N=49)	-0.192587	0.804237	0.950669
k__Bacteria|p__Firmicutes|c__Clostridia|o__Clostridia_unclassified|f__Clostridia_unclassified|g__Clostridia_unclassified|s__Clostridia_unclassified_SGB6371|t__SGB6371	Anti-parasitic (N=49)	-0.499765	0.405937	0.784611
k__Bacteria|p__Firmicutes|c__Bacilli|o__Bacilli_unclassified|f__Bacilli_unclassified|g__Bacilli_unclassified|s__Bacilli_bacterium|t__SGB1016	Anti-parasitic (N=49)	-0.206404	0.72396	0.927638
k__Bacteria|p__Proteobacteria|c__Epsilonproteobacteria|o__Campylobacterales|f__Campylobacteraceae|g__GGB12503|s__GGB12503_SGB19436|t__SGB19436	Anti-parasitic (N=49)	-0.708668	0.255969	0.682437
k__Bacteria|p__Firmicutes|c__Negativicutes|o__Selenomonadales|f__Selenomonadales_unclassified|g__Selenomonadales_unclassified|s__Selenomonadales_bacterium|t__SGB6970	Anti-parasitic (N=49)	0.306682	0.579801	0.873908
k__Bacteria|p__Candidatus_Melainabacteria|c__Candidatus_Melainabacteria_unclassified|o__Candidatus_Gastranaerophilales|f__Candidatus_Gastranaerophilales_unclassified|g__GGB6021|s__GGB6021_SGB8655|t__SGB8655	Anti-parasitic (N=49)	-0.688314	0.362993	0.758767
k__Bacteria|p__Candidatus_Melainabacteria|c__Candidatus_Melainabacteria_unclassified|o__Candidatus_Gastranaerophilales|f__Candidatus_Gastranaerophilales_unclassified|g__Candidatus_Gastranaerophilales_unclassified|s__Candidatus_Gastranaerophilales_bacterium|t__SGB8651	Anti-parasitic (N=49)	-0.54402	0.394194	0.777283
k__Bacteria|p__Firmicutes|c__Bacilli|o__Lactobacillales|f__Streptococcaceae|g__Streptococcus|s__Streptococcus_gallolyticus|t__SGB8018	Anti-parasitic (N=49)	-0.769812	0.100434	0.487648
k__Bacteria|p__Firmicutes|c__Clostridia|o__Clostridia_unclassified|f__Clostridia_unclassified|g__GGB9285|s__GGB9285_SGB14238|t__SGB14238	Anti-parasitic (N=49)	0.0450591	0.947828	0.988963
k__Bacteria|p__Proteobacteria|c__Deltaproteobacteria|o__Desulfovibrionales|f__Desulfovibrionaceae|g__Desulfovibrionaceae_unclassified|s__Desulfovibrionaceae_bacterium|t__SGB15447	Anti-parasitic (N=49)	-0.124167	0.792494	0.947283
k__Bacteria|p__Bacteroidetes|c__Bacteroidia|o__Bacteroidales|f__Bacteroidales_unclassified|g__Bacteroidales_unclassified|s__Bacteroidales_bacterium|t__SGB1370	Anti-parasitic (N=49)	-0.968302	0.0557401	0.383895
k__Bacteria|p__Firmicutes|c__Bacilli|o__Bacilli_unclassified|f__Bacilli_unclassified|g__GGB4698|s__GGB4698_SGB6498|t__SGB6498	Anti-parasitic (N=49)	-0.291555	0.594442	0.88039
k__Bacteria|p__Firmicutes|c__Clostridia|o__Clostridia_unclassified|f__Clostridia_unclassified|g__Clostridia_unclassified|s__Clostridia_bacterium|t__SGB13977	Anti-parasitic (N=49)	0.882623	0.135299	0.544747
k__Bacteria|p__Proteobacteria|c__Gammaproteobacteria|o__Enterobacterales|f__Enterobacteriaceae|g__Enterobacter|s__Enterobacter_hormaechei|t__SGB10130_group	Anti-parasitic (N=49)	-0.476837	0.356979	0.755031
k__Bacteria|p__Firmicutes|c__Negativicutes|o__Veillonellales|f__Veillonellaceae|g__Veillonella|s__Veillonella_rogosae|t__SGB6956	Anti-parasitic (N=49)	0.680937	0.212204	0.638318
k__Bacteria|p__Firmicutes|c__Clostridia|o__Clostridiales|f__Ruminococcaceae|g__Gemmiger|s__Gemmiger_SGB15295|t__SGB15295_group	Anti-parasitic (N=49)	0.967526	0.079036	0.443809
k__Bacteria|p__Firmicutes|c__Bacilli|o__Lactobacillales|f__Streptococcaceae|g__Lactococcus|s__Lactococcus_petauri|t__SGB7980_group	Anti-parasitic (N=49)	-0.880782	0.10242	0.491236
k__Bacteria|p__Bacteroidetes|c__Bacteroidia|o__Bacteroidales|f__Rikenellaceae|g__Rikenellaceae_unclassified|s__Rikenellaceae_unclassified_SGB2227|t__SGB2227	Anti-parasitic (N=49)	-0.331425	0.557689	0.864324
k__Bacteria|p__Firmicutes|c__Bacilli|o__Bacilli_unclassified|f__Bacilli_unclassified|g__Bacilli_unclassified|s__Bacilli_bacterium|t__SGB6476	Anti-parasitic (N=49)	-0.443519	0.401099	0.781476
k__Bacteria|p__Bacteroidetes|c__Bacteroidia|o__Bacteroidales|f__Prevotellaceae|g__Prevotella|s__Prevotella_sp_P3_120|t__SGB1606	Anti-parasitic (N=49)	-1.55453	0.00459493	0.106157
k__Bacteria|p__Bacteroidetes|c__Bacteroidia|o__Bacteroidales|f__Rikenellaceae|g__Alistipes|s__Alistipes_communis|t__SGB2290	Anti-parasitic (N=49)	0.583506	0.308814	0.722843
k__Bacteria|p__Firmicutes|c__Bacilli|o__Bacilli_unclassified|f__Bacilli_unclassified|g__Bacilli_unclassified|s__Bacilli_unclassified_SGB6493|t__SGB6493	Anti-parasitic (N=49)	0.0452866	0.943721	0.987787
k__Bacteria|p__Firmicutes|c__Clostridia|o__Clostridia_unclassified|f__Clostridia_unclassified|g__Clostridia_unclassified|s__Clostridia_unclassified_SGB20884|t__SGB20884	Anti-parasitic (N=49)	-0.156287	0.711309	0.923904
k__Bacteria|p__Candidatus_Melainabacteria|c__Candidatus_Melainabacteria_unclassified|o__Candidatus_Gastranaerophilales|f__Candidatus_Gastranaerophilales_unclassified|g__Candidatus_Gastranaerophilales_unclassified|s__Candidatus_Gastranaerophilales_bacterium|t__SGB8609	Anti-parasitic (N=49)	-0.182662	0.74872	0.934803
k__Bacteria|p__Firmicutes|c__Clostridia|o__Clostridiales|f__Lachnospiraceae|g__Lachnospira|s__Lachnospira_SGB5076|t__SGB5076	Anti-parasitic (N=49)	-0.0125995	0.982944	0.996638
k__Bacteria|p__Elusimicrobia|c__Elusimicrobia|o__Elusimicrobiales|f__Elusimicrobiales_unclassified|g__Elusimicrobiales_unclassified|s__Elusimicrobiales_bacterium|t__SGB19688	Anti-parasitic (N=49)	-0.316306	0.384899	0.771712
k__Bacteria|p__Firmicutes|c__CFGB1798|o__OFGB1798|f__FGB1798|g__GGB4768|s__GGB4768_SGB6601|t__SGB6601	Anti-parasitic (N=49)	0.542021	0.353683	0.75259
k__Bacteria|p__Firmicutes|c__Clostridia|o__Clostridiales|f__Lachnospiraceae|g__GGB3737|s__GGB3737_SGB5071|t__SGB5071	Anti-parasitic (N=49)	-0.00838757	0.988779	0.997863
k__Bacteria|p__Proteobacteria|c__Betaproteobacteria|o__Burkholderiales|f__Sutterellaceae|g__Sutterella|s__Sutterella_wadsworthensis|t__SGB9283	Anti-parasitic (N=49)	0.139651	0.782791	0.944022
k__Bacteria|p__Firmicutes|c__Clostridia|o__Clostridiales|f__Ruminococcaceae|g__GGB9677|s__GGB9677_SGB15179|t__SGB15179	Anti-parasitic (N=49)	-1.52406	0.0171348	0.21909
k__Bacteria|p__Firmicutes|c__Clostridia|o__Clostridia_unclassified|f__Clostridia_unclassified|g__Clostridia_unclassified|s__Clostridia_unclassified_SGB4317|t__SGB4317	Anti-parasitic (N=49)	-0.749216	0.163228	0.582529
k__Bacteria|p__Bacteroidetes|c__Bacteroidia|o__Bacteroidales|f__Rikenellaceae|g__Rikenellaceae_unclassified|s__Rikenellaceae_bacterium|t__SGB2212	Anti-parasitic (N=49)	-1.10943	0.0718388	0.426731
k__Bacteria|p__Firmicutes|c__Bacilli|o__Bacilli_unclassified|f__Bacilli_unclassified|g__GGB4712|s__GGB4712_SGB6525|t__SGB6525	Anti-parasitic (N=49)	-0.178231	0.69915	0.91995
k__Bacteria|p__Firmicutes|c__Clostridia|o__Clostridia_unclassified|f__Clostridia_unclassified|g__Clostridia_unclassified|s__Clostridia_bacterium|t__SGB4333	Anti-parasitic (N=49)	-1.2363	0.0555708	0.383322
k__Bacteria|p__Bacteroidetes|c__Bacteroidia|o__Bacteroidales|f__Bacteroidaceae|g__Bacteroides|s__Bacteroides_fragilis|t__SGB1855_group	Anti-parasitic (N=49)	0.175968	0.777127	0.942119
k__Bacteria|p__Firmicutes|c__Erysipelotrichia|o__Erysipelotrichales|f__Erysipelotrichaceae|g__Faecalibacillus|s__Faecalibacillus_intestinalis|t__SGB6754	Anti-parasitic (N=49)	0.0619439	0.916312	0.981176
k__Bacteria|p__Proteobacteria|c__Alphaproteobacteria|o__Alphaproteobacteria_unclassified|f__Alphaproteobacteria_unclassified|g__Alphaproteobacteria_unclassified|s__Alphaproteobacteria_unclassified_SGB9321|t__SGB9321	Anti-parasitic (N=49)	-0.0828569	0.859694	0.965599
k__Bacteria|p__Bacteroidetes|c__Bacteroidia|o__Bacteroidales|f__Bacteroidaceae|g__Bacteroidaceae_unclassified|s__Bacteroidaceae_bacterium|t__SGB1471	Anti-parasitic (N=49)	-0.402218	0.394104	0.77726
k__Bacteria|p__Bacteroidetes|c__Bacteroidia|o__Bacteroidales|f__Prevotellaceae|g__GGB1250|s__GGB1250_SGB1673|t__SGB1673	Anti-parasitic (N=49)	-0.32741	0.37889	0.768567
k__Bacteria|p__Firmicutes|c__Bacilli|o__Bacilli_unclassified|f__Bacilli_unclassified|g__GGB4780|s__GGB4780_SGB6615|t__SGB6615	Anti-parasitic (N=49)	-0.340016	0.460213	0.816579
k__Bacteria|p__Firmicutes|c__Bacilli|o__Lactobacillales|f__Streptococcaceae|g__Lactococcus|s__Lactococcus_lactis|t__SGB7985	Anti-parasitic (N=49)	-0.161023	0.75102	0.935165
k__Bacteria|p__Firmicutes|c__Clostridia|o__Clostridia_unclassified|f__Clostridia_unclassified|g__Clostridia_unclassified|s__Clostridia_unclassified_SGB6369|t__SGB6369	Anti-parasitic (N=49)	-0.700396	0.196236	0.621767
k__Bacteria|p__Firmicutes|c__Clostridia|o__Clostridiales|f__Ruminococcaceae|g__Ruminococcaceae_unclassified|s__Ruminococcaceae_unclassified_SGB15251|t__SGB15251	Anti-parasitic (N=49)	-0.735206	0.192489	0.617683
k__Bacteria|p__Proteobacteria|c__Gammaproteobacteria|o__Enterobacterales|f__Enterobacteriaceae|g__Citrobacter|s__Citrobacter_freundii|t__SGB10083_group	Anti-parasitic (N=49)	-0.0624661	0.896966	0.975695
k__Bacteria|p__Bacteroidetes|c__Bacteroidia|o__Bacteroidales|f__Rikenellaceae|g__Alistipes|s__Alistipes_onderdonkii|t__SGB2303	Anti-parasitic (N=49)	0.759599	0.142356	0.554744
k__Bacteria|p__Bacteroidetes|c__Bacteroidia|o__Bacteroidales|f__Rikenellaceae|g__GGB1629|s__GGB1629_SGB2237|t__SGB2237	Anti-parasitic (N=49)	-0.183342	0.756228	0.936411
k__Bacteria|p__Firmicutes|c__Clostridia|o__Clostridiales|f__Lachnospiraceae|g__Lachnospiraceae_unclassified|s__Lachnospiraceae_bacterium|t__SGB4883	Anti-parasitic (N=49)	-0.976615	0.0447556	0.349201
k__Bacteria|p__Firmicutes|c__Clostridia|o__Clostridia_unclassified|f__Clostridia_unclassified|g__GGB3303|s__GGB3303_SGB4364|t__SGB4364	Anti-parasitic (N=49)	-0.803737	0.240589	0.667404
k__Bacteria|p__Firmicutes|c__Clostridia|o__Clostridia_unclassified|f__Clostridia_unclassified|g__GGB4608|s__GGB4608_SGB6382|t__SGB6382	Anti-parasitic (N=49)	0.504125	0.179026	0.601391
k__Bacteria|p__Firmicutes|c__CFGB2829|o__OFGB2829|f__FGB2829|g__GGB9045|s__GGB9045_SGB13947|t__SGB13947	Anti-parasitic (N=49)	-0.697107	0.116741	0.51487
k__Bacteria|p__Firmicutes|c__Clostridia|o__Clostridia_unclassified|f__Clostridia_unclassified|g__Clostridia_unclassified|s__Clostridia_bacterium|t__SGB4361	Anti-parasitic (N=49)	-0.410795	0.25455	0.681026
k__Bacteria|p__Bacteroidetes|c__Bacteroidia|o__Bacteroidales|f__Bacteroidaceae|g__Bacteroides|s__Bacteroides_cellulosilyticus|t__SGB1844	Anti-parasitic (N=49)	0.338684	0.424607	0.796793
k__Bacteria|p__Firmicutes|c__Clostridia|o__Clostridia_unclassified|f__Clostridia_unclassified|g__Clostridia_unclassified|s__Clostridia_bacterium|t__SGB14227	Anti-parasitic (N=49)	-0.446203	0.442119	0.806529
k__Bacteria|p__Firmicutes|c__CFGB3170|o__OFGB3170|f__FGB3170|g__GGB10690|s__GGB10690_SGB17345|t__SGB17345	Anti-parasitic (N=49)	-0.476692	0.286096	0.707036
k__Bacteria|p__Firmicutes|c__Negativicutes|o__Selenomonadales|f__Selenomonadaceae|g__Mitsuokella|s__Mitsuokella_multacida|t__SGB5906_group	Anti-parasitic (N=49)	0.601419	0.254248	0.681006
k__Bacteria|p__Lentisphaerae|c__Lentisphaeria|o__Victivallales|f__Victivallales_unclassified|g__Victivallales_unclassified|s__Victivallales_bacterium|t__SGB17348	Anti-parasitic (N=49)	-0.21369	0.679737	0.913173
k__Bacteria|p__Fusobacteria|c__Fusobacteriia|o__Fusobacteriales|f__Fusobacteriaceae|g__Fusobacterium|s__Fusobacterium_mortiferum|t__SGB6031	Anti-parasitic (N=49)	-0.249228	0.463162	0.81803
k__Bacteria|p__Firmicutes|c__Clostridia|o__Clostridiales|f__Ruminococcaceae|g__Ruminococcaceae_unclassified|s__Ruminococcaceae_bacterium|t__SGB4393	Anti-parasitic (N=49)	-0.85943	0.157081	0.574905
k__Bacteria|p__Firmicutes|c__Clostridia|o__Clostridiales|f__Lachnospiraceae|g__Coprococcus|s__Coprococcus_SGB5119|t__SGB5119	Anti-parasitic (N=49)	0.223447	0.577089	0.872846
k__Bacteria|p__Firmicutes|c__Clostridia|o__Clostridiales|f__Ruminococcaceae|g__Ruminococcus|s__Ruminococcus_SGB4421|t__SGB4421	Anti-parasitic (N=49)	-0.0918402	0.865816	0.967204
k__Bacteria|p__Bacteroidetes|c__Bacteroidia|o__Bacteroidales|f__Bacteroidaceae|g__Bacteroides|s__Bacteroides_caccae|t__SGB1877	Anti-parasitic (N=49)	1.15879	0.0796702	0.444799
k__Bacteria|p__Firmicutes|c__Clostridia|o__Clostridia_unclassified|f__Clostridia_unclassified|g__Clostridia_unclassified|s__Clostridia_bacterium|t__SGB14240	Anti-parasitic (N=49)	0.249359	0.570219	0.869519
k__Bacteria|p__Firmicutes|c__Clostridia|o__Clostridia_unclassified|f__Clostridia_unclassified|g__Clostridia_unclassified|s__Clostridia_bacterium|t__SGB6308	Anti-parasitic (N=49)	-0.382354	0.564311	0.867051
k__Bacteria|p__Actinobacteria|c__Actinobacteria|o__Bifidobacteriales|f__Bifidobacteriaceae|g__Bifidobacterium|s__Bifidobacterium_longum|t__SGB17248	Anti-parasitic (N=49)	0.317534	0.565973	0.867705
k__Bacteria|p__Verrucomicrobia|c__Verrucomicrobiae|o__Verrucomicrobiales|f__Akkermansiaceae|g__Akkermansia|s__Akkermansia_muciniphila|t__SGB9226	Anti-parasitic (N=49)	0.139744	0.783201	0.944103
k__Bacteria|p__Spirochaetes|c__Spirochaetia|o__Spirochaetia_unclassified|f__Spirochaetia_unclassified|g__Spirochaetia_unclassified|s__Spirochaetia_bacterium|t__SGB3548	Anti-parasitic (N=49)	-0.90118	0.195943	0.621359
k__Bacteria|p__Bacteroidetes|c__Bacteroidia|o__Bacteroidales|f__Prevotellaceae|g__GGB1237|s__GGB1237_SGB1623|t__SGB1623	Anti-parasitic (N=49)	-0.0028475	0.995573	0.999154
k__Bacteria|p__Firmicutes|c__Bacilli|o__Bacilli_unclassified|f__Bacilli_unclassified|g__GGB4687|s__GGB4687_SGB6484|t__SGB6484	Anti-parasitic (N=49)	-0.342191	0.3853	0.771945
k__Bacteria|p__Bacteroidetes|c__Bacteroidia|o__Bacteroidales|f__Bacteroidaceae|g__Bacteroidaceae_unclassified|s__Bacteroidaceae_bacterium|t__SGB1487	Anti-parasitic (N=49)	-0.166184	0.727605	0.929085
k__Bacteria|p__Bacteroidetes|c__Bacteroidia|o__Bacteroidales|f__Bacteroidaceae|g__Bacteroidaceae_unclassified|s__Bacteroidaceae_bacterium|t__SGB1415	Anti-parasitic (N=49)	-0.249528	0.68736	0.91547
k__Bacteria|p__Firmicutes|c__Clostridia|o__Clostridia_unclassified|f__Clostridia_unclassified|g__Clostridia_unclassified|s__Clostridia_unclassified_SGB13974|t__SGB13974	Anti-parasitic (N=49)	-0.501094	0.120503	0.521346
k__Bacteria|p__Firmicutes|c__Clostridia|o__Clostridiales|f__Lachnospiraceae|g__Coprococcus|s__Coprococcus_SGB5116|t__SGB5116	Anti-parasitic (N=49)	-0.781523	0.15486	0.571889
k__Bacteria|p__Firmicutes|c__Bacilli|o__Bacilli_unclassified|f__Bacilli_unclassified|g__Bacilli_unclassified|s__Bacilli_bacterium|t__SGB6488	Anti-parasitic (N=49)	-0.436909	0.249815	0.676539
k__Bacteria|p__Firmicutes|c__Clostridia|o__Clostridia_unclassified|f__Clostridia_unclassified|g__Clostridia_unclassified|s__Clostridia_bacterium|t__SGB6325	Anti-parasitic (N=49)	-0.140453	0.720092	0.926438
k__Bacteria|p__Proteobacteria|c__Alphaproteobacteria|o__Alphaproteobacteria_unclassified|f__Alphaproteobacteria_unclassified|g__Alphaproteobacteria_unclassified|s__Alphaproteobacteria_bacterium|t__SGB17316	Anti-parasitic (N=49)	-0.420535	0.339414	0.742535
k__Bacteria|p__Firmicutes|c__Clostridia|o__Clostridiales|f__Ruminococcaceae|g__GGB9689|s__GGB9689_SGB15194|t__SGB15194	Anti-parasitic (N=49)	-0.605191	0.139514	0.550333
k__Bacteria|p__Firmicutes|c__Clostridia|o__Clostridia_unclassified|f__Clostridia_unclassified|g__GGB9331|s__GGB9331_SGB14294|t__SGB14294	Anti-parasitic (N=49)	-0.760672	0.208981	0.634792
k__Bacteria|p__Firmicutes|c__Clostridia|o__Clostridiales|f__Ruminococcaceae|g__GGB9592|s__GGB9592_SGB15014|t__SGB15014	Anti-parasitic (N=49)	-0.451181	0.233721	0.661015
k__Bacteria|p__Firmicutes|c__Bacilli|o__Bacilli_unclassified|f__Bacilli_unclassified|g__Bacilli_unclassified|s__Bacilli_bacterium|t__SGB1005	Anti-parasitic (N=49)	-0.382517	0.485165	0.829332
k__Bacteria|p__Firmicutes|c__Clostridia|o__Clostridia_unclassified|f__Clostridia_unclassified|g__GGB4579|s__GGB4579_SGB6329|t__SGB6329	Anti-parasitic (N=49)	-0.103432	0.770109	0.940376
k__Bacteria|p__Bacteroidetes|c__Bacteroidia|o__Bacteroidales|f__Prevotellaceae|g__Prevotella|s__Prevotella_lascolaii|t__SGB1585	Anti-parasitic (N=49)	0.318724	0.461064	0.816985
k__Bacteria|p__Bacteroidetes|c__Bacteroidia|o__Bacteroidales|f__Bacteroidales_unclassified|g__Phocaeicola|s__Phocaeicola_plebeius|t__SGB1903_group	Anti-parasitic (N=49)	0.149944	0.713171	0.924495
k__Bacteria|p__Bacteroidetes|c__Bacteroidia|o__Bacteroidales|f__Bacteroidaceae|g__Bacteroidaceae_unclassified|s__Bacteroidaceae_bacterium|t__SGB1408	Anti-parasitic (N=49)	0.914988	0.0144457	0.200741
k__Bacteria|p__Bacteroidetes|c__Bacteroidia|o__Bacteroidales|f__Rikenellaceae|g__Rikenellaceae_unclassified|s__Rikenellaceae_bacterium|t__SGB2279	Anti-parasitic (N=49)	0.1055	0.772761	0.940693
k__Bacteria|p__Bacteroidetes|c__Bacteroidia|o__Bacteroidales|f__Bacteroidales_unclassified|g__Phocaeicola|s__Phocaeicola_coprophilus|t__SGB1888	Anti-parasitic (N=49)	0.257832	0.542247	0.857121
k__Bacteria|p__Bacteroidetes|c__Bacteroidia|o__Bacteroidales|f__Bacteroidaceae|g__Bacteroides|s__Bacteroides_finegoldii|t__SGB1862	Anti-parasitic (N=49)	0.17511	0.694751	0.918199
k__Bacteria|p__Firmicutes|c__Bacilli|o__Bacilli_unclassified|f__Bacilli_unclassified|g__Bacilli_unclassified|s__Bacilli_bacterium|t__SGB6510	Anti-parasitic (N=49)	0.0902676	0.85881	0.965457
k__Bacteria|p__Firmicutes|c__Clostridia|o__Clostridia_unclassified|f__Clostridia_unclassified|g__Clostridia_unclassified|s__Clostridia_bacterium|t__SGB6249	Anti-parasitic (N=49)	-0.00587072	0.990464	0.998102
k__Bacteria|p__Candidatus_Melainabacteria|c__Candidatus_Melainabacteria_unclassified|o__Candidatus_Gastranaerophilales|f__Candidatus_Gastranaerophilales_unclassified|g__Candidatus_Gastranaerophilales_unclassified|s__Candidatus_Gastranaerophilales_bacterium|t__SGB8595	Anti-parasitic (N=49)	-0.0294296	0.952688	0.990458
k__Bacteria|p__Firmicutes|c__Bacilli|o__Bacilli_unclassified|f__Bacilli_unclassified|g__GGB4673|s__GGB4673_SGB6462|t__SGB6462	Anti-parasitic (N=49)	0.23281	0.572425	0.870491
k__Bacteria|p__Spirochaetes|c__Spirochaetia|o__Spirochaetales|f__Spirochaetaceae|g__Treponema|s__Treponema_berlinense|t__SGB3542_group	Anti-parasitic (N=49)	0.24084	0.580841	0.874316
k__Bacteria|p__Proteobacteria|c__Alphaproteobacteria|o__Alphaproteobacteria_unclassified|f__Alphaproteobacteria_unclassified|g__GGB6588|s__GGB6588_SGB9315|t__SGB9315	Anti-parasitic (N=49)	-0.840958	0.0394719	0.329374
k__Bacteria|p__Firmicutes|c__Clostridia|o__Clostridiales|f__Lachnospiraceae|g__Lachnospiraceae_unclassified|s__Lachnospiraceae_bacterium|t__SGB4898	Anti-parasitic (N=49)	-0.373083	0.306581	0.721131
k__Bacteria|p__Firmicutes|c__Negativicutes|o__Veillonellales|f__Veillonellaceae|g__Megasphaera|s__Megasphaera_sp_BL7|t__SGB5858	Anti-parasitic (N=49)	0.343661	0.532851	0.853577
k__Bacteria|p__Proteobacteria|c__Alphaproteobacteria|o__Alphaproteobacteria_unclassified|f__Alphaproteobacteria_unclassified|g__Alphaproteobacteria_unclassified|s__Alphaproteobacteria_unclassified_SGB9319|t__SGB9319	Anti-parasitic (N=49)	-0.353225	0.369685	0.763381
k__Bacteria|p__Firmicutes|c__Bacilli|o__Bacilli_unclassified|f__Bacilli_unclassified|g__GGB4674|s__GGB4674_SGB6463|t__SGB6463	Anti-parasitic (N=49)	-0.512736	0.297275	0.71426
k__Bacteria|p__Candidatus_Melainabacteria|c__Candidatus_Melainabacteria_unclassified|o__Candidatus_Gastranaerophilales|f__Candidatus_Gastranaerophilales_unclassified|g__Candidatus_Gastranaerophilales_unclassified|s__Candidatus_Gastranaerophilales_bacterium|t__SGB8616	Anti-parasitic (N=49)	0.342792	0.410729	0.787998
k__Bacteria|p__Firmicutes|c__Negativicutes|o__Acidaminococcales|f__Acidaminococcaceae|g__Phascolarctobacterium|s__Phascolarctobacterium_faecium|t__SGB5792	Anti-parasitic (N=49)	0.765405	0.0721038	0.427405
k__Bacteria|p__Bacteroidetes|c__Bacteroidia|o__Bacteroidales|f__Bacteroidaceae|g__Bacteroides|s__Bacteroides_eggerthii|t__SGB1829	Anti-parasitic (N=49)	0.0647462	0.853555	0.963962
k__Bacteria|p__Bacteroidetes|c__Bacteroidia|o__Bacteroidales|f__Bacteroidales_unclassified|g__Phocaeicola|s__Phocaeicola_massiliensis|t__SGB1812	Anti-parasitic (N=49)	0.447055	0.237891	0.664943
k__Bacteria|p__Firmicutes|c__Clostridia|o__Clostridiales|f__Lachnospiraceae|g__Mediterraneibacter|s__Ruminococcus_torques|t__SGB4608	Anti-parasitic (N=49)	0.330007	0.431681	0.800266
k__Bacteria|p__Bacteroidetes|c__Bacteroidia|o__Bacteroidales|f__Bacteroidaceae|g__Bacteroides|s__Bacteroides_intestinalis|t__SGB1846	Anti-parasitic (N=49)	0.293913	0.459117	0.81628
k__Bacteria|p__Firmicutes|c__Clostridia|o__Clostridiales|f__Ruminococcaceae|g__Flavonifractor|s__Flavonifractor_plautii|t__SGB15132	Anti-parasitic (N=49)	0.27005	0.484233	0.828918
k__Bacteria|p__Firmicutes|c__Clostridia|o__Clostridiales|f__Lachnospiraceae|g__Lachnospiraceae_unclassified|s__Lachnospiraceae_bacterium|t__SGB5057	Anti-parasitic (N=49)	-0.434851	0.244328	0.671401
k__Bacteria|p__Firmicutes|c__CFGB1462|o__OFGB1462|f__FGB1462|g__GGB3673|s__GGB3673_SGB4986|t__SGB4986	Anti-parasitic (N=49)	-0.838261	0.0518463	0.372079
k__Bacteria|p__Firmicutes|c__Clostridia|o__Clostridia_unclassified|f__Clostridia_unclassified|g__Clostridia_unclassified|s__Clostridia_bacterium|t__SGB6251	Anti-parasitic (N=49)	-0.152492	0.740255	0.932371
k__Bacteria|p__Elusimicrobia|c__Elusimicrobia|o__Elusimicrobiales|f__Elusimicrobiales_unclassified|g__GGB13148|s__GGB13148_SGB20355|t__SGB20355	Anti-parasitic (N=49)	-0.509368	0.165282	0.584385
k__Bacteria|p__Kiritimatiellaeota|c__Kiritimatiellae|o__Kiritimatiellae_unclassified|f__Kiritimatiellae_unclassified|g__Kiritimatiellae_unclassified|s__Kiritimatiellae_bacterium|t__SGB17365	Anti-parasitic (N=49)	-0.324425	0.361366	0.757779
k__Bacteria|p__Firmicutes|c__Clostridia|o__Clostridia_unclassified|f__Clostridia_unclassified|g__Clostridia_unclassified|s__Clostridia_bacterium|t__SGB4368	Anti-parasitic (N=49)	-0.267066	0.585048	0.87565
k__Bacteria|p__Firmicutes|c__CFGB1287|o__OFGB1287|f__FGB1287|g__GGB3103|s__GGB3103_SGB4112|t__SGB4112	Anti-parasitic (N=49)	-0.295853	0.447468	0.809447
k__Bacteria|p__Proteobacteria|c__Alphaproteobacteria|o__Alphaproteobacteria_unclassified|f__Alphaproteobacteria_unclassified|g__Alphaproteobacteria_unclassified|s__Alphaproteobacteria_unclassified_SGB9310|t__SGB9310	Anti-parasitic (N=49)	-0.335293	0.400531	0.781266
k__Bacteria|p__Firmicutes|c__Bacilli|o__Lactobacillales|f__Streptococcaceae|g__Streptococcus|s__Streptococcus_lutetiensis|t__SGB8021	Anti-parasitic (N=49)	0.49887	0.2622	0.687978
k__Bacteria|p__Firmicutes|c__Clostridia|o__Clostridia_unclassified|f__Clostridia_unclassified|g__Clostridia_unclassified|s__Clostridia_unclassified_SGB13972|t__SGB13972	Anti-parasitic (N=49)	-0.633513	0.144367	0.557611
k__Bacteria|p__Firmicutes|c__Clostridia|o__Clostridia_unclassified|f__Clostridia_unclassified|g__Clostridia_unclassified|s__Clostridia_bacterium|t__SGB6290	Anti-parasitic (N=49)	-0.138003	0.715186	0.925168
k__Bacteria|p__Firmicutes|c__Clostridia|o__Clostridiales|f__Lachnospiraceae|g__Mediterraneibacter|s__Ruminococcus_gnavus|t__SGB4584	Anti-parasitic (N=49)	0.00172245	0.996724	0.999292
k__Bacteria|p__Firmicutes|c__Negativicutes|o__Veillonellales|f__Veillonellaceae|g__GGB18271|s__GGB18271_SGB26990|t__SGB26990	Anti-parasitic (N=49)	0.113201	0.758668	0.937177
k__Bacteria|p__Firmicutes|c__CFGB1358|o__OFGB1358|f__FGB1358|g__GGB3314|s__GGB3314_SGB4383|t__SGB4383	Anti-parasitic (N=49)	-0.454425	0.275889	0.699148
k__Bacteria|p__Firmicutes|c__Clostridia|o__Clostridiales|f__Ruminococcaceae|g__GGB9676|s__GGB9676_SGB15176|t__SGB15176	Anti-parasitic (N=49)	-0.358179	0.437529	0.803485
k__Bacteria|p__Firmicutes|c__Bacilli|o__Bacilli_unclassified|f__Bacilli_unclassified|g__Bacilli_unclassified|s__Bacilli_bacterium|t__SGB6451	Anti-parasitic (N=49)	0.0490472	0.908733	0.978715
k__Bacteria|p__Firmicutes|c__Bacilli|o__Bacilli_unclassified|f__Bacilli_unclassified|g__Bacilli_unclassified|s__Bacilli_bacterium|t__SGB6494	Anti-parasitic (N=49)	-0.409754	0.35876	0.756128
k__Bacteria|p__Firmicutes|c__Clostridia|o__Clostridia_unclassified|f__Clostridia_unclassified|g__Clostridia_unclassified|s__Clostridia_unclassified_SGB6291|t__SGB6291	Anti-parasitic (N=49)	-0.0262309	0.938342	0.986489
k__Bacteria|p__Firmicutes|c__Clostridia|o__Clostridia_unclassified|f__Clostridia_unclassified|g__GGB4576|s__GGB4576_SGB6326|t__SGB6326	Anti-parasitic (N=49)	-0.328272	0.336178	0.740274
k__Bacteria|p__Firmicutes|c__Clostridia|o__Clostridia_unclassified|f__Clostridia_unclassified|g__GGB9145|s__GGB9145_SGB14079|t__SGB14079	Anti-parasitic (N=49)	-0.391002	0.244298	0.671366
k__Bacteria|p__Firmicutes|c__Clostridia|o__Clostridiales|f__Ruminococcaceae|g__GGB9673|s__GGB9673_SGB15172|t__SGB15172	Anti-parasitic (N=49)	-0.226358	0.569189	0.868978
k__Bacteria|p__Bacteroidetes|c__Bacteroidia|o__Bacteroidales|f__Prevotellaceae|g__GGB1270|s__GGB1270_SGB1705|t__SGB1705	Anti-parasitic (N=49)	-0.13249	0.783282	0.944112
k__Bacteria|p__Firmicutes|c__Bacilli|o__Bacilli_unclassified|f__Bacilli_unclassified|g__Bacilli_unclassified|s__Bacilli_bacterium|t__SGB1022	Anti-parasitic (N=49)	-0.293046	0.511471	0.843388
k__Bacteria|p__Bacteroidetes|c__Bacteroidia|o__Bacteroidales|f__Bacteroidales_unclassified|g__Bacteroidales_unclassified|s__Bacteroidales_bacterium|t__SGB1333	Anti-parasitic (N=49)	-0.52979	0.176297	0.59808
k__Bacteria|p__Bacteroidetes|c__Bacteroidia|o__Bacteroidales|f__Bacteroidaceae|g__GGB18547|s__GGB18547_SGB27410|t__SGB27410	Anti-parasitic (N=49)	0.154093	0.689614	0.916379
k__Bacteria|p__Proteobacteria|c__CFGB1058|o__OFGB1058|f__FGB1058|g__GGB2726|s__GGB2726_SGB3668|t__SGB3668	Anti-parasitic (N=49)	-0.892381	0.0614522	0.400526
k__Bacteria|p__Firmicutes|c__Clostridia|o__Clostridia_unclassified|f__Clostridia_unclassified|g__Clostridia_unclassified|s__Clostridia_unclassified_SGB14065|t__SGB14065	Anti-parasitic (N=49)	-0.423628	0.271949	0.695835
k__Bacteria|p__Firmicutes|c__Clostridia|o__Clostridia_unclassified|f__Clostridia_unclassified|g__Clostridia_unclassified|s__Clostridia_bacterium|t__SGB6270	Anti-parasitic (N=49)	0.0225882	0.94752	0.988874
k__Bacteria|p__Proteobacteria|c__Alphaproteobacteria|o__Alphaproteobacteria_unclassified|f__Alphaproteobacteria_unclassified|g__Alphaproteobacteria_unclassified|s__Alphaproteobacteria_unclassified_SGB26749|t__SGB26749	Anti-parasitic (N=49)	-0.269142	0.450378	0.810977
k__Bacteria|p__Firmicutes|c__Clostridia|o__Clostridia_unclassified|f__Clostridia_unclassified|g__Clostridia_unclassified|s__Clostridia_bacterium|t__SGB14066	Anti-parasitic (N=49)	-0.354416	0.406106	0.784746
k__Bacteria|p__Firmicutes|c__Bacilli|o__Bacilli_unclassified|f__Bacilli_unclassified|g__Bacilli_unclassified|s__Bacilli_bacterium|t__SGB47336	Anti-parasitic (N=49)	-0.317101	0.467357	0.820185
k__Bacteria|p__Kiritimatiellaeota|c__Kiritimatiellae|o__Kiritimatiellae_unclassified|f__Kiritimatiellae_unclassified|g__GGB13152|s__GGB13152_SGB20361|t__SGB20361	Anti-parasitic (N=49)	-0.473644	0.178943	0.601248
k__Bacteria|p__Proteobacteria|c__Alphaproteobacteria|o__Alphaproteobacteria_unclassified|f__Alphaproteobacteria_unclassified|g__Alphaproteobacteria_unclassified|s__Alphaproteobacteria_bacterium|t__SGB9313	Anti-parasitic (N=49)	-0.26268	0.423267	0.795835
k__Bacteria|p__Bacteroidetes|c__Bacteroidia|o__Bacteroidales|f__Prevotellaceae|g__Prevotella|s__Prevotella_copri_clade_A|t__SGB1626	Anti-fungal (N=17)	0.595951	0.473384	0.823364
k__Bacteria|p__Bacteroidetes|c__Bacteroidia|o__Bacteroidales|f__Prevotellaceae|g__Prevotella|s__Prevotella_copri_clade_B|t__SGB1613	Anti-fungal (N=17)	0.14906	0.905149	0.977792
k__Bacteria|p__Bacteroidetes|c__Bacteroidia|o__Bacteroidales|f__Prevotellaceae|g__Prevotella|s__Prevotella_copri_clade_D|t__SGB1636_group	Anti-fungal (N=17)	-0.445836	0.732154	0.930328
k__Bacteria|p__Bacteroidetes|c__Bacteroidia|o__Bacteroidales|f__Prevotellaceae|g__Prevotella|s__Prevotella_copri_clade_C|t__SGB1644	Anti-fungal (N=17)	0.00195725	0.998639	0.999714
k__Bacteria|p__Bacteroidetes|c__Bacteroidia|o__Bacteroidales|f__Prevotellaceae|g__Prevotella|s__Prevotella_hominis|t__SGB1617_group	Anti-fungal (N=17)	1.27583	0.340345	0.74345
k__Bacteria|p__Bacteroidetes|c__Bacteroidia|o__Bacteroidales|f__Prevotellaceae|g__GGB1267|s__GGB1267_SGB1701|t__SGB1701	Anti-fungal (N=17)	1.26655	0.406818	0.785355
k__Bacteria|p__Firmicutes|c__Clostridia|o__Clostridiales|f__Lachnospiraceae|g__Butyrivibrio|s__Butyrivibrio_crossotus|t__SGB5065	Anti-fungal (N=17)	2.05735	0.095286	0.478213
k__Bacteria|p__Bacteroidetes|c__Bacteroidia|o__Bacteroidales|f__Prevotellaceae|g__Prevotella|s__Prevotella_SGB1653|t__SGB1653	Anti-fungal (N=17)	-0.912956	0.502403	0.838185
k__Bacteria|p__Bacteroidetes|c__Bacteroidia|o__Bacteroidales|f__Bacteroidaceae|g__Bacteroidaceae_unclassified|s__Bacteroidaceae_bacterium|t__SGB1475	Anti-fungal (N=17)	-1.93319	0.182647	0.606038
k__Bacteria|p__Bacteroidetes|c__Bacteroidia|o__Bacteroidales|f__Prevotellaceae|g__Prevotella|s__Prevotella_SGB1680|t__SGB1680	Anti-fungal (N=17)	-0.402022	0.77671	0.941946
k__Archaea|p__Euryarchaeota|c__CFGB343|o__OFGB343|f__FGB343|g__GGB781|s__GGB781_SGB1024|t__SGB1024	Anti-fungal (N=17)	0.159067	0.903373	0.977499
k__Bacteria|p__Spirochaetes|c__Spirochaetia|o__Spirochaetales|f__Spirochaetaceae|g__Treponema|s__Treponema_succinifaciens|t__SGB3546_group	Anti-fungal (N=17)	0.292814	0.830571	0.957764
k__Bacteria|p__Firmicutes|c__Negativicutes|o__Veillonellales|f__Veillonellaceae|g__GGB4266|s__GGB4266_SGB5809|t__SGB5809_group	Anti-fungal (N=17)	-0.360736	0.746276	0.933983
k__Bacteria|p__Spirochaetes|c__Spirochaetia|o__Brachyspirales|f__Brachyspiraceae|g__Brachyspira|s__Brachyspira_pilosicoli|t__SGB5969	Anti-fungal (N=17)	0.967959	0.338458	0.742309
k__Bacteria|p__Bacteroidetes|c__Bacteroidia|o__Bacteroidales|f__Prevotellaceae|g__Prevotella|s__Prevotella_sp_885|t__SGB1677	Anti-fungal (N=17)	0.0477878	0.973206	0.994233
k__Bacteria|p__Candidatus_Melainabacteria|c__Candidatus_Melainabacteria_unclassified|o__Candidatus_Gastranaerophilales|f__Candidatus_Gastranaerophilales_unclassified|g__Candidatus_Gastranaerophilales_unclassified|s__Candidatus_Gastranaerophilales_bacterium|t__SGB8619	Anti-fungal (N=17)	1.11519	0.31712	0.728372
k__Bacteria|p__Bacteroidetes|c__Bacteroidia|o__Bacteroidales|f__Prevotellaceae|g__GGB1235|s__GGB1235_SGB1614|t__SGB1614	Anti-fungal (N=17)	-0.475258	0.727126	0.928889
k__Bacteria|p__Bacteroidetes|c__Bacteroidia|o__Bacteroidales|f__Prevotellaceae|g__GGB1266|s__GGB1266_SGB1699|t__SGB1699	Anti-fungal (N=17)	-0.378392	0.773667	0.941168
k__Bacteria|p__Bacteroidetes|c__Bacteroidia|o__Bacteroidales|f__Prevotellaceae|g__GGB18559|s__GGB18559_SGB27424|t__SGB27424	Anti-fungal (N=17)	-0.998891	0.434293	0.801684
k__Bacteria|p__Bacteroidetes|c__Bacteroidia|o__Bacteroidales|f__Bacteroidaceae|g__Bacteroidaceae_unclassified|s__Bacteroidaceae_bacterium|t__SGB1473	Anti-fungal (N=17)	1.41844	0.161819	0.581272
k__Bacteria|p__Firmicutes|c__Clostridia|o__Clostridiales|f__Lachnospiraceae|g__Roseburia|s__Roseburia_faecis|t__SGB4925	Anti-fungal (N=17)	0.914675	0.115863	0.514037
k__Bacteria|p__Firmicutes|c__Clostridia|o__Clostridiales|f__Ruminococcaceae|g__Ruminococcus|s__Ruminococcus_sp_NSJ_71|t__SGB4290	Anti-fungal (N=17)	-1.87056	0.16348	0.58311
k__Bacteria|p__Firmicutes|c__Clostridia|o__Clostridiales|f__Clostridiaceae|g__Clostridium|s__Clostridium_sp_AF34_10BH|t__SGB4914	Anti-fungal (N=17)	0.536398	0.418737	0.792616
k__Bacteria|p__Firmicutes|c__Negativicutes|o__Selenomonadales|f__Selenomonadaceae|g__GGB4979|s__GGB4979_SGB6973|t__SGB6973	Anti-fungal (N=17)	0.0944344	0.938921	0.986697
k__Bacteria|p__Firmicutes|c__Clostridia|o__Clostridiales|f__Lachnospiraceae|g__Lachnospiraceae_unclassified|s__Eubacterium_rectale|t__SGB4933_group	Anti-fungal (N=17)	0.00347241	0.993994	0.998858
k__Bacteria|p__Firmicutes|c__Clostridia|o__Clostridiales|f__Lachnospiraceae|g__Lachnospiraceae_unclassified|s__Lachnospiraceae_bacterium_WCA3_601_WT_6H|t__SGB4910	Anti-fungal (N=17)	0.682045	0.308296	0.722574
k__Bacteria|p__Firmicutes|c__Bacilli|o__Lactobacillales|f__Streptococcaceae|g__Streptococcus|s__Streptococcus_salivarius|t__SGB8007_group	Anti-fungal (N=17)	-0.095761	0.882186	0.971441
k__Bacteria|p__Firmicutes|c__Bacilli|o__Bacilli_unclassified|f__Bacilli_unclassified|g__Bacilli_unclassified|s__Bacilli_bacterium|t__SGB6472	Anti-fungal (N=17)	-0.154497	0.900306	0.976719
k__Bacteria|p__Bacteroidetes|c__Bacteroidia|o__Bacteroidales|f__Bacteroidales_unclassified|g__GGB1495|s__GGB1495_SGB2071|t__SGB2071	Anti-fungal (N=17)	0.0105033	0.992498	0.998431
k__Bacteria|p__Bacteroidetes|c__Bacteroidia|o__Bacteroidales|f__Rikenellaceae|g__Rikenellaceae_unclassified|s__Rikenellaceae_unclassified_SGB2230|t__SGB2230	Anti-fungal (N=17)	-0.654887	0.639881	0.897598
k__Bacteria|p__Bacteroidetes|c__Bacteroidia|o__Bacteroidales|f__Prevotellaceae|g__GGB1239|s__GGB1239_SGB1657|t__SGB1657	Anti-fungal (N=17)	0.212264	0.87749	0.97029
k__Bacteria|p__Bacteroidetes|c__Bacteroidia|o__Bacteroidales|f__Rikenellaceae|g__GGB1630|s__GGB1630_SGB2238|t__SGB2238	Anti-fungal (N=17)	-3.56192	0.0052444	0.114371
k__Bacteria|p__Bacteroidetes|c__Bacteroidia|o__Bacteroidales|f__Bacteroidaceae|g__Bacteroidaceae_unclassified|s__Bacteroidaceae_bacterium|t__SGB1472	Anti-fungal (N=17)	-2.32218	0.0649369	0.409981
k__Bacteria|p__Firmicutes|c__Clostridia|o__Clostridia_unclassified|f__Clostridia_unclassified|g__GGB4599|s__GGB4599_SGB6362|t__SGB6362	Anti-fungal (N=17)	-1.16578	0.341098	0.744013
k__Bacteria|p__Proteobacteria|c__Betaproteobacteria|o__Burkholderiales|f__Sutterellaceae|g__Duodenibacillus|s__Duodenibacillus_massiliensis|t__SGB9273	Anti-fungal (N=17)	0.547681	0.669943	0.909052
k__Bacteria|p__Firmicutes|c__Clostridia|o__Clostridiales|f__Clostridiaceae|g__Clostridium|s__Clostridium_sp_AF15_49|t__SGB5111	Anti-fungal (N=17)	0.812513	0.443374	0.807399
k__Bacteria|p__Firmicutes|c__Bacilli|o__Lactobacillales|f__Streptococcaceae|g__Streptococcus|s__Streptococcus_parasanguinis|t__SGB8071	Anti-fungal (N=17)	-0.422082	0.60259	0.883813
k__Bacteria|p__Firmicutes|c__Clostridia|o__Clostridiales|f__Lachnospiraceae|g__GGB3859|s__GGB3859_SGB5234|t__SGB5234_group	Anti-fungal (N=17)	-1.79915	0.139466	0.550333
k__Bacteria|p__Firmicutes|c__Clostridia|o__Clostridiales|f__Lachnospiraceae|g__Lachnospiraceae_unclassified|s__Lachnospiraceae_unclassified_SGB4924|t__SGB4924_group	Anti-fungal (N=17)	1.84084	0.115629	0.51374
k__Bacteria|p__Firmicutes|c__Clostridia|o__Clostridiales|f__Lachnospiraceae|g__Roseburia|s__Roseburia_inulinivorans|t__SGB4940	Anti-fungal (N=17)	0.534396	0.267097	0.691894
k__Bacteria|p__Firmicutes|c__Bacilli|o__Bacilli_unclassified|f__Bacilli_unclassified|g__Bacilli_unclassified|s__Bacilli_unclassified_SGB6422|t__SGB6422	Anti-fungal (N=17)	1.18758	0.314792	0.726453
k__Bacteria|p__Firmicutes|c__Clostridia|o__Clostridiales|f__Ruminococcaceae|g__GGB9615|s__GGB9615_SGB15053|t__SGB15053_group	Anti-fungal (N=17)	0.346472	0.369929	0.763512
k__Bacteria|p__Bacteroidetes|c__Bacteroidia|o__Bacteroidales|f__Prevotellaceae|g__GGB1243|s__GGB1243_SGB1663|t__SGB1663	Anti-fungal (N=17)	-0.0480816	0.969719	0.993601
k__Bacteria|p__Firmicutes|c__Clostridia|o__Clostridiales|f__Ruminococcaceae|g__GGB3341|s__GGB3341_SGB4420|t__SGB4420	Anti-fungal (N=17)	-1.68699	0.128535	0.534505
k__Bacteria|p__Firmicutes|c__Clostridia|o__Clostridiales|f__Ruminococcaceae|g__Ruminococcaceae_unclassified|s__Ruminococcaceae_unclassified_SGB15265|t__SGB15265_group	Anti-fungal (N=17)	0.126614	0.889362	0.973199
k__Bacteria|p__Firmicutes|c__Clostridia|o__Clostridia_unclassified|f__Clostridia_unclassified|g__GGB3293|s__GGB3293_SGB4348|t__SGB4348	Anti-fungal (N=17)	0.214142	0.838774	0.959902
k__Bacteria|p__Bacteroidetes|c__Bacteroidia|o__Bacteroidales|f__Prevotellaceae|g__GGB1247|s__GGB1247_SGB1668|t__SGB1668	Anti-fungal (N=17)	0.168044	0.899057	0.976345
k__Bacteria|p__Elusimicrobia|c__Elusimicrobia|o__Elusimicrobiales|f__Elusimicrobiales_unclassified|g__Elusimicrobiales_unclassified|s__Elusimicrobiales_bacterium|t__SGB19694	Anti-fungal (N=17)	0.363824	0.762994	0.93833
k__Bacteria|p__Firmicutes|c__Clostridia|o__Clostridiales|f__Ruminococcaceae|g__GGB3189|s__GGB3189_SGB4212|t__SGB4212	Anti-fungal (N=17)	0.0717856	0.946527	0.988693
k__Bacteria|p__Firmicutes|c__Clostridia|o__Clostridiales|f__Ruminococcaceae|g__GGB9635|s__GGB9635_SGB15106|t__SGB15106	Anti-fungal (N=17)	0.60275	0.503453	0.838718
k__Bacteria|p__Bacteroidetes|c__Bacteroidia|o__Bacteroidales|f__Prevotellaceae|g__Prevotella|s__Prevotella_SGB1612|t__SGB1612	Anti-fungal (N=17)	-0.958861	0.362045	0.758171
k__Bacteria|p__Firmicutes|c__Negativicutes|o__Selenomonadales|f__Selenomonadaceae|g__Mitsuokella|s__Mitsuokella_jalaludinii|t__SGB5904	Anti-fungal (N=17)	0.981402	0.443412	0.807399
k__Bacteria|p__Firmicutes|c__Clostridia|o__Clostridia_unclassified|f__Clostridia_unclassified|g__GGB4585|s__GGB4585_SGB6340|t__SGB6340	Anti-fungal (N=17)	0.805223	0.507836	0.841309
k__Bacteria|p__Firmicutes|c__Clostridia|o__Clostridiales|f__Ruminococcaceae|g__Faecalibacterium|s__Faecalibacterium_prausnitzii|t__SGB15316_group	Anti-fungal (N=17)	0.114572	0.75408	0.935804
k__Bacteria|p__Bacteroidetes|c__Bacteroidia|o__Bacteroidales|f__Prevotellaceae|g__Prevotella|s__Prevotella_sp_Marseille_P4119|t__SGB1676	Anti-fungal (N=17)	-1.24398	0.351394	0.751312
k__Bacteria|p__Firmicutes|c__Clostridia|o__Clostridiales|f__Ruminococcaceae|g__GGB9615|s__GGB9615_SGB15051|t__SGB15051	Anti-fungal (N=17)	-0.291935	0.577145	0.872871
k__Bacteria|p__Firmicutes|c__Clostridia|o__Clostridiales|f__Lachnospiraceae|g__GGB3636|s__GGB3636_SGB4929|t__SGB4929	Anti-fungal (N=17)	0.709063	0.505838	0.840356
k__Bacteria|p__Firmicutes|c__Clostridia|o__Clostridiales|f__Oscillospiraceae|g__Oscillibacter|s__Oscillibacter_sp_ER4|t__SGB15254	Anti-fungal (N=17)	0.345427	0.465378	0.81913
k__Bacteria|p__Firmicutes|c__Clostridia|o__Clostridiales|f__Lachnospiraceae|g__GGB3862|s__GGB3862_SGB5239|t__SGB5239	Anti-fungal (N=17)	-1.38812	0.222549	0.649266
k__Bacteria|p__Firmicutes|c__Clostridia|o__Clostridiales|f__Ruminococcaceae|g__Ruminococcaceae_unclassified|s__Ruminococcaceae_unclassified_SGB15236|t__SGB15236	Anti-fungal (N=17)	0.780717	0.299506	0.716129
k__Bacteria|p__Bacteroidetes|c__Bacteroidia|o__Bacteroidales|f__Prevotellaceae|g__Prevotella|s__Prevotella_sp_P4_51|t__SGB1666	Anti-fungal (N=17)	-0.403953	0.749078	0.934891
k__Bacteria|p__Firmicutes|c__Bacilli|o__Bacilli_unclassified|f__Bacilli_unclassified|g__Bacilli_unclassified|s__Bacilli_bacterium|t__SGB6442	Anti-fungal (N=17)	0.0598249	0.955026	0.990959
k__Bacteria|p__Firmicutes|c__Clostridia|o__Clostridiales|f__Lachnospiraceae|g__Lachnospira|s__Lachnospira_SGB5077|t__SGB5077	Anti-fungal (N=17)	-0.531106	0.591606	0.879137
k__Bacteria|p__Firmicutes|c__Clostridia|o__Clostridiales|f__Lachnospiraceae|g__Roseburia|s__Roseburia_SGB4958|t__SGB4958	Anti-fungal (N=17)	-0.0569823	0.957746	0.991629
k__Bacteria|p__Proteobacteria|c__Gammaproteobacteria|o__Enterobacterales|f__Enterobacteriaceae|g__Klebsiella|s__Klebsiella_pneumoniae|t__SGB10115	Anti-fungal (N=17)	-0.641511	0.560649	0.865743
k__Bacteria|p__Bacteroidetes|c__Bacteroidia|o__Bacteroidales|f__Rikenellaceae|g__GGB1631|s__GGB1631_SGB2239|t__SGB2239	Anti-fungal (N=17)	0.672594	0.579912	0.873908
k__Bacteria|p__Firmicutes|c__Clostridia|o__Clostridiales|f__Ruminococcaceae|g__Ruminococcus|s__Ruminococcus_bromii|t__SGB4285_group	Anti-fungal (N=17)	-0.205741	0.834209	0.958843
k__Bacteria|p__Bacteroidetes|c__Bacteroidia|o__Bacteroidales|f__Prevotellaceae|g__Prevotella|s__Prevotella_SGB1675|t__SGB1675	Anti-fungal (N=17)	-1.11808	0.349452	0.750352
k__Bacteria|p__Bacteroidetes|c__Bacteroidia|o__Bacteroidales|f__Prevotellaceae|g__GGB1246|s__GGB1246_SGB1667|t__SGB1667	Anti-fungal (N=17)	-0.93975	0.460556	0.816659
k__Bacteria|p__Firmicutes|c__Clostridia|o__Clostridiales|f__Ruminococcaceae|g__GGB9727|s__GGB9727_SGB15285|t__SGB15285	Anti-fungal (N=17)	1.66446	0.118736	0.518171
k__Bacteria|p__Firmicutes|c__Clostridia|o__Clostridiales|f__Ruminococcaceae|g__Faecalibacterium|s__Faecalibacterium_prausnitzii|t__SGB15332_group	Anti-fungal (N=17)	0.267651	0.484171	0.828918
k__Bacteria|p__Bacteroidetes|c__Bacteroidia|o__Bacteroidales|f__Prevotellaceae|g__GGB1249|s__GGB1249_SGB1670|t__SGB1670	Anti-fungal (N=17)	-1.07588	0.350968	0.751093
k__Bacteria|p__Bacteroidetes|c__Bacteroidia|o__Bacteroidales|f__Bacteroidaceae|g__Bacteroidaceae_unclassified|s__Bacteroidaceae_bacterium|t__SGB1488	Anti-fungal (N=17)	0.19883	0.839589	0.960202
k__Bacteria|p__Bacteroidetes|c__CFGB544|o__OFGB544|f__FGB544|g__GGB1123|s__GGB1123_SGB1437|t__SGB1437	Anti-fungal (N=17)	-1.61609	0.213709	0.640052
k__Bacteria|p__Firmicutes|c__Clostridia|o__Clostridiales|f__Lachnospiraceae|g__Lachnospira|s__Lachnospira_eligens|t__SGB5082_group	Anti-fungal (N=17)	-0.250405	0.632891	0.894954
k__Bacteria|p__Actinobacteria|c__Coriobacteriia|o__Coriobacteriales|f__Coriobacteriaceae|g__Collinsella|s__Collinsella_aerofaciens|t__SGB14546_group	Anti-fungal (N=17)	-0.246915	0.500762	0.837235
k__Bacteria|p__Firmicutes|c__Clostridia|o__Clostridiales|f__Lachnospiraceae|g__Coprococcus|s__Coprococcus_catus|t__SGB4670	Anti-fungal (N=17)	0.00833988	0.989645	0.998047
k__Bacteria|p__Firmicutes|c__Negativicutes|o__Acidaminococcales|f__Acidaminococcaceae|g__Phascolarctobacterium|s__Phascolarctobacterium_succinatutens|t__SGB5765_group	Anti-fungal (N=17)	1.73932	0.135806	0.545676
k__Bacteria|p__Firmicutes|c__Clostridia|o__Clostridia_unclassified|f__Clostridia_unclassified|g__GGB3277|s__GGB3277_SGB4327|t__SGB4327_group	Anti-fungal (N=17)	0.311084	0.790471	0.946549
k__Bacteria|p__Firmicutes|c__Clostridia|o__Clostridiales|f__Ruminococcaceae|g__GGB9712|s__GGB9712_SGB15244|t__SGB15244	Anti-fungal (N=17)	-0.00588942	0.993705	0.998767
k__Bacteria|p__Firmicutes|c__Clostridia|o__Clostridiales|f__Lachnospiraceae|g__Lacrimispora|s__Lacrimispora_amygdalina|t__SGB4716	Anti-fungal (N=17)	0.0869615	0.765709	0.939044
k__Bacteria|p__Bacteroidetes|c__Bacteroidia|o__Bacteroidales|f__Prevotellaceae|g__Prevotella|s__Prevotella_pectinovora|t__SGB1662	Anti-fungal (N=17)	-2.23948	0.0860668	0.458587
k__Bacteria|p__Firmicutes|c__Bacilli|o__Bacilli_unclassified|f__Bacilli_unclassified|g__Bacilli_unclassified|s__Bacilli_bacterium|t__SGB6533	Anti-fungal (N=17)	0.821891	0.333343	0.738582
k__Bacteria|p__Firmicutes|c__Clostridia|o__Clostridiales|f__Ruminococcaceae|g__Ruminococcaceae_unclassified|s__Ruminococcaceae_unclassified_SGB15234|t__SGB15234	Anti-fungal (N=17)	0.273158	0.763189	0.938337
k__Bacteria|p__Firmicutes|c__Clostridia|o__Clostridiales|f__Ruminococcaceae|g__GGB9602|s__GGB9602_SGB15031|t__SGB15031	Anti-fungal (N=17)	0.932669	0.281509	0.703814
k__Bacteria|p__Firmicutes|c__Clostridia|o__Clostridia_unclassified|f__Clostridia_unclassified|g__GGB4584|s__GGB4584_SGB6338|t__SGB6338	Anti-fungal (N=17)	-0.273981	0.781026	0.943551
k__Bacteria|p__Bacteroidetes|c__Bacteroidia|o__Bacteroidales|f__Prevotellaceae|g__GGB1250|s__GGB1250_SGB1672|t__SGB1672_group	Anti-fungal (N=17)	-1.51288	0.25435	0.681006
k__Bacteria|p__Firmicutes|c__Bacilli|o__Bacilli_unclassified|f__Bacilli_unclassified|g__Bacilli_unclassified|s__Bacilli_bacterium|t__SGB6430	Anti-fungal (N=17)	-0.391435	0.668901	0.908688
k__Bacteria|p__Proteobacteria|c__CFGB1062|o__OFGB1062|f__FGB1062|g__GGB2734|s__GGB2734_SGB3677|t__SGB3677	Anti-fungal (N=17)	1.05593	0.462022	0.81745
k__Bacteria|p__Bacteroidetes|c__Bacteroidia|o__Bacteroidales|f__Rikenellaceae|g__Rikenellaceae_unclassified|s__Rikenellaceae_bacterium|t__SGB2215	Anti-fungal (N=17)	-2.11091	0.0702082	0.422265
k__Bacteria|p__Bacteroidetes|c__Bacteroidia|o__Bacteroidales|f__Bacteroidales_unclassified|g__Bacteroidales_unclassified|s__Bacteroidales_bacterium|t__SGB2021	Anti-fungal (N=17)	-2.29967	0.0868347	0.460326
k__Bacteria|p__Firmicutes|c__Clostridia|o__Clostridiales|f__Ruminococcaceae|g__Faecalibacterium|s__Faecalibacterium_prausnitzii|t__SGB15342	Anti-fungal (N=17)	0.217918	0.561829	0.865963
k__Bacteria|p__Firmicutes|c__Bacilli|o__Bacilli_unclassified|f__Bacilli_unclassified|g__Bacilli_unclassified|s__Bacilli_bacterium|t__SGB6543	Anti-fungal (N=17)	1.92352	0.0176431	0.222691
k__Bacteria|p__Firmicutes|c__Erysipelotrichia|o__Erysipelotrichales|f__Erysipelotrichaceae|g__Catenibacterium|s__Catenibacterium_sp_AM22_15|t__SGB6783_group	Anti-fungal (N=17)	0.437736	0.608102	0.885831
k__Bacteria|p__Firmicutes|c__Clostridia|o__Clostridia_unclassified|f__Clostridia_unclassified|g__Clostridia_unclassified|s__Clostridia_unclassified_SGB13966|t__SGB13966	Anti-fungal (N=17)	1.71789	0.0593346	0.394545
k__Bacteria|p__Firmicutes|c__Clostridia|o__Clostridiales|f__Lachnospiraceae|g__Lachnospiraceae_unclassified|s__Lachnospiraceae_bacterium|t__SGB4881	Anti-fungal (N=17)	-0.161147	0.875607	0.969963
k__Bacteria|p__Firmicutes|c__Clostridia|o__Clostridiales|f__Ruminococcaceae|g__GGB9634|s__GGB9634_SGB15095|t__SGB15095_group	Anti-fungal (N=17)	-0.0294499	0.979323	0.99596
k__Bacteria|p__Firmicutes|c__CFGB1298|o__OFGB1298|f__FGB1298|g__GGB3118|s__GGB3118_SGB4130|t__SGB4130	Anti-fungal (N=17)	0.158225	0.855144	0.964342
k__Bacteria|p__Firmicutes|c__Clostridia|o__Clostridiales|f__Lachnospiraceae|g__Coprococcus|s__Coprococcus_sp_OM04_5BH|t__SGB5115	Anti-fungal (N=17)	1.05645	0.369197	0.763081
k__Bacteria|p__Firmicutes|c__Clostridia|o__Clostridiales|f__Ruminococcaceae|g__GGB9635|s__GGB9635_SGB15104|t__SGB15104	Anti-fungal (N=17)	-0.723801	0.413407	0.789076
k__Bacteria|p__Firmicutes|c__Clostridia|o__Clostridiales|f__Lachnospiraceae|g__GGB3751|s__GGB3751_SGB5099|t__SGB5099	Anti-fungal (N=17)	1.80386	0.090882	0.468766
k__Bacteria|p__Firmicutes|c__Clostridia|o__Clostridiales|f__Lachnospiraceae|g__Roseburia|s__Roseburia_intestinalis|t__SGB4951	Anti-fungal (N=17)	0.901031	0.31519	0.7268
k__Bacteria|p__Firmicutes|c__Clostridia|o__Clostridiales|f__Ruminococcaceae|g__Ruminococcaceae_unclassified|s__Ruminococcaceae_bacterium|t__SGB15249	Anti-fungal (N=17)	0.732712	0.2749	0.698551
k__Bacteria|p__Proteobacteria|c__Deltaproteobacteria|o__Desulfovibrionales|f__Desulfovibrionaceae|g__Desulfovibrio|s__Desulfovibrio_piger|t__SGB15467_group	Anti-fungal (N=17)	2.14099	0.0550345	0.38188
k__Bacteria|p__Firmicutes|c__Bacilli|o__Bacilli_unclassified|f__Bacilli_unclassified|g__GGB4727|s__GGB4727_SGB6548|t__SGB6548	Anti-fungal (N=17)	0.535748	0.537463	0.855534
k__Bacteria|p__Firmicutes|c__Clostridia|o__Clostridiales|f__Ruminococcaceae|g__GGB9686|s__GGB9686_SGB15190|t__SGB15190	Anti-fungal (N=17)	-0.0141222	0.989562	0.998047
k__Bacteria|p__Firmicutes|c__Clostridia|o__Clostridia_unclassified|f__Clostridia_unclassified|g__Clostridia_unclassified|s__Clostridia_bacterium|t__SGB4394	Anti-fungal (N=17)	1.11876	0.204358	0.630767
k__Bacteria|p__Firmicutes|c__Clostridia|o__Clostridiales|f__Lachnospiraceae|g__Lachnospiraceae_unclassified|s__Lachnospiraceae_unclassified_SGB4894|t__SGB4894	Anti-fungal (N=17)	0.726711	0.316008	0.727443
k__Bacteria|p__Firmicutes|c__Clostridia|o__Clostridia_unclassified|f__Clostridia_unclassified|g__Clostridia_unclassified|s__Clostridia_bacterium|t__SGB6328	Anti-fungal (N=17)	0.643543	0.579188	0.873673
k__Archaea|p__Euryarchaeota|c__Methanobacteria|o__Methanobacteriales|f__Methanobacteriaceae|g__Methanobrevibacter|s__Methanobrevibacter_smithii|t__SGB714_group	Anti-fungal (N=17)	1.81939	0.110808	0.505468
k__Bacteria|p__Firmicutes|c__Clostridia|o__Clostridiales|f__Ruminococcaceae|g__Ruminococcaceae_unclassified|s__Ruminococcaceae_bacterium|t__SGB15196	Anti-fungal (N=17)	0.0255135	0.975301	0.994798
k__Bacteria|p__Firmicutes|c__Clostridia|o__Clostridiales|f__Ruminococcaceae|g__GGB9633|s__GGB9633_SGB15090|t__SGB15090	Anti-fungal (N=17)	1.21313	0.242412	0.669272
k__Bacteria|p__Firmicutes|c__Clostridia|o__Clostridiales|f__Ruminococcaceae|g__Faecalibacterium|s__Faecalibacterium_prausnitzii|t__SGB15318_group	Anti-fungal (N=17)	0.109921	0.798157	0.948814
k__Bacteria|p__Firmicutes|c__Clostridia|o__Clostridiales|f__Clostridiaceae|g__Clostridium|s__Clostridium_SGB6179|t__SGB6179	Anti-fungal (N=17)	0.331637	0.724285	0.927732
k__Bacteria|p__Firmicutes|c__Clostridia|o__Clostridiales|f__Ruminococcaceae|g__Ruminococcaceae_unclassified|s__Eubacterium_siraeum|t__SGB4198_group	Anti-fungal (N=17)	0.696847	0.530954	0.852686
k__Bacteria|p__Firmicutes|c__Clostridia|o__Clostridiales|f__Lachnospiraceae|g__Lachnospiraceae_unclassified|s__Lachnospiraceae_bacterium|t__SGB4957	Anti-fungal (N=17)	-0.194508	0.853252	0.963962
k__Bacteria|p__Firmicutes|c__Clostridia|o__Clostridiales|f__Lachnospiraceae|g__Coprococcus|s__Coprococcus_eutactus|t__SGB5118	Anti-fungal (N=17)	-0.00525664	0.996219	0.999292
k__Bacteria|p__Firmicutes|c__Clostridia|o__Clostridiales|f__Clostridiaceae|g__GGB3478|s__GGB3478_SGB4643|t__SGB4643	Anti-fungal (N=17)	0.942331	0.259875	0.686291
k__Bacteria|p__Bacteroidetes|c__Bacteroidia|o__Bacteroidales|f__Bacteroidaceae|g__GGB1380|s__GGB1380_SGB1883|t__SGB1883_group	Anti-fungal (N=17)	-2.54075	0.0264594	0.273743
k__Bacteria|p__Firmicutes|c__Clostridia|o__Clostridiales|f__Ruminococcaceae|g__Faecalibacterium|s__Faecalibacterium_SGB15346|t__SGB15346	Anti-fungal (N=17)	-0.633274	0.168434	0.58851
k__Bacteria|p__Firmicutes|c__Clostridia|o__Clostridiales|f__Lachnospiraceae|g__Lachnospiraceae_unclassified|s__Lachnospiraceae_bacterium|t__SGB4669	Anti-fungal (N=17)	0.243563	0.642453	0.89874
k__Bacteria|p__Candidatus_Melainabacteria|c__Candidatus_Melainabacteria_unclassified|o__Candidatus_Gastranaerophilales|f__Candidatus_Gastranaerophilales_unclassified|g__Candidatus_Gastranaerophilales_unclassified|s__Candidatus_Gastranaerophilales_bacterium|t__SGB8617	Anti-fungal (N=17)	1.31735	0.147382	0.561311
k__Bacteria|p__Firmicutes|c__Clostridia|o__Clostridiales|f__Ruminococcaceae|g__GGB9705|s__GGB9705_SGB15225|t__SGB15225	Anti-fungal (N=17)	0.449243	0.492984	0.833342
k__Bacteria|p__Firmicutes|c__Clostridia|o__Clostridiales|f__Ruminococcaceae|g__GGB9635|s__GGB9635_SGB15103|t__SGB15103	Anti-fungal (N=17)	1.87452	0.0370819	0.320316
k__Bacteria|p__Firmicutes|c__Clostridia|o__Clostridiales|f__Clostridiaceae|g__Clostridium|s__Clostridium_sp_AM49_4BH|t__SGB4652	Anti-fungal (N=17)	0.464916	0.650472	0.901941
k__Bacteria|p__Firmicutes|c__Clostridia|o__Clostridiales|f__Ruminococcaceae|g__GGB9615|s__GGB9615_SGB15052|t__SGB15052	Anti-fungal (N=17)	0.10572	0.846884	0.962121
k__Bacteria|p__Firmicutes|c__Clostridia|o__Clostridiales|f__Clostridiaceae|g__Clostridium|s__Clostridium_sp_AF36_4|t__SGB4644	Anti-fungal (N=17)	0.926583	0.317287	0.728431
k__Bacteria|p__Firmicutes|c__Clostridia|o__Clostridiales|f__Ruminococcaceae|g__Ruminococcaceae_unclassified|s__Ruminococcaceae_unclassified_SGB15309|t__SGB15309	Anti-fungal (N=17)	0.93426	0.197625	0.62303
k__Bacteria|p__Firmicutes|c__Clostridia|o__Clostridia_unclassified|f__Clostridia_unclassified|g__Clostridia_unclassified|s__Clostridia_unclassified_SGB6276|t__SGB6276	Anti-fungal (N=17)	1.24569	0.270302	0.694301
k__Bacteria|p__Firmicutes|c__Clostridia|o__Clostridiales|f__Ruminococcaceae|g__GGB9634|s__GGB9634_SGB15093|t__SGB15093	Anti-fungal (N=17)	0.841579	0.385968	0.772359
k__Bacteria|p__Firmicutes|c__Clostridia|o__Clostridia_unclassified|f__Clostridia_unclassified|g__Clostridia_unclassified|s__Clostridia_bacterium|t__SGB14007	Anti-fungal (N=17)	0.0222421	0.982679	0.996563
k__Bacteria|p__Firmicutes|c__Clostridia|o__Clostridiales|f__Ruminococcaceae|g__GGB9729|s__GGB9729_SGB15288|t__SGB15288_group	Anti-fungal (N=17)	2.17736	0.013335	0.192205
k__Bacteria|p__Firmicutes|c__Negativicutes|o__Veillonellales|f__Veillonellaceae|g__Veillonella|s__Veillonella_parvula|t__SGB6939	Anti-fungal (N=17)	1.0514	0.265839	0.690767
k__Bacteria|p__Firmicutes|c__Clostridia|o__Clostridiales|f__Lachnospiraceae|g__GGB3637|s__GGB3637_SGB4930|t__SGB4930	Anti-fungal (N=17)	-0.920589	0.376957	0.767458
k__Bacteria|p__Firmicutes|c__Clostridia|o__Clostridiales|f__Lachnospiraceae|g__Blautia|s__Blautia_obeum|t__SGB4811_group	Anti-fungal (N=17)	-0.323095	0.585603	0.876064
k__Bacteria|p__Firmicutes|c__Erysipelotrichia|o__Erysipelotrichales|f__Erysipelotrichaceae|g__Erysipelotrichaceae_unclassified|s__Erysipelotrichaceae_bacterium|t__SGB6823	Anti-fungal (N=17)	0.171281	0.869949	0.968422
k__Bacteria|p__Firmicutes|c__Clostridia|o__Clostridiales|f__Eubacteriaceae|g__Eubacterium|s__Eubacterium_sp_AM28_29|t__SGB6796_group	Anti-fungal (N=17)	0.119032	0.876091	0.970004
k__Bacteria|p__Firmicutes|c__Clostridia|o__Clostridiales|f__Ruminococcaceae|g__Ruminococcaceae_unclassified|s__Ruminococcaceae_bacterium|t__SGB4194	Anti-fungal (N=17)	0.94293	0.288263	0.708473
k__Bacteria|p__Firmicutes|c__Clostridia|o__Clostridiales|f__Lachnospiraceae|g__Lachnospiraceae_unclassified|s__Lachnospiraceae_unclassified_SGB5104|t__SGB5104	Anti-fungal (N=17)	3.53698	0.000683383	0.0307936
k__Bacteria|p__Firmicutes|c__Clostridia|o__Clostridiales|f__Lachnospiraceae|g__Lachnospiraceae_unclassified|s__Lachnospiraceae_bacterium|t__SGB4909	Anti-fungal (N=17)	0.892046	0.253942	0.680849
k__Bacteria|p__Proteobacteria|c__Gammaproteobacteria|o__Pasteurellales|f__Pasteurellaceae|g__Haemophilus|s__Haemophilus_parainfluenzae|t__SGB9712_group	Anti-fungal (N=17)	-0.241024	0.747723	0.934364
k__Bacteria|p__Firmicutes|c__Clostridia|o__Clostridiales|f__Ruminococcaceae|g__GGB9707|s__GGB9707_SGB15229|t__SGB15229	Anti-fungal (N=17)	0.691582	0.283935	0.705843
k__Bacteria|p__Firmicutes|c__Clostridia|o__Clostridiales|f__Peptostreptococcaceae|g__Romboutsia|s__Romboutsia_timonensis|t__SGB6148	Anti-fungal (N=17)	-0.227578	0.775406	0.941826
k__Bacteria|p__Firmicutes|c__Clostridia|o__Clostridia_unclassified|f__Clostridia_unclassified|g__Clostridia_unclassified|s__Clostridia_bacterium|t__SGB5180	Anti-fungal (N=17)	-0.99115	0.108901	0.50276
k__Bacteria|p__Firmicutes|c__Clostridia|o__Clostridiales|f__Lachnospiraceae|g__GGB3733|s__GGB3733_SGB5066|t__SGB5066	Anti-fungal (N=17)	-0.304713	0.804343	0.950718
k__Bacteria|p__Firmicutes|c__Clostridia|o__Clostridiales|f__Ruminococcaceae|g__Ruminococcaceae_unclassified|s__Ruminococcaceae_bacterium|t__SGB14905	Anti-fungal (N=17)	1.13717	0.305689	0.720297
k__Bacteria|p__Actinobacteria|c__Coriobacteriia|o__Coriobacteriales|f__Atopobiaceae|g__Parolsenella|s__Parolsenella_massiliensis|t__SGB14380	Anti-fungal (N=17)	-0.868014	0.366109	0.760983
k__Bacteria|p__Firmicutes|c__Clostridia|o__Clostridiales|f__Lachnospiraceae|g__Lachnospiraceae_unclassified|s__Lachnospiraceae_unclassified_SGB4890|t__SGB4890	Anti-fungal (N=17)	1.97596	0.0339741	0.307645
k__Bacteria|p__Firmicutes|c__Clostridia|o__Clostridiales|f__Ruminococcaceae|g__GGB9593|s__GGB9593_SGB15015|t__SGB15015	Anti-fungal (N=17)	0.962079	0.199111	0.625102
k__Bacteria|p__Firmicutes|c__Clostridia|o__Clostridia_unclassified|f__Clostridia_unclassified|g__GGB9774|s__GGB9774_SGB15394|t__SGB15394	Anti-fungal (N=17)	0.137605	0.869101	0.968374
k__Bacteria|p__Bacteroidetes|c__Bacteroidia|o__Bacteroidales|f__Tannerellaceae|g__GGB1405|s__GGB1405_SGB1928|t__SGB1928	Anti-fungal (N=17)	-0.870936	0.412329	0.7886
k__Bacteria|p__Firmicutes|c__Clostridia|o__Clostridiales|f__Clostridiaceae|g__Clostridium|s__Clostridium_sp_OM07_10AC|t__SGB4655	Anti-fungal (N=17)	-1.0002	0.394554	0.777588
k__Bacteria|p__Firmicutes|c__Clostridia|o__Clostridiales|f__Ruminococcaceae|g__Ruminococcaceae_unclassified|s__Ruminococcaceae_unclassified_SGB15260|t__SGB15260	Anti-fungal (N=17)	0.0715894	0.933089	0.985009
k__Bacteria|p__Firmicutes|c__Clostridia|o__Clostridiales|f__Lachnospiraceae|g__Mediterraneibacter|s__Ruminococcus_torques|t__SGB4563_group	Anti-fungal (N=17)	-0.461193	0.312141	0.725066
k__Bacteria|p__Firmicutes|c__Clostridia|o__Clostridiales|f__Lachnospiraceae|g__Dorea|s__Dorea_longicatena|t__SGB4581	Anti-fungal (N=17)	0.137436	0.820566	0.954607
k__Bacteria|p__Firmicutes|c__Clostridia|o__Clostridiales|f__Lachnospiraceae|g__Blautia|s__Blautia_wexlerae|t__SGB4837_group	Anti-fungal (N=17)	0.212137	0.466429	0.819766
k__Bacteria|p__Firmicutes|c__Erysipelotrichia|o__Erysipelotrichales|f__Erysipelotrichaceae|g__Erysipelotrichaceae_unclassified|s__Erysipelotrichaceae_bacterium|t__SGB6836_group	Anti-fungal (N=17)	-0.168599	0.847213	0.962137
k__Bacteria|p__Proteobacteria|c__Gammaproteobacteria|o__Enterobacterales|f__Enterobacteriaceae|g__Escherichia|s__Escherichia_coli|t__SGB10068	Anti-fungal (N=17)	1.04906	0.175665	0.59741
k__Bacteria|p__Firmicutes|c__Clostridia|o__Clostridiales|f__Ruminococcaceae|g__Candidatus_Cibiobacter|s__Candidatus_Cibiobacter_qucibialis|t__SGB15286	Anti-fungal (N=17)	0.85482	0.0562728	0.38578
k__Bacteria|p__Firmicutes|c__Clostridia|o__Clostridiales|f__Lachnospiraceae|g__Dorea|s__Dorea_formicigenerans|t__SGB4575	Anti-fungal (N=17)	0.229686	0.484963	0.82932
k__Bacteria|p__Proteobacteria|c__Betaproteobacteria|o__Burkholderiales|f__Sutterellaceae|g__Sutterella|s__Sutterella_wadsworthensis|t__SGB9286	Anti-fungal (N=17)	1.42982	0.220388	0.647245
k__Bacteria|p__Firmicutes|c__Clostridia|o__Clostridiales|f__Lachnospiraceae|g__Coprococcus|s__Coprococcus_comes|t__SGB4577_group	Anti-fungal (N=17)	-0.25253	0.484976	0.82932
k__Bacteria|p__Firmicutes|c__Clostridia|o__Clostridiales|f__Clostridiaceae|g__GGB3486|s__GGB3486_SGB4658|t__SGB4658	Anti-fungal (N=17)	0.208379	0.84245	0.960779
k__Bacteria|p__Firmicutes|c__Clostridia|o__Clostridiales|f__Ruminococcaceae|g__GGB9635|s__GGB9635_SGB15102|t__SGB15102	Anti-fungal (N=17)	1.53684	0.150367	0.565214
k__Bacteria|p__Firmicutes|c__Bacilli|o__Bacilli_unclassified|f__Bacilli_unclassified|g__GGB4773|s__GGB4773_SGB6607|t__SGB6607	Anti-fungal (N=17)	-0.972069	0.305275	0.719927
k__Bacteria|p__Firmicutes|c__Clostridia|o__Clostridiales|f__Lachnospiraceae|g__Lachnospiraceae_unclassified|s__Lachnospiraceae_bacterium_OM04_12BH|t__SGB4893	Anti-fungal (N=17)	0.962724	0.0925069	0.472373
k__Bacteria|p__Firmicutes|c__Clostridia|o__Clostridiales|f__Lachnospiraceae|g__Lachnospiraceae_unclassified|s__Lachnospiraceae_bacterium|t__SGB4887	Anti-fungal (N=17)	2.46109	0.0177911	0.22375
k__Bacteria|p__Actinobacteria|c__Coriobacteriia|o__Eggerthellales|f__Eggerthellaceae|g__Slackia|s__Slackia_isoflavoniconvertens|t__SGB14773_group	Anti-fungal (N=17)	-0.649945	0.333879	0.738885
k__Bacteria|p__Firmicutes|c__Clostridia|o__Clostridiales|f__Ruminococcaceae|g__Gemmiger|s__Gemmiger_SGB15292|t__SGB15292	Anti-fungal (N=17)	-0.369496	0.720905	0.926619
k__Bacteria|p__Firmicutes|c__Clostridia|o__Clostridia_unclassified|f__Clostridia_unclassified|g__Clostridia_unclassified|s__Clostridia_unclassified_SGB13999|t__SGB13999	Anti-fungal (N=17)	-0.280341	0.807276	0.951417
k__Bacteria|p__Firmicutes|c__Clostridia|o__Clostridiales|f__Lachnospiraceae|g__Lachnospiraceae_unclassified|s__Lachnospiraceae_bacterium|t__SGB5062	Anti-fungal (N=17)	1.20212	0.261984	0.687978
k__Bacteria|p__Firmicutes|c__Clostridia|o__Clostridiales|f__Ruminococcaceae|g__Ruminococcaceae_unclassified|s__Ruminococcaceae_bacterium|t__SGB15356	Anti-fungal (N=17)	0.276964	0.759164	0.937246
k__Bacteria|p__Bacteroidetes|c__Bacteroidia|o__Bacteroidales|f__Tannerellaceae|g__Parabacteroides|s__Parabacteroides_massiliensis|t__SGB1945	Anti-fungal (N=17)	1.77356	0.0727571	0.429316
k__Bacteria|p__Firmicutes|c__Clostridia|o__Clostridiales|f__Ruminococcaceae|g__GGB9597|s__GGB9597_SGB15022|t__SGB15022	Anti-fungal (N=17)	1.05273	0.0933598	0.474171
k__Bacteria|p__Firmicutes|c__Clostridia|o__Clostridiales|f__Clostridiaceae|g__Clostridium|s__Clostridium_sp_AF34_13|t__SGB4659	Anti-fungal (N=17)	0.371834	0.72368	0.927638
k__Bacteria|p__Bacteroidetes|c__Bacteroidia|o__Bacteroidales|f__Prevotellaceae|g__GGB1244|s__GGB1244_SGB1664|t__SGB1664	Anti-fungal (N=17)	-2.07469	0.0736326	0.431401
k__Bacteria|p__Firmicutes|c__Clostridia|o__Clostridiales|f__Clostridiales_unclassified|g__Clostridiales_unclassified|s__Clostridiales_unclassified_SGB15145|t__SGB15145	Anti-fungal (N=17)	-0.465976	0.19595	0.621359
k__Bacteria|p__Firmicutes|c__Bacilli|o__Bacilli_unclassified|f__Bacilli_unclassified|g__Bacilli_unclassified|s__Bacilli_bacterium|t__SGB6499	Anti-fungal (N=17)	1.44811	0.223409	0.650295
k__Bacteria|p__Firmicutes|c__Clostridia|o__Clostridiales|f__Clostridiaceae|g__Clostridium|s__Clostridium_sp_NSJ_42|t__SGB6174_group	Anti-fungal (N=17)	0.0722758	0.935704	0.98566
k__Bacteria|p__Firmicutes|c__Bacilli|o__Bacilli_unclassified|f__Bacilli_unclassified|g__Bacilli_unclassified|s__Bacilli_bacterium|t__SGB6609	Anti-fungal (N=17)	-0.205618	0.819629	0.954375
k__Bacteria|p__Firmicutes|c__Bacilli|o__Bacilli_unclassified|f__Bacilli_unclassified|g__GGB4672|s__GGB4672_SGB6461|t__SGB6461	Anti-fungal (N=17)	-0.975845	0.349733	0.750505
k__Bacteria|p__Firmicutes|c__Clostridia|o__Clostridiales|f__Ruminococcaceae|g__GGB9691|s__GGB9691_SGB15198|t__SGB15198	Anti-fungal (N=17)	-0.363029	0.707969	0.922789
k__Bacteria|p__Firmicutes|c__Clostridia|o__Clostridia_unclassified|f__Clostridia_unclassified|g__Clostridia_unclassified|s__Clostridia_bacterium|t__SGB13979	Anti-fungal (N=17)	0.394725	0.65591	0.90432
k__Bacteria|p__Firmicutes|c__Clostridia|o__Clostridia_unclassified|f__Clostridia_unclassified|g__GGB9758|s__GGB9758_SGB15368|t__SGB15368	Anti-fungal (N=17)	0.868019	0.283383	0.705447
k__Bacteria|p__Firmicutes|c__Clostridia|o__Clostridia_unclassified|f__Clostridia_unclassified|g__Clostridia_unclassified|s__Clostridia_bacterium|t__SGB14252	Anti-fungal (N=17)	-0.411303	0.544039	0.858007
k__Bacteria|p__Bacteroidetes|c__Bacteroidia|o__Bacteroidales|f__Rikenellaceae|g__Rikenellaceae_unclassified|s__Rikenellaceae_bacterium|t__SGB2241	Anti-fungal (N=17)	-0.639847	0.583929	0.875247
k__Bacteria|p__Firmicutes|c__Clostridia|o__Clostridiales|f__Lachnospiraceae|g__Lachnospiraceae_unclassified|s__Lachnospiraceae_bacterium|t__SGB4750	Anti-fungal (N=17)	-0.219291	0.662699	0.906708
k__Bacteria|p__Firmicutes|c__Clostridia|o__Clostridiales|f__Clostridiaceae|g__Clostridium|s__Clostridium_sp_AF20_17LB|t__SGB4714	Anti-fungal (N=17)	0.276423	0.642686	0.898748
k__Bacteria|p__Bacteroidetes|c__Bacteroidia|o__Bacteroidales|f__Bacteroidales_unclassified|g__Phocaeicola|s__Phocaeicola_vulgatus|t__SGB1814	Anti-fungal (N=17)	0.426982	0.716935	0.92576
k__Bacteria|p__Firmicutes|c__Clostridia|o__Clostridiales|f__Ruminococcaceae|g__Ruminococcus|s__Ruminococcus_bicirculans|t__SGB4262	Anti-fungal (N=17)	0.056515	0.957764	0.991629
k__Bacteria|p__Firmicutes|c__Bacilli|o__Bacilli_unclassified|f__Bacilli_unclassified|g__GGB4706|s__GGB4706_SGB6513|t__SGB6513	Anti-fungal (N=17)	0.184739	0.837698	0.959532
k__Bacteria|p__Firmicutes|c__Clostridia|o__Clostridia_unclassified|f__Clostridia_unclassified|g__Clostridia_unclassified|s__Clostridia_bacterium|t__SGB14209	Anti-fungal (N=17)	0.968228	0.327479	0.735023
k__Bacteria|p__Firmicutes|c__Clostridia|o__Clostridiales|f__Ruminococcaceae|g__GGB9614|s__GGB9614_SGB15049|t__SGB15049	Anti-fungal (N=17)	0.181736	0.749637	0.935002
k__Bacteria|p__Proteobacteria|c__Alphaproteobacteria|o__Rhizobiales|f__Phyllobacteriaceae|g__GGB38171|s__GGB38171_SGB72433|t__SGB72433_group	Anti-fungal (N=17)	0.0558208	0.940225	0.987043
k__Bacteria|p__Firmicutes|c__Clostridia|o__Clostridia_unclassified|f__Clostridia_unclassified|g__GGB9342|s__GGB9342_SGB14306|t__SGB14306	Anti-fungal (N=17)	0.595334	0.582827	0.875041
k__Bacteria|p__Firmicutes|c__Clostridia|o__Clostridia_unclassified|f__Clostridia_unclassified|g__Clostridia_unclassified|s__Clostridia_bacterium|t__SGB4395	Anti-fungal (N=17)	-0.689216	0.523147	0.849103
k__Bacteria|p__Firmicutes|c__Clostridia|o__Clostridia_unclassified|f__Clostridia_unclassified|g__Clostridia_unclassified|s__Clostridia_bacterium|t__SGB14202	Anti-fungal (N=17)	0.304527	0.746229	0.933968
k__Bacteria|p__Firmicutes|c__Clostridia|o__Clostridiales|f__Ruminococcaceae|g__GGB9603|s__GGB9603_SGB15035|t__SGB15035	Anti-fungal (N=17)	1.02536	0.150308	0.565198
k__Bacteria|p__Firmicutes|c__Clostridia|o__Clostridiales|f__Ruminococcaceae|g__GGB9730|s__GGB9730_SGB15291|t__SGB15291	Anti-fungal (N=17)	0.821847	0.0915877	0.470461
k__Bacteria|p__Firmicutes|c__Clostridia|o__Clostridiales|f__Clostridiaceae|g__GGB3528|s__GGB3528_SGB4713|t__SGB4713	Anti-fungal (N=17)	1.43506	0.135869	0.545757
k__Bacteria|p__Actinobacteria|c__Coriobacteriia|o__Coriobacteriales|f__Atopobiaceae|g__Olsenella|s__Olsenella_sp_GAM18|t__SGB14370_group	Anti-fungal (N=17)	-0.0288168	0.97314	0.994226
k__Bacteria|p__Firmicutes|c__Clostridia|o__Clostridiales|f__Ruminococcaceae|g__GGB9709|s__GGB9709_SGB15238|t__SGB15238	Anti-fungal (N=17)	1.28547	0.14867	0.562727
k__Bacteria|p__Firmicutes|c__CFGB1424|o__OFGB1424|f__FGB1424|g__GGB3490|s__GGB3490_SGB4664|t__SGB4664	Anti-fungal (N=17)	0.748645	0.436094	0.802823
k__Bacteria|p__Firmicutes|c__Clostridia|o__Clostridiales|f__Ruminococcaceae|g__Ruminococcaceae_unclassified|s__Ruminococcaceae_bacterium|t__SGB14908	Anti-fungal (N=17)	0.840697	0.419453	0.793147
k__Bacteria|p__Firmicutes|c__Clostridia|o__Clostridiales|f__Lachnospiraceae|g__Lachnospiraceae_unclassified|s__Lachnospiraceae_bacterium|t__SGB48005	Anti-fungal (N=17)	0.892459	0.380893	0.769553
k__Bacteria|p__Firmicutes|c__Clostridia|o__Clostridiales|f__Ruminococcaceae|g__Agathobaculum|s__Agathobaculum_butyriciproducens|t__SGB14993_group	Anti-fungal (N=17)	-0.997981	0.103883	0.494123
k__Bacteria|p__Firmicutes|c__Clostridia|o__Clostridiales|f__Ruminococcaceae|g__GGB9673|s__GGB9673_SGB15171|t__SGB15171	Anti-fungal (N=17)	0.212372	0.846281	0.962011
k__Bacteria|p__Firmicutes|c__Clostridia|o__Clostridia_unclassified|f__Clostridia_unclassified|g__Clostridia_unclassified|s__Clostridia_bacterium|t__SGB6343	Anti-fungal (N=17)	-1.02607	0.179403	0.601764
k__Bacteria|p__Firmicutes|c__Bacilli|o__Bacilli_unclassified|f__Bacilli_unclassified|g__Bacilli_unclassified|s__Bacilli_bacterium|t__SGB6447	Anti-fungal (N=17)	1.55171	0.0795991	0.444751
k__Bacteria|p__Firmicutes|c__Negativicutes|o__Veillonellales|f__Veillonellaceae|g__Veillonella|s__Veillonella_atypica|t__SGB6936	Anti-fungal (N=17)	0.23191	0.816094	0.953397
k__Bacteria|p__Firmicutes|c__Clostridia|o__Clostridiales|f__Ruminococcaceae|g__Ruminococcaceae_unclassified|s__Ruminococcaceae_unclassified_SGB4425|t__SGB4425_group	Anti-fungal (N=17)	0.600904	0.528702	0.851665
k__Bacteria|p__Firmicutes|c__Clostridia|o__Clostridiales|f__Ruminococcaceae|g__Faecalibacterium|s__Faecalibacterium_SGB15345|t__SGB15345	Anti-fungal (N=17)	-0.572971	0.573675	0.871002
k__Bacteria|p__Tenericutes|c__Mollicutes|o__Acholeplasmatales|f__Acholeplasmatales_unclassified|g__Acholeplasmatales_unclassified|s__Acholeplasmatales_unclassified_SGB6584|t__SGB6584	Anti-fungal (N=17)	1.53102	0.114983	0.51258
k__Bacteria|p__Firmicutes|c__Clostridia|o__Clostridiales|f__Lachnospiraceae|g__Lachnospira|s__Lachnospira_pectinoschiza|t__SGB5075_group	Anti-fungal (N=17)	0.310595	0.785345	0.94513
k__Bacteria|p__Firmicutes|c__Clostridia|o__Clostridiales|f__Ruminococcaceae|g__Faecalibacterium|s__Faecalibacterium_prausnitzii|t__SGB15323	Anti-fungal (N=17)	-0.725672	0.519038	0.846923
k__Bacteria|p__Firmicutes|c__Clostridia|o__Clostridiales|f__Ruminococcaceae|g__Ruminococcaceae_unclassified|s__Ruminococcaceae_bacterium|t__SGB43319	Anti-fungal (N=17)	-0.0146249	0.985708	0.997299
k__Bacteria|p__Firmicutes|c__Bacilli|o__Bacilli_unclassified|f__Bacilli_unclassified|g__Bacilli_unclassified|s__Bacilli_bacterium|t__SGB6421	Anti-fungal (N=17)	2.41429	0.0195182	0.235332
k__Bacteria|p__Firmicutes|c__Clostridia|o__Clostridiales|f__Ruminococcaceae|g__GGB9595|s__GGB9595_SGB15017|t__SGB15017	Anti-fungal (N=17)	0.590462	0.534083	0.853908
k__Bacteria|p__Bacteroidetes|c__Bacteroidia|o__Bacteroidales|f__Bacteroidaceae|g__Bacteroides|s__Bacteroides_fragilis|t__SGB1853	Anti-fungal (N=17)	0.691768	0.25091	0.677689
k__Bacteria|p__Firmicutes|c__Clostridia|o__Clostridiales|f__Clostridiaceae|g__Clostridiaceae_unclassified|s__Clostridiaceae_bacterium|t__SGB4269	Anti-fungal (N=17)	-0.228024	0.817073	0.953562
k__Bacteria|p__Firmicutes|c__Clostridia|o__Clostridiales|f__Lachnospiraceae|g__Lachnospiraceae_unclassified|s__Lachnospiraceae_bacterium|t__SGB4767	Anti-fungal (N=17)	0.103666	0.763615	0.938468
k__Bacteria|p__Firmicutes|c__Clostridia|o__Clostridiales|f__Lachnospiraceae|g__Lachnospiraceae_unclassified|s__Lachnospiraceae_bacterium|t__SGB4706	Anti-fungal (N=17)	0.296233	0.462452	0.817584
k__Bacteria|p__Firmicutes|c__Clostridia|o__Clostridiales|f__Ruminococcaceae|g__GGB9631|s__GGB9631_SGB15085|t__SGB15085	Anti-fungal (N=17)	0.352322	0.663563	0.906901
k__Bacteria|p__Planctomycetes|c__Planctomycetia|o__Pirellulales|f__Pirellulaceae|g__GGB6565|s__GGB6565_SGB9274|t__SGB9274	Anti-fungal (N=17)	-1.0866	0.301758	0.717628
k__Bacteria|p__Bacteroidetes|c__Bacteroidia|o__Bacteroidales|f__Bacteroidaceae|g__Bacteroidaceae_unclassified|s__Bacteroidaceae_bacterium|t__SGB1478	Anti-fungal (N=17)	-0.401515	0.6068	0.885328
k__Bacteria|p__Firmicutes|c__Clostridia|o__Clostridiales|f__Clostridiaceae|g__Clostridium|s__Clostridium_perfringens|t__SGB6191	Anti-fungal (N=17)	1.15359	0.212012	0.638107
k__Bacteria|p__Firmicutes|c__CFGB1340|o__OFGB1340|f__FGB1340|g__GGB3256|s__GGB3256_SGB4303|t__SGB4303	Anti-fungal (N=17)	-0.839055	0.412676	0.788714
k__Bacteria|p__Firmicutes|c__Clostridia|o__Clostridiales|f__Ruminococcaceae|g__Faecalibacterium|s__Faecalibacterium_prausnitzii|t__SGB15317	Anti-fungal (N=17)	-0.71782	0.196735	0.622053
k__Bacteria|p__Firmicutes|c__Clostridia|o__Clostridiales|f__Clostridiaceae|g__Clostridium|s__Clostridium_fessum|t__SGB4705	Anti-fungal (N=17)	0.00216476	0.996009	0.999292
k__Bacteria|p__Firmicutes|c__Clostridia|o__Clostridia_unclassified|f__Clostridia_unclassified|g__Clostridia_unclassified|s__Clostridia_bacterium|t__SGB14005	Anti-fungal (N=17)	1.62534	0.129764	0.536622
k__Bacteria|p__Firmicutes|c__Clostridia|o__Clostridia_unclassified|f__Clostridia_unclassified|g__Clostridia_unclassified|s__Clostridia_bacterium|t__SGB14861	Anti-fungal (N=17)	0.430661	0.482441	0.828064
k__Bacteria|p__Firmicutes|c__Clostridia|o__Clostridiales|f__Ruminococcaceae|g__GGB9595|s__GGB9595_SGB15019|t__SGB15019	Anti-fungal (N=17)	0.825708	0.311106	0.724369
k__Bacteria|p__Firmicutes|c__CFGB1218|o__OFGB1218|f__FGB1218|g__GGB2983|s__GGB2983_SGB3965|t__SGB3965	Anti-fungal (N=17)	-0.105218	0.838767	0.959902
k__Bacteria|p__Firmicutes|c__Clostridia|o__Clostridiales|f__Ruminococcaceae|g__GGB9631|s__GGB9631_SGB15087|t__SGB15087	Anti-fungal (N=17)	1.25295	0.198115	0.623571
k__Bacteria|p__Firmicutes|c__Clostridia|o__Clostridiales|f__Ruminococcaceae|g__GGB9627|s__GGB9627_SGB15081|t__SGB15081	Anti-fungal (N=17)	0.995698	0.124902	0.528895
k__Bacteria|p__Bacteroidetes|c__Bacteroidia|o__Bacteroidales|f__Tannerellaceae|g__Parabacteroides|s__Parabacteroides_distasonis|t__SGB1934	Anti-fungal (N=17)	0.810529	0.458368	0.815906
k__Bacteria|p__Firmicutes|c__Clostridia|o__Clostridiales|f__Lachnospiraceae|g__Blautia|s__Blautia_SGB4815|t__SGB4815_group	Anti-fungal (N=17)	0.270005	0.702484	0.92097
k__Bacteria|p__Firmicutes|c__Clostridia|o__Clostridia_unclassified|f__Clostridia_unclassified|g__Clostridia_unclassified|s__Clostridia_bacterium|t__SGB13997	Anti-fungal (N=17)	-0.0366698	0.971761	0.993886
k__Bacteria|p__Firmicutes|c__Negativicutes|o__Veillonellales|f__Veillonellaceae|g__Veillonella|s__Veillonella_dispar|t__SGB6952	Anti-fungal (N=17)	0.274082	0.777486	0.942269
k__Bacteria|p__Firmicutes|c__Clostridia|o__Clostridia_unclassified|f__Clostridia_unclassified|g__Clostridia_unclassified|s__Clostridia_bacterium|t__SGB14253	Anti-fungal (N=17)	0.790929	0.372111	0.765042
k__Bacteria|p__Firmicutes|c__Clostridia|o__Clostridiales|f__Ruminococcaceae|g__Gemmiger|s__Gemmiger_formicilis|t__SGB15300	Anti-fungal (N=17)	0.656935	0.319224	0.729276
k__Bacteria|p__Firmicutes|c__Clostridia|o__Clostridiales|f__Lachnospiraceae|g__GGB3623|s__GGB3623_SGB4900|t__SGB4900	Anti-fungal (N=17)	0.160091	0.892034	0.973848
k__Bacteria|p__Firmicutes|c__Clostridia|o__Clostridiales|f__Lachnospiraceae|g__Lachnospiraceae_unclassified|s__Lachnospiraceae_bacterium|t__SGB5060	Anti-fungal (N=17)	0.576753	0.510949	0.843058
k__Bacteria|p__Firmicutes|c__Erysipelotrichia|o__Erysipelotrichales|f__Erysipelotrichaceae|g__Holdemanella|s__Holdemanella_biformis|t__SGB6806_group	Anti-fungal (N=17)	0.535131	0.553913	0.862746
k__Bacteria|p__Firmicutes|c__Clostridia|o__Clostridiales|f__Ruminococcaceae|g__GGB9636|s__GGB9636_SGB15107|t__SGB15107	Anti-fungal (N=17)	0.870566	0.408764	0.78671
k__Bacteria|p__Firmicutes|c__Bacilli|o__Bacilli_unclassified|f__Bacilli_unclassified|g__Bacilli_unclassified|s__Bacilli_bacterium|t__SGB6521	Anti-fungal (N=17)	-0.48679	0.582461	0.874935
k__Bacteria|p__Bacteroidetes|c__Bacteroidia|o__Bacteroidales|f__Rikenellaceae|g__Rikenellaceae_unclassified|s__Rikenellaceae_bacterium|t__SGB2229	Anti-fungal (N=17)	0.907552	0.436275	0.802875
k__Bacteria|p__Firmicutes|c__Clostridia|o__Clostridia_unclassified|f__Clostridia_unclassified|g__GGB9284|s__GGB9284_SGB14237|t__SGB14237	Anti-fungal (N=17)	1.17206	0.304404	0.719407
k__Bacteria|p__Firmicutes|c__Erysipelotrichia|o__Erysipelotrichales|f__Erysipelotrichaceae|g__GGB4888|s__GGB4888_SGB6837|t__SGB6837	Anti-fungal (N=17)	-1.47854	0.113419	0.510064
k__Bacteria|p__Firmicutes|c__Clostridia|o__Clostridia_unclassified|f__Clostridia_unclassified|g__Clostridia_unclassified|s__Clostridia_bacterium|t__SGB14256	Anti-fungal (N=17)	-0.133548	0.890123	0.973415
k__Bacteria|p__Firmicutes|c__Clostridia|o__Clostridia_unclassified|f__Clostridia_unclassified|g__GGB9288|s__GGB9288_SGB14243|t__SGB14243	Anti-fungal (N=17)	1.49349	0.139995	0.551151
k__Bacteria|p__Firmicutes|c__Clostridia|o__Clostridiales|f__Ruminococcaceae|g__Ruminococcaceae_unclassified|s__Ruminococcaceae_bacterium|t__SGB14834	Anti-fungal (N=17)	-0.154195	0.865169	0.967079
k__Bacteria|p__Firmicutes|c__Firmicutes_unclassified|o__Firmicutes_unclassified|f__Firmicutes_unclassified|g__Firmicutes_unclassified|s__Firmicutes_bacterium_AF16_15|t__SGB4993	Anti-fungal (N=17)	0.631779	0.210134	0.636303
k__Bacteria|p__Firmicutes|c__Clostridia|o__Clostridia_unclassified|f__Clostridia_unclassified|g__Clostridia_unclassified|s__Clostridia_bacterium|t__SGB15377	Anti-fungal (N=17)	1.04628	0.301508	0.717392
k__Bacteria|p__Firmicutes|c__Clostridia|o__Clostridiales|f__Clostridiaceae|g__Butyricicoccus|s__Butyricicoccus_SGB14990|t__SGB14990	Anti-fungal (N=17)	-0.880648	0.364399	0.759579
k__Bacteria|p__Firmicutes|c__Clostridia|o__Clostridiales|f__Lachnospiraceae|g__GGB3474|s__GGB3474_SGB4637|t__SGB4637	Anti-fungal (N=17)	0.363835	0.691498	0.917031
k__Bacteria|p__Firmicutes|c__Clostridia|o__Clostridia_unclassified|f__Clostridia_unclassified|g__Clostridia_unclassified|s__Clostridia_bacterium|t__SGB15385	Anti-fungal (N=17)	-0.164309	0.857033	0.96477
k__Bacteria|p__Firmicutes|c__Clostridia|o__Clostridiales|f__Ruminococcaceae|g__GGB9618|s__GGB9618_SGB15065|t__SGB15065	Anti-fungal (N=17)	-0.251971	0.760038	0.937398
k__Bacteria|p__Firmicutes|c__Clostridia|o__Clostridiales|f__Ruminococcaceae|g__GGB9642|s__GGB9642_SGB15119|t__SGB15119	Anti-fungal (N=17)	-0.0189277	0.973257	0.994233
k__Bacteria|p__Firmicutes|c__Clostridia|o__Clostridia_unclassified|f__Clostridia_unclassified|g__Clostridia_unclassified|s__Clostridia_bacterium|t__SGB15370	Anti-fungal (N=17)	1.23347	0.0268611	0.275635
k__Bacteria|p__Firmicutes|c__Clostridia|o__Clostridiales|f__Lachnospiraceae|g__GGB3746|s__GGB3746_SGB5089|t__SGB5089	Anti-fungal (N=17)	-0.277881	0.767797	0.939538
k__Bacteria|p__Firmicutes|c__Bacilli|o__Lactobacillales|f__Streptococcaceae|g__Streptococcus|s__Streptococcus_equinus|t__SGB8022	Anti-fungal (N=17)	-0.663633	0.448309	0.810087
k__Bacteria|p__Firmicutes|c__Clostridia|o__Clostridia_unclassified|f__Clostridia_unclassified|g__Clostridia_unclassified|s__Clostridia_bacterium|t__SGB15374	Anti-fungal (N=17)	1.49422	0.0294629	0.287822
k__Bacteria|p__Firmicutes|c__Bacilli|o__Bacilli_unclassified|f__Bacilli_unclassified|g__GGB4710|s__GGB4710_SGB6522|t__SGB6522	Anti-fungal (N=17)	1.3524	0.208991	0.634793
k__Bacteria|p__Firmicutes|c__Clostridia|o__Clostridiales|f__Lachnospiraceae|g__Coprococcus|s__Coprococcus_eutactus|t__SGB5121	Anti-fungal (N=17)	0.120444	0.909005	0.97876
k__Bacteria|p__Firmicutes|c__Clostridia|o__Clostridia_unclassified|f__Clostridia_unclassified|g__GGB9067|s__GGB9067_SGB13986|t__SGB13986	Anti-fungal (N=17)	-1.15992	0.234831	0.662049
k__Bacteria|p__Firmicutes|c__Clostridia|o__Clostridia_unclassified|f__Clostridia_unclassified|g__Clostridia_unclassified|s__Clostridia_unclassified_SGB4373|t__SGB4373	Anti-fungal (N=17)	2.04107	0.0984294	0.484307
k__Bacteria|p__Firmicutes|c__Clostridia|o__Clostridia_unclassified|f__Clostridia_unclassified|g__Clostridia_unclassified|s__Clostridia_bacterium|t__SGB53819	Anti-fungal (N=17)	0.294511	0.735866	0.931226
k__Bacteria|p__Firmicutes|c__Clostridia|o__Clostridiales|f__Clostridiaceae|g__Clostridium|s__Clostridium_sp_AF27_2AA|t__SGB4712	Anti-fungal (N=17)	-1.00545	0.289838	0.709168
k__Bacteria|p__Bacteroidetes|c__Bacteroidia|o__Bacteroidales|f__Prevotellaceae|g__Prevotella|s__Prevotella_stercorea|t__SGB1679	Anti-fungal (N=17)	2.0552	0.130341	0.53753
k__Bacteria|p__Firmicutes|c__Clostridia|o__Clostridia_unclassified|f__Clostridia_unclassified|g__Clostridia_unclassified|s__Clostridia_bacterium|t__SGB3988	Anti-fungal (N=17)	1.77663	0.0221929	0.250856
k__Bacteria|p__Firmicutes|c__CFGB11737|o__OFGB11737|f__FGB11737|g__GGB34228|s__GGB34228_SGB72916|t__SGB72916	Anti-fungal (N=17)	0.0987137	0.866511	0.967447
k__Bacteria|p__Firmicutes|c__Clostridia|o__Clostridiales|f__Ruminococcaceae|g__GGB9590|s__GGB9590_SGB15012|t__SGB15012	Anti-fungal (N=17)	0.311082	0.666071	0.907992
k__Bacteria|p__Firmicutes|c__Clostridia|o__Clostridia_unclassified|f__Clostridia_unclassified|g__Clostridia_unclassified|s__Clostridia_bacterium|t__SGB14291	Anti-fungal (N=17)	0.137954	0.893208	0.974381
k__Bacteria|p__Firmicutes|c__Clostridia|o__Clostridiales|f__Clostridiaceae|g__Clostridiaceae_unclassified|s__Clostridiaceae_unclassified_SGB4769|t__SGB4769	Anti-fungal (N=17)	0.233071	0.661231	0.906023
k__Bacteria|p__Firmicutes|c__Clostridia|o__Clostridiales|f__Ruminococcaceae|g__GGB9621|s__GGB9621_SGB15073|t__SGB15073	Anti-fungal (N=17)	0.128566	0.890911	0.973625
k__Bacteria|p__Firmicutes|c__Bacilli|o__Bacilli_unclassified|f__Bacilli_unclassified|g__Bacilli_unclassified|s__Bacilli_bacterium|t__SGB6606	Anti-fungal (N=17)	1.18818	0.207837	0.633712
k__Bacteria|p__Firmicutes|c__Clostridia|o__Clostridiales|f__Lachnospiraceae|g__Lachnospiraceae_unclassified|s__Lachnospiraceae_unclassified_SGB4882|t__SGB4882	Anti-fungal (N=17)	0.571446	0.547396	0.860043
k__Bacteria|p__Proteobacteria|c__CFGB2394|o__OFGB2394|f__FGB2394|g__GGB6544|s__GGB6544_SGB9243|t__SGB9243	Anti-fungal (N=17)	0.138928	0.899733	0.976535
k__Bacteria|p__Firmicutes|c__Clostridia|o__Clostridiales|f__Clostridiaceae|g__Clostridium|s__Clostridium_ventriculi|t__SGB6190	Anti-fungal (N=17)	0.18199	0.853324	0.963962
k__Bacteria|p__Firmicutes|c__CFGB1798|o__OFGB1798|f__FGB1798|g__GGB4769|s__GGB4769_SGB6602|t__SGB6602	Anti-fungal (N=17)	0.137084	0.890043	0.973415
k__Bacteria|p__Firmicutes|c__Clostridia|o__Clostridiales|f__Ruminococcaceae|g__GGB9635|s__GGB9635_SGB15101|t__SGB15101	Anti-fungal (N=17)	0.852349	0.395681	0.778351
k__Bacteria|p__Firmicutes|c__Bacilli|o__Bacilli_unclassified|f__Bacilli_unclassified|g__GGB4750|s__GGB4750_SGB6579|t__SGB6579	Anti-fungal (N=17)	1.52451	0.172377	0.593262
k__Bacteria|p__Firmicutes|c__Clostridia|o__Clostridiales|f__Lachnospiraceae|g__Dorea|s__Dorea_longicatena|t__SGB4582_group	Anti-fungal (N=17)	-1.08409	0.0895654	0.466649
k__Bacteria|p__Firmicutes|c__Clostridia|o__Clostridiales|f__Ruminococcaceae|g__GGB9632|s__GGB9632_SGB15089|t__SGB15089	Anti-fungal (N=17)	-0.16762	0.827494	0.956661
k__Bacteria|p__Firmicutes|c__Clostridia|o__Clostridiales|f__Lachnospiraceae|g__Blautia|s__Blautia_massiliensis|t__SGB4826_group	Anti-fungal (N=17)	-0.56473	0.468905	0.821165
k__Bacteria|p__Firmicutes|c__Clostridia|o__Clostridia_unclassified|f__Clostridia_unclassified|g__Clostridia_unclassified|s__Clostridia_bacterium|t__SGB15038	Anti-fungal (N=17)	-0.443312	0.646505	0.900642
k__Bacteria|p__Firmicutes|c__Clostridia|o__Clostridiales|f__Clostridiaceae|g__Clostridiaceae_unclassified|s__Clostridiaceae_bacterium_OM08_6BH|t__SGB4768	Anti-fungal (N=17)	0.266557	0.533773	0.853819
k__Bacteria|p__Firmicutes|c__Clostridia|o__Clostridiales|f__Ruminococcaceae|g__GGB9701|s__GGB9701_SGB15218|t__SGB15218	Anti-fungal (N=17)	-1.34709	0.174642	0.596518
k__Bacteria|p__Firmicutes|c__Clostridia|o__Clostridiales|f__Lachnospiraceae|g__Fusicatenibacter|s__Fusicatenibacter_saccharivorans|t__SGB4874	Anti-fungal (N=17)	0.761143	0.20965	0.635623
k__Bacteria|p__Firmicutes|c__Bacilli|o__Lactobacillales|f__Lactobacillaceae|g__Ligilactobacillus|s__Ligilactobacillus_ruminis|t__SGB7061	Anti-fungal (N=17)	-1.59686	0.127841	0.533697
k__Bacteria|p__Firmicutes|c__Clostridia|o__Clostridia_unclassified|f__Clostridia_unclassified|g__Clostridia_unclassified|s__Clostridia_bacterium|t__SGB14190	Anti-fungal (N=17)	-0.131885	0.878675	0.970465
k__Bacteria|p__Firmicutes|c__Clostridia|o__Clostridiales|f__Ruminococcaceae|g__Ruminococcaceae_unclassified|s__Ruminococcaceae_unclassified_SGB69291|t__SGB69291	Anti-fungal (N=17)	3.12029	0.00216846	0.0675342
k__Bacteria|p__Firmicutes|c__Clostridia|o__Clostridiales|f__Ruminococcaceae|g__GGB9687|s__GGB9687_SGB15191|t__SGB15191	Anti-fungal (N=17)	0.0744422	0.947046	0.988744
k__Bacteria|p__Firmicutes|c__Clostridia|o__Clostridiales|f__Ruminococcaceae|g__Ruminococcaceae_unclassified|s__Ruminococcaceae_bacterium|t__SGB15084	Anti-fungal (N=17)	2.56726	0.0188045	0.230368
k__Bacteria|p__Firmicutes|c__Clostridia|o__Clostridiales|f__Ruminococcaceae|g__GGB9604|s__GGB9604_SGB15036|t__SGB15036	Anti-fungal (N=17)	1.33204	0.161936	0.581329
k__Bacteria|p__Firmicutes|c__Clostridia|o__Clostridiales|f__Ruminococcaceae|g__Ruminococcaceae_unclassified|s__Ruminococcaceae_unclassified_SGB15233|t__SGB15233	Anti-fungal (N=17)	-1.53232	0.126269	0.531012
k__Bacteria|p__Firmicutes|c__Clostridia|o__Clostridiales|f__Ruminococcaceae|g__GGB9636|s__GGB9636_SGB15108|t__SGB15108	Anti-fungal (N=17)	0.703896	0.501116	0.837288
k__Bacteria|p__Firmicutes|c__Clostridia|o__Clostridiales|f__Ruminococcaceae|g__GGB9637|s__GGB9637_SGB15111|t__SGB15111	Anti-fungal (N=17)	1.17513	0.203939	0.630137
k__Bacteria|p__Firmicutes|c__Bacilli|o__Bacilli_unclassified|f__Bacilli_unclassified|g__GGB4651|s__GGB4651_SGB6438|t__SGB6438	Anti-fungal (N=17)	-0.233195	0.810994	0.952584
k__Bacteria|p__Firmicutes|c__Clostridia|o__Clostridiales|f__Ruminococcaceae|g__GGB9705|s__GGB9705_SGB15224|t__SGB15224	Anti-fungal (N=17)	1.16849	0.197041	0.622385
k__Bacteria|p__Firmicutes|c__Clostridia|o__Clostridiales|f__Lachnospiraceae|g__Coprococcus|s__Coprococcus_eutactus|t__SGB5117	Anti-fungal (N=17)	-0.518624	0.654547	0.903736
k__Bacteria|p__Firmicutes|c__Clostridia|o__Clostridia_unclassified|f__Clostridia_unclassified|g__Clostridia_unclassified|s__Clostridia_bacterium|t__SGB4365	Anti-fungal (N=17)	-0.608505	0.618483	0.88951
k__Bacteria|p__Firmicutes|c__Clostridia|o__Clostridiales|f__Clostridiales_unclassified|g__Clostridiales_unclassified|s__Clostridiales_bacterium_KLE1615|t__SGB5090_group	Anti-fungal (N=17)	1.2066	0.0138288	0.195697
k__Bacteria|p__Firmicutes|c__Clostridia|o__Clostridiales|f__Lachnospiraceae|g__Lachnospira|s__Lachnospira_sp_NSJ_43|t__SGB5087	Anti-fungal (N=17)	1.75079	0.0829641	0.452263
k__Bacteria|p__Bacteroidetes|c__Bacteroidia|o__Bacteroidales|f__Bacteroidaceae|g__Bacteroides|s__Bacteroides_uniformis|t__SGB1836_group	Anti-fungal (N=17)	0.581214	0.566114	0.867773
k__Bacteria|p__Firmicutes|c__Clostridia|o__Clostridiales|f__Ruminococcaceae|g__GGB9618|s__GGB9618_SGB15064|t__SGB15064	Anti-fungal (N=17)	0.776606	0.396273	0.778741
k__Bacteria|p__Elusimicrobia|c__Elusimicrobia|o__Elusimicrobiales|f__Elusimicrobiales_unclassified|g__Elusimicrobiales_unclassified|s__Elusimicrobiales_bacterium|t__SGB19692	Anti-fungal (N=17)	0.460369	0.660786	0.905941
k__Bacteria|p__Firmicutes|c__Clostridia|o__Clostridiales|f__Clostridiaceae|g__Clostridium|s__Clostridium_sp_AM33_3|t__SGB4711	Anti-fungal (N=17)	-0.498513	0.372374	0.76508
k__Bacteria|p__Firmicutes|c__Clostridia|o__Clostridia_unclassified|f__Clostridia_unclassified|g__Clostridia_unclassified|s__Clostridia_bacterium|t__SGB14311	Anti-fungal (N=17)	1.35823	0.230366	0.657159
k__Bacteria|p__Firmicutes|c__Clostridia|o__Clostridia_unclassified|f__Clostridia_unclassified|g__GGB9059|s__GGB9059_SGB13976|t__SGB13976	Anti-fungal (N=17)	1.17199	0.329781	0.736336
k__Bacteria|p__Firmicutes|c__Clostridia|o__Clostridiales|f__Ruminococcaceae|g__GGB9699|s__GGB9699_SGB15216|t__SGB15216	Anti-fungal (N=17)	0.809858	0.32641	0.734087
k__Bacteria|p__Firmicutes|c__Bacilli|o__Bacilli_unclassified|f__Bacilli_unclassified|g__Bacilli_unclassified|s__Bacilli_bacterium|t__SGB6529	Anti-fungal (N=17)	0.718819	0.511333	0.843293
k__Bacteria|p__Firmicutes|c__Clostridia|o__Clostridia_unclassified|f__Clostridia_unclassified|g__Clostridia_unclassified|s__Clostridia_bacterium|t__SGB14193	Anti-fungal (N=17)	0.0247184	0.981716	0.996317
k__Bacteria|p__Firmicutes|c__Clostridia|o__Clostridia_unclassified|f__Clostridia_unclassified|g__Clostridia_unclassified|s__Clostridia_bacterium|t__SGB14017	Anti-fungal (N=17)	0.411504	0.679429	0.912948
k__Bacteria|p__Firmicutes|c__Bacilli|o__Bacilli_unclassified|f__Bacilli_unclassified|g__Bacilli_unclassified|s__Bacilli_bacterium|t__SGB6503	Anti-fungal (N=17)	0.698801	0.560857	0.865792
k__Bacteria|p__Firmicutes|c__Clostridia|o__Clostridiales|f__Lachnospiraceae|g__Blautia|s__Blautia_faecis|t__SGB4820	Anti-fungal (N=17)	0.345523	0.600763	0.883122
k__Bacteria|p__Firmicutes|c__Clostridia|o__Clostridia_unclassified|f__Clostridia_unclassified|g__Clostridia_unclassified|s__Clostridia_bacterium|t__SGB6370	Anti-fungal (N=17)	0.642351	0.494413	0.833862
k__Bacteria|p__Lentisphaerae|c__Lentisphaeria|o__Lentisphaeria_unclassified|f__Lentisphaeria_unclassified|g__Lentisphaeria_unclassified|s__Lentisphaeria_bacterium|t__SGB9209	Anti-fungal (N=17)	1.40644	0.132386	0.540372
k__Bacteria|p__Firmicutes|c__Clostridia|o__Clostridiales|f__Lachnospiraceae|g__Anaerobutyricum|s__Anaerobutyricum_hallii|t__SGB4532	Anti-fungal (N=17)	0.0318405	0.962251	0.992241
k__Bacteria|p__Firmicutes|c__Clostridia|o__Clostridiales|f__Lachnospiraceae|g__Mediterraneibacter|s__Mediterraneibacter_sp_gm002|t__SGB4553	Anti-fungal (N=17)	0.704411	0.475054	0.82398
k__Bacteria|p__Firmicutes|c__Clostridia|o__Clostridiales|f__Lachnospiraceae|g__Lachnospiraceae_unclassified|s__Lachnospiraceae_bacterium|t__SGB4648	Anti-fungal (N=17)	1.25238	0.209709	0.635701
k__Bacteria|p__Firmicutes|c__Bacilli|o__Bacilli_unclassified|f__Bacilli_unclassified|g__Bacilli_unclassified|s__Bacilli_bacterium|t__SGB6868	Anti-fungal (N=17)	1.0958	0.240423	0.667257
k__Bacteria|p__Firmicutes|c__Clostridia|o__Clostridia_unclassified|f__Clostridia_unclassified|g__Clostridia_unclassified|s__Clostridia_unclassified_SGB4374|t__SGB4374	Anti-fungal (N=17)	-0.500025	0.425372	0.797218
k__Bacteria|p__Bacteroidetes|c__Bacteroidia|o__Bacteroidales|f__Rikenellaceae|g__GGB1617|s__GGB1617_SGB2214|t__SGB2214	Anti-fungal (N=17)	-1.45988	0.202266	0.628307
k__Bacteria|p__Kiritimatiellaeota|c__Kiritimatiellae|o__Kiritimatiellae_unclassified|f__Kiritimatiellae_unclassified|g__Kiritimatiellae_unclassified|s__Kiritimatiellae_bacterium|t__SGB17364	Anti-fungal (N=17)	0.468362	0.65416	0.903646
k__Bacteria|p__Firmicutes|c__Clostridia|o__Clostridiales|f__Ruminococcaceae|g__GGB9634|s__GGB9634_SGB15099|t__SGB15099	Anti-fungal (N=17)	1.96601	0.0856683	0.457964
k__Bacteria|p__Firmicutes|c__Bacilli|o__Bacilli_unclassified|f__Bacilli_unclassified|g__GGB4693|s__GGB4693_SGB6491|t__SGB6491	Anti-fungal (N=17)	-0.713764	0.474857	0.823893
k__Bacteria|p__Firmicutes|c__Clostridia|o__Clostridiales|f__Ruminococcaceae|g__GGB3185|s__GGB3185_SGB4208|t__SGB4208	Anti-fungal (N=17)	-0.89495	0.436197	0.802871
k__Bacteria|p__Firmicutes|c__Bacilli|o__Bacilli_unclassified|f__Bacilli_unclassified|g__GGB4700|s__GGB4700_SGB6506|t__SGB6506	Anti-fungal (N=17)	-1.23935	0.29871	0.715478
k__Bacteria|p__Firmicutes|c__Bacilli|o__Bacilli_unclassified|f__Bacilli_unclassified|g__Bacilli_unclassified|s__Bacilli_bacterium|t__SGB58483	Anti-fungal (N=17)	1.84917	0.0254053	0.268827
k__Bacteria|p__Firmicutes|c__Clostridia|o__Clostridia_unclassified|f__Clostridia_unclassified|g__Clostridia_unclassified|s__Clostridia_bacterium|t__SGB14078	Anti-fungal (N=17)	-0.443155	0.479761	0.8269
k__Bacteria|p__Proteobacteria|c__Alphaproteobacteria|o__Alphaproteobacteria_unclassified|f__Alphaproteobacteria_unclassified|g__Alphaproteobacteria_unclassified|s__Alphaproteobacteria_bacterium|t__SGB9324	Anti-fungal (N=17)	2.67612	0.0301575	0.290869
k__Bacteria|p__Firmicutes|c__Clostridia|o__Clostridiales|f__Ruminococcaceae|g__Ruminococcus|s__Ruminococcus_sp_JE7A12|t__SGB4272	Anti-fungal (N=17)	-0.688353	0.56027	0.865513
k__Bacteria|p__Firmicutes|c__Clostridia|o__Clostridia_unclassified|f__Clostridia_unclassified|g__GGB4569|s__GGB4569_SGB6312|t__SGB6312	Anti-fungal (N=17)	-1.19443	0.137025	0.547354
k__Bacteria|p__Firmicutes|c__Bacilli|o__Bacilli_unclassified|f__Bacilli_unclassified|g__GGB4714|s__GGB4714_SGB6528|t__SGB6528	Anti-fungal (N=17)	0.392916	0.604782	0.884678
k__Bacteria|p__Firmicutes|c__Bacilli|o__Bacilli_unclassified|f__Bacilli_unclassified|g__GGB4713|s__GGB4713_SGB6526|t__SGB6526	Anti-fungal (N=17)	0.615621	0.603243	0.88397
k__Bacteria|p__Firmicutes|c__Clostridia|o__Clostridiales|f__Lachnospiraceae|g__GGB3617|s__GGB3617_SGB4891|t__SGB4891	Anti-fungal (N=17)	1.6606	0.173513	0.594907
k__Bacteria|p__Firmicutes|c__Clostridia|o__Clostridia_unclassified|f__Clostridia_unclassified|g__Clostridia_unclassified|s__Clostridia_unclassified_SGB4367|t__SGB4367	Anti-fungal (N=17)	-0.942228	0.456955	0.815063
k__Bacteria|p__Firmicutes|c__Bacilli|o__Bacilli_unclassified|f__Bacilli_unclassified|g__GGB4638|s__GGB4638_SGB6417|t__SGB6417	Anti-fungal (N=17)	0.321096	0.661314	0.906023
k__Bacteria|p__Firmicutes|c__Bacilli|o__Bacilli_unclassified|f__Bacilli_unclassified|g__GGB4701|s__GGB4701_SGB6508|t__SGB6508	Anti-fungal (N=17)	-0.169084	0.869042	0.968344
k__Bacteria|p__Proteobacteria|c__Alphaproteobacteria|o__Alphaproteobacteria_unclassified|f__Alphaproteobacteria_unclassified|g__Alphaproteobacteria_unclassified|s__Alphaproteobacteria_bacterium|t__SGB9311	Anti-fungal (N=17)	-0.760008	0.494502	0.833862
k__Bacteria|p__Candidatus_Melainabacteria|c__Candidatus_Melainabacteria_unclassified|o__Candidatus_Gastranaerophilales|f__Candidatus_Gastranaerophilales_unclassified|g__Candidatus_Gastranaerophilales_unclassified|s__Candidatus_Gastranaerophilales_bacterium|t__SGB8629	Anti-fungal (N=17)	1.94641	0.0852276	0.45714
k__Bacteria|p__Bacteroidetes|c__Bacteroidia|o__Bacteroidales|f__Prevotellaceae|g__Prevotellamassilia|s__Prevotellamassilia_timonensis|t__SGB1477_group	Anti-fungal (N=17)	1.3965	0.33043	0.736633
k__Bacteria|p__Bacteroidetes|c__CFGB671|o__OFGB671|f__FGB671|g__GGB1669|s__GGB1669_SGB2285|t__SGB2285	Anti-fungal (N=17)	0.870091	0.322859	0.731433
k__Bacteria|p__Firmicutes|c__Clostridia|o__Clostridiales|f__Lachnospiraceae|g__Lachnospiraceae_unclassified|s__Lachnospiraceae_unclassified_SGB4904|t__SGB4904	Anti-fungal (N=17)	0.110712	0.91178	0.979581
k__Bacteria|p__Firmicutes|c__Clostridia|o__Clostridia_unclassified|f__Clostridia_unclassified|g__Clostridia_unclassified|s__Clostridia_bacterium|t__SGB14110	Anti-fungal (N=17)	1.72237	0.0903845	0.46828
k__Bacteria|p__Firmicutes|c__Clostridia|o__Clostridia_unclassified|f__Clostridia_unclassified|g__Clostridia_unclassified|s__Clostridia_bacterium|t__SGB4329	Anti-fungal (N=17)	-0.434845	0.674721	0.911276
k__Bacteria|p__Firmicutes|c__Clostridia|o__Clostridiales|f__Clostridiaceae|g__Butyricicoccus|s__Butyricicoccus_sp_AM29_23AC|t__SGB14991	Anti-fungal (N=17)	1.10637	0.293418	0.711498
k__Bacteria|p__Firmicutes|c__Clostridia|o__Clostridia_unclassified|f__Clostridia_unclassified|g__Clostridia_unclassified|s__Clostridia_bacterium|t__SGB14263	Anti-fungal (N=17)	-0.110893	0.90993	0.979037
k__Bacteria|p__Firmicutes|c__Clostridia|o__Clostridia_unclassified|f__Clostridia_unclassified|g__Clostridia_unclassified|s__Clostridia_bacterium|t__SGB14081	Anti-fungal (N=17)	0.471927	0.492342	0.832778
k__Bacteria|p__Firmicutes|c__Clostridia|o__Clostridia_unclassified|f__Clostridia_unclassified|g__Clostridia_unclassified|s__Clostridia_unclassified_SGB20792|t__SGB20792	Anti-fungal (N=17)	-1.53498	0.164829	0.584232
k__Bacteria|p__Firmicutes|c__Clostridia|o__Clostridia_unclassified|f__Clostridia_unclassified|g__GGB9278|s__GGB9278_SGB14230|t__SGB14230	Anti-fungal (N=17)	1.05571	0.339797	0.742895
k__Bacteria|p__Firmicutes|c__Clostridia|o__Clostridiales|f__Ruminococcaceae|g__GGB9636|s__GGB9636_SGB15109|t__SGB15109	Anti-fungal (N=17)	0.0991096	0.920471	0.982018
k__Bacteria|p__Firmicutes|c__Clostridia|o__Clostridiales|f__Lachnospiraceae|g__GGB3632|s__GGB3632_SGB4920|t__SGB4920	Anti-fungal (N=17)	1.11774	0.300722	0.716932
k__Bacteria|p__Firmicutes|c__Clostridia|o__Clostridiales|f__Ruminococcaceae|g__GGB9677|s__GGB9677_SGB15180|t__SGB15180	Anti-fungal (N=17)	-0.48068	0.628351	0.893114
k__Bacteria|p__Firmicutes|c__Clostridia|o__Clostridia_unclassified|f__Clostridia_unclassified|g__Clostridia_unclassified|s__Clostridia_bacterium|t__SGB14004	Anti-fungal (N=17)	0.501971	0.636158	0.896459
k__Bacteria|p__Firmicutes|c__Clostridia|o__Clostridia_unclassified|f__Clostridia_unclassified|g__Clostridia_unclassified|s__Clostridia_bacterium|t__SGB14001	Anti-fungal (N=17)	-0.148199	0.863412	0.966491
k__Bacteria|p__Firmicutes|c__Bacilli|o__Bacilli_unclassified|f__Bacilli_unclassified|g__Bacilli_unclassified|s__Bacilli_bacterium|t__SGB6517	Anti-fungal (N=17)	0.431957	0.621536	0.890464
k__Bacteria|p__Verrucomicrobia|c__Opitutae|o__Opitutales|f__Opitutales_unclassified|g__GGB6128|s__GGB6128_SGB8774|t__SGB8774	Anti-fungal (N=17)	0.925468	0.256943	0.683439
k__Bacteria|p__Firmicutes|c__Clostridia|o__Clostridia_unclassified|f__Clostridia_unclassified|g__Clostridia_unclassified|s__Clostridia_unclassified_SGB6385|t__SGB6385	Anti-fungal (N=17)	0.690381	0.558703	0.86472
k__Bacteria|p__Firmicutes|c__Clostridia|o__Clostridiales|f__Ruminococcaceae|g__GGB9635|s__GGB9635_SGB15100|t__SGB15100	Anti-fungal (N=17)	1.37902	0.271883	0.695835
k__Bacteria|p__Firmicutes|c__Clostridia|o__Clostridiales|f__Lachnospiraceae|g__Lachnospiraceae_unclassified|s__Lachnospiraceae_unclassified_SGB26919|t__SGB26919	Anti-fungal (N=17)	-0.348658	0.718946	0.926111
k__Bacteria|p__Proteobacteria|c__Alphaproteobacteria|o__Alphaproteobacteria_unclassified|f__Alphaproteobacteria_unclassified|g__Alphaproteobacteria_unclassified|s__Alphaproteobacteria_bacterium|t__SGB9320	Anti-fungal (N=17)	-0.131719	0.891882	0.973809
k__Bacteria|p__Firmicutes|c__Clostridia|o__Clostridia_unclassified|f__Clostridia_unclassified|g__Clostridia_unclassified|s__Clostridia_bacterium|t__SGB14242	Anti-fungal (N=17)	0.518546	0.56482	0.867351
k__Bacteria|p__Firmicutes|c__Bacilli|o__Bacilli_unclassified|f__Bacilli_unclassified|g__GGB4676|s__GGB4676_SGB6465|t__SGB6465	Anti-fungal (N=17)	0.844869	0.410385	0.787688
k__Bacteria|p__Firmicutes|c__Clostridia|o__Clostridia_unclassified|f__Clostridia_unclassified|g__GGB4549|s__GGB4549_SGB6271|t__SGB6271	Anti-fungal (N=17)	1.4399	0.0922833	0.471844
k__Bacteria|p__Firmicutes|c__Clostridia|o__Clostridia_unclassified|f__Clostridia_unclassified|g__Clostridia_unclassified|s__Clostridia_unclassified_SGB13993|t__SGB13993	Anti-fungal (N=17)	1.36893	0.161537	0.581272
k__Bacteria|p__Firmicutes|c__Clostridia|o__Clostridia_unclassified|f__Clostridia_unclassified|g__Clostridia_unclassified|s__Clostridia_bacterium|t__SGB3989	Anti-fungal (N=17)	0.381538	0.706284	0.92237
k__Bacteria|p__Proteobacteria|c__Alphaproteobacteria|o__Alphaproteobacteria_unclassified|f__Alphaproteobacteria_unclassified|g__Alphaproteobacteria_unclassified|s__Alphaproteobacteria_bacterium|t__SGB9323	Anti-fungal (N=17)	-0.239484	0.844957	0.96165
k__Bacteria|p__Firmicutes|c__Clostridia|o__Clostridia_unclassified|f__Clostridia_unclassified|g__Clostridia_unclassified|s__Clostridia_bacterium|t__SGB14185	Anti-fungal (N=17)	0.629012	0.510334	0.842619
k__Bacteria|p__Firmicutes|c__Clostridia|o__Clostridia_unclassified|f__Clostridia_unclassified|g__Clostridia_unclassified|s__Clostridia_unclassified_SGB4372|t__SGB4372	Anti-fungal (N=17)	-0.0979105	0.931541	0.984835
k__Bacteria|p__Firmicutes|c__Clostridia|o__Clostridia_unclassified|f__Clostridia_unclassified|g__Clostridia_unclassified|s__Clostridia_unclassified_SGB6293|t__SGB6293	Anti-fungal (N=17)	0.151187	0.89496	0.975025
k__Bacteria|p__Firmicutes|c__Clostridia|o__Clostridia_unclassified|f__Clostridia_unclassified|g__Clostridia_unclassified|s__Clostridia_bacterium|t__SGB14216	Anti-fungal (N=17)	0.806196	0.369544	0.76328
k__Bacteria|p__Bacteroidetes|c__Bacteroidia|o__Bacteroidales|f__Bacteroidaceae|g__Bacteroidaceae_unclassified|s__Bacteroidaceae_bacterium|t__SGB1404	Anti-fungal (N=17)	-1.49219	0.26892	0.693517
k__Bacteria|p__Firmicutes|c__Clostridia|o__Clostridia_unclassified|f__Clostridia_unclassified|g__Clostridia_unclassified|s__Clostridia_bacterium|t__SGB14832	Anti-fungal (N=17)	-1.0569	0.2094	0.635354
k__Bacteria|p__Firmicutes|c__Clostridia|o__Clostridiales|f__Lachnospiraceae|g__Lachnospiraceae_unclassified|s__Lachnospiraceae_bacterium|t__SGB4906	Anti-fungal (N=17)	2.76957	0.00362915	0.092013
k__Bacteria|p__Firmicutes|c__Bacilli|o__Bacilli_unclassified|f__Bacilli_unclassified|g__GGB4669|s__GGB4669_SGB6458|t__SGB6458	Anti-fungal (N=17)	-2.03719	0.0710388	0.424449
k__Bacteria|p__Firmicutes|c__Clostridia|o__Clostridia_unclassified|f__Clostridia_unclassified|g__Clostridia_unclassified|s__Clostridia_bacterium|t__SGB3940	Anti-fungal (N=17)	1.57745	0.109602	0.503969
k__Bacteria|p__Firmicutes|c__Bacilli|o__Bacilli_unclassified|f__Bacilli_unclassified|g__Bacilli_unclassified|s__Bacilli_unclassified_SGB6478|t__SGB6478	Anti-fungal (N=17)	1.89903	0.121618	0.523679
k__Bacteria|p__Firmicutes|c__Clostridia|o__Clostridia_unclassified|f__Clostridia_unclassified|g__Clostridia_unclassified|s__Clostridia_bacterium|t__SGB14215	Anti-fungal (N=17)	2.01988	0.0496894	0.365986
k__Bacteria|p__Firmicutes|c__Clostridia|o__Clostridiales|f__Ruminococcaceae|g__Ruminococcus|s__Ruminococcus_champanellensis|t__SGB4418	Anti-fungal (N=17)	1.37928	0.185957	0.609622
k__Bacteria|p__Firmicutes|c__Clostridia|o__Clostridiales|f__Ruminococcaceae|g__GGB9634|s__GGB9634_SGB15097|t__SGB15097	Anti-fungal (N=17)	0.243918	0.824572	0.955881
k__Bacteria|p__Firmicutes|c__Clostridia|o__Clostridiales|f__Ruminococcaceae|g__Pseudoruminococcus|s__Pseudoruminococcus_massiliensis|t__SGB4280	Anti-fungal (N=17)	0.611396	0.482097	0.827992
k__Bacteria|p__Firmicutes|c__Clostridia|o__Clostridia_unclassified|f__Clostridia_unclassified|g__GGB9347|s__GGB9347_SGB14313|t__SGB14313	Anti-fungal (N=17)	1.39806	0.217477	0.644017
k__Bacteria|p__Firmicutes|c__Clostridia|o__Clostridiales|f__Lachnospiraceae|g__Anaerotignum|s__Anaerotignum_faecicola|t__SGB5190	Anti-fungal (N=17)	0.364178	0.724602	0.927911
k__Bacteria|p__Firmicutes|c__Clostridia|o__Clostridia_unclassified|f__Clostridia_unclassified|g__Clostridia_unclassified|s__Clostridia_bacterium|t__SGB47307	Anti-fungal (N=17)	1.01431	0.209474	0.635391
k__Bacteria|p__Firmicutes|c__Clostridia|o__Clostridiales|f__Ruminococcaceae|g__Ruminococcaceae_unclassified|s__Ruminococcaceae_bacterium|t__SGB15355	Anti-fungal (N=17)	1.50886	0.125493	0.529664
k__Bacteria|p__Firmicutes|c__Clostridia|o__Clostridiales|f__Lachnospiraceae|g__Faecalicatena|s__Faecalicatena_fissicatena|t__SGB4871_group	Anti-fungal (N=17)	0.845849	0.356301	0.754304
k__Bacteria|p__Bacteroidetes|c__Bacteroidia|o__Bacteroidales|f__Bacteroidales_unclassified|g__Bacteroidales_unclassified|s__Bacteroidales_unclassified_SGB2076|t__SGB2076	Anti-fungal (N=17)	0.173332	0.852837	0.963774
k__Bacteria|p__Firmicutes|c__Bacilli|o__Bacilli_unclassified|f__Bacilli_unclassified|g__Bacilli_unclassified|s__Bacilli_unclassified_SGB6502|t__SGB6502	Anti-fungal (N=17)	1.51282	0.134197	0.542958
k__Bacteria|p__Firmicutes|c__Clostridia|o__Clostridiales|f__Ruminococcaceae|g__Ruminococcaceae_unclassified|s__Ruminococcaceae_bacterium|t__SGB15353	Anti-fungal (N=17)	-0.432617	0.65072	0.901994
k__Bacteria|p__Firmicutes|c__Clostridia|o__Clostridiales|f__Ruminococcaceae|g__Ruminococcaceae_unclassified|s__Ruminococcaceae_unclassified_SGB69292|t__SGB69292	Anti-fungal (N=17)	3.15352	0.000506012	0.0251556
k__Bacteria|p__Firmicutes|c__Clostridia|o__Clostridiales|f__Ruminococcaceae|g__GGB13580|s__GGB13580_SGB20916|t__SGB20916	Anti-fungal (N=17)	-0.905949	0.352881	0.752207
k__Bacteria|p__Firmicutes|c__Clostridia|o__Clostridiales|f__Lachnospiraceae|g__Lachnospiraceae_unclassified|s__Lachnospiraceae_bacterium|t__SGB48024	Anti-fungal (N=17)	0.125208	0.862127	0.966083
k__Bacteria|p__Firmicutes|c__Clostridia|o__Clostridiales|f__Ruminococcaceae|g__GGB9697|s__GGB9697_SGB15213|t__SGB15213	Anti-fungal (N=17)	0.433163	0.646688	0.900675
k__Bacteria|p__Firmicutes|c__Clostridia|o__Clostridia_unclassified|f__Clostridia_unclassified|g__Clostridia_unclassified|s__Clostridia_bacterium|t__SGB13987	Anti-fungal (N=17)	1.15765	0.227104	0.653758
k__Bacteria|p__Firmicutes|c__Clostridia|o__Clostridiales|f__Eubacteriaceae|g__Eubacterium|s__Eubacterium_sp_AF22_8LB|t__SGB6816	Anti-fungal (N=17)	-0.500817	0.620809	0.890121
k__Bacteria|p__Firmicutes|c__Clostridia|o__Clostridiales|f__Eubacteriaceae|g__Eubacteriaceae_unclassified|s__Eubacteriaceae_bacterium|t__SGB5058	Anti-fungal (N=17)	0.242224	0.729426	0.929532
k__Bacteria|p__Firmicutes|c__Clostridia|o__Clostridiales|f__Ruminococcaceae|g__Ruminococcaceae_unclassified|s__Ruminococcaceae_bacterium|t__SGB4419	Anti-fungal (N=17)	1.16102	0.225024	0.651833
k__Bacteria|p__Firmicutes|c__Clostridia|o__Clostridiales|f__Ruminococcaceae|g__GGB9591|s__GGB9591_SGB15013|t__SGB15013	Anti-fungal (N=17)	0.340842	0.748861	0.934854
k__Bacteria|p__Firmicutes|c__CFGB2950|o__OFGB2950|f__FGB2950|g__GGB9291|s__GGB9291_SGB14248|t__SGB14248	Anti-fungal (N=17)	1.12373	0.234228	0.661357
k__Bacteria|p__Firmicutes|c__Clostridia|o__Clostridiales|f__Lachnospiraceae|g__Roseburia|s__Roseburia_sp_AM59_24XD|t__SGB4654	Anti-fungal (N=17)	0.265844	0.782702	0.944022
k__Bacteria|p__Firmicutes|c__Bacilli|o__Bacilli_unclassified|f__Bacilli_unclassified|g__Bacilli_unclassified|s__Bacilli_bacterium|t__SGB6427	Anti-fungal (N=17)	-0.411693	0.609317	0.88619
k__Bacteria|p__Firmicutes|c__Clostridia|o__Clostridia_unclassified|f__Clostridia_unclassified|g__Clostridia_unclassified|s__Clostridia_bacterium|t__SGB14205	Anti-fungal (N=17)	0.330046	0.729255	0.929489
k__Bacteria|p__Firmicutes|c__Clostridia|o__Clostridia_unclassified|f__Clostridia_unclassified|g__Clostridia_unclassified|s__Clostridia_bacterium|t__SGB13978	Anti-fungal (N=17)	1.13553	0.242803	0.669718
k__Bacteria|p__Firmicutes|c__Clostridia|o__Clostridia_unclassified|f__Clostridia_unclassified|g__Clostridia_unclassified|s__Clostridia_bacterium|t__SGB14199	Anti-fungal (N=17)	0.45061	0.644352	0.899421
k__Bacteria|p__Firmicutes|c__Clostridia|o__Clostridiales|f__Lachnospiraceae|g__Roseburia|s__Roseburia_hominis|t__SGB4936	Anti-fungal (N=17)	0.483161	0.505674	0.840296
k__Bacteria|p__Firmicutes|c__Bacilli|o__Bacilli_unclassified|f__Bacilli_unclassified|g__GGB4678|s__GGB4678_SGB6468|t__SGB6468	Anti-fungal (N=17)	1.21894	0.193121	0.618377
k__Bacteria|p__Firmicutes|c__Clostridia|o__Clostridia_unclassified|f__Clostridia_unclassified|g__Clostridia_unclassified|s__Clostridia_bacterium|t__SGB14011	Anti-fungal (N=17)	0.298261	0.754011	0.935804
k__Bacteria|p__Firmicutes|c__Clostridia|o__Clostridia_unclassified|f__Clostridia_unclassified|g__Clostridia_unclassified|s__Clostridia_bacterium|t__SGB4153	Anti-fungal (N=17)	0.328454	0.74456	0.933614
k__Bacteria|p__Firmicutes|c__Clostridia|o__Clostridia_unclassified|f__Clostridia_unclassified|g__Clostridia_unclassified|s__Clostridia_bacterium|t__SGB14136	Anti-fungal (N=17)	1.34725	0.179528	0.601877
k__Bacteria|p__Firmicutes|c__Clostridia|o__Clostridiales|f__Ruminococcaceae|g__GGB9633|s__GGB9633_SGB15091|t__SGB15091	Anti-fungal (N=17)	-0.542339	0.615445	0.888251
k__Bacteria|p__Firmicutes|c__Bacilli|o__Bacilli_unclassified|f__Bacilli_unclassified|g__Bacilli_unclassified|s__Bacilli_bacterium|t__SGB6452	Anti-fungal (N=17)	0.609367	0.445417	0.80851
k__Bacteria|p__Firmicutes|c__Clostridia|o__Clostridia_unclassified|f__Clostridia_unclassified|g__Clostridia_unclassified|s__Clostridia_bacterium|t__SGB14250	Anti-fungal (N=17)	0.35046	0.710943	0.923796
k__Bacteria|p__Firmicutes|c__Bacilli|o__Bacilli_unclassified|f__Bacilli_unclassified|g__Bacilli_unclassified|s__Bacilli_bacterium|t__SGB6486	Anti-fungal (N=17)	1.63794	0.0707896	0.423866
k__Bacteria|p__Firmicutes|c__Clostridia|o__Clostridiales|f__Ruminococcaceae|g__Ruminococcaceae_unclassified|s__Ruminococcaceae_unclassified_SGB15257|t__SGB15257	Anti-fungal (N=17)	2.80785	0.00169899	0.0577325
k__Bacteria|p__Actinobacteria|c__Actinobacteria|o__Bifidobacteriales|f__Bifidobacteriaceae|g__Bifidobacterium|s__Bifidobacterium_adolescentis|t__SGB17244	Anti-fungal (N=17)	-2.31695	0.0351509	0.312442
k__Bacteria|p__Firmicutes|c__Clostridia|o__Clostridiales|f__Ruminococcaceae|g__Faecalibacterium|s__Faecalibacterium_prausnitzii|t__SGB15322	Anti-fungal (N=17)	0.721271	0.500981	0.837288
k__Bacteria|p__Firmicutes|c__Clostridia|o__Clostridia_unclassified|f__Clostridia_unclassified|g__Clostridia_unclassified|s__Clostridia_bacterium|t__SGB4122	Anti-fungal (N=17)	-0.552361	0.547179	0.859911
k__Bacteria|p__Bacteroidetes|c__Bacteroidia|o__Bacteroidales|f__Rikenellaceae|g__Alistipes|s__Alistipes_senegalensis|t__SGB2296	Anti-fungal (N=17)	0.206169	0.832473	0.958395
k__Bacteria|p__Bacteroidetes|c__Bacteroidia|o__Bacteroidales|f__Prevotellaceae|g__GGB12985|s__GGB12985_SGB20152|t__SGB20152	Anti-fungal (N=17)	-1.19359	0.214177	0.64043
k__Bacteria|p__Actinobacteria|c__Actinobacteria|o__Bifidobacteriales|f__Bifidobacteriaceae|g__Bifidobacterium|s__Bifidobacterium_pseudocatenulatum|t__SGB17237	Anti-fungal (N=17)	0.824497	0.351965	0.751606
k__Bacteria|p__Bacteroidetes|c__Bacteroidia|o__Bacteroidales|f__Odoribacteraceae|g__Butyricimonas|s__Butyricimonas_faecalis|t__SGB1782	Anti-fungal (N=17)	0.682247	0.48098	0.827419
k__Bacteria|p__Firmicutes|c__Bacilli|o__Lactobacillales|f__Enterococcaceae|g__Enterococcus|s__Enterococcus_faecium|t__SGB7967	Anti-fungal (N=17)	0.979555	0.23881	0.665784
k__Bacteria|p__Firmicutes|c__Clostridia|o__Clostridiales|f__Ruminococcaceae|g__Ruminococcaceae_unclassified|s__Ruminococcaceae_unclassified_SGB4191|t__SGB4191	Anti-fungal (N=17)	2.72204	0.020824	0.243339
k__Bacteria|p__Proteobacteria|c__Deltaproteobacteria|o__Desulfovibrionales|f__Desulfovibrionaceae|g__Bilophila|s__Bilophila_wadsworthia|t__SGB15452	Anti-fungal (N=17)	0.0923265	0.925377	0.983541
k__Bacteria|p__Firmicutes|c__Clostridia|o__Clostridia_unclassified|f__Clostridia_unclassified|g__Clostridia_unclassified|s__Clostridia_unclassified_SGB14196|t__SGB14196	Anti-fungal (N=17)	-0.862711	0.351349	0.751312
k__Bacteria|p__Bacteroidetes|c__Bacteroidia|o__Bacteroidales|f__Rikenellaceae|g__Alistipes|s__Alistipes_putredinis|t__SGB2318	Anti-fungal (N=17)	1.39138	0.193106	0.618377
k__Bacteria|p__Firmicutes|c__Bacilli|o__Bacilli_unclassified|f__Bacilli_unclassified|g__GGB4708|s__GGB4708_SGB6518|t__SGB6518	Anti-fungal (N=17)	-0.0240915	0.981598	0.996317
k__Bacteria|p__Firmicutes|c__Clostridia|o__Clostridiales|f__Lachnospiraceae|g__Blautia|s__Blautia_sp_AF19_10LB|t__SGB4810	Anti-fungal (N=17)	-0.28628	0.769112	0.940006
k__Bacteria|p__Firmicutes|c__Clostridia|o__Clostridiales|f__Ruminococcaceae|g__Ruminococcaceae_unclassified|s__Ruminococcaceae_bacterium|t__SGB4300	Anti-fungal (N=17)	0.58693	0.568071	0.868337
k__Bacteria|p__Firmicutes|c__Clostridia|o__Clostridia_unclassified|f__Clostridia_unclassified|g__Clostridia_unclassified|s__Clostridia_bacterium|t__SGB4350	Anti-fungal (N=17)	1.05296	0.158842	0.577344
k__Bacteria|p__Firmicutes|c__Clostridia|o__Clostridiales|f__Lachnospiraceae|g__GGB3614|s__GGB3614_SGB4886|t__SGB4886	Anti-fungal (N=17)	0.899394	0.330286	0.736602
k__Bacteria|p__Firmicutes|c__Clostridia|o__Clostridiales|f__Lachnospiraceae|g__Roseburia|s__Roseburia_sp_AF02_12|t__SGB4938	Anti-fungal (N=17)	0.532152	0.605734	0.884911
k__Bacteria|p__Bacteroidetes|c__Bacteroidia|o__Bacteroidales|f__Bacteroidaceae|g__Bacteroidaceae_unclassified|s__Bacteroidaceae_bacterium|t__SGB1474	Anti-fungal (N=17)	0.525632	0.611411	0.886783
k__Bacteria|p__Firmicutes|c__Negativicutes|o__Veillonellales|f__Veillonellaceae|g__Megasphaera|s__Megasphaera_elsdenii|t__SGB5862	Anti-fungal (N=17)	0.169155	0.866961	0.96755
k__Bacteria|p__Firmicutes|c__Clostridia|o__Clostridia_unclassified|f__Clostridia_unclassified|g__GGB3278|s__GGB3278_SGB4328|t__SGB4328	Anti-fungal (N=17)	2.2328	0.0283287	0.282772
k__Bacteria|p__Bacteroidetes|c__Bacteroidia|o__Bacteroidales|f__Rikenellaceae|g__Alistipes|s__Alistipes_shahii|t__SGB2295	Anti-fungal (N=17)	1.88342	0.0859611	0.458587
k__Bacteria|p__Proteobacteria|c__Epsilonproteobacteria|o__Campylobacterales|f__Campylobacteraceae|g__Campylobacteraceae_unclassified|s__Campylobacteraceae_bacterium|t__SGB19434	Anti-fungal (N=17)	1.45686	0.0146846	0.202806
k__Bacteria|p__Firmicutes|c__Negativicutes|o__Veillonellales|f__Veillonellaceae|g__Allisonella|s__Allisonella_histaminiformans|t__SGB5843	Anti-fungal (N=17)	0.67101	0.442582	0.806917
k__Bacteria|p__Bacteroidetes|c__Bacteroidia|o__Bacteroidales|f__Bacteroidaceae|g__Bacteroides|s__Bacteroides_xylanisolvens|t__SGB1867	Anti-fungal (N=17)	-1.09964	0.309248	0.723047
k__Bacteria|p__Firmicutes|c__Clostridia|o__Clostridiales|f__Ruminococcaceae|g__GGB9710|s__GGB9710_SGB15239|t__SGB15239	Anti-fungal (N=17)	2.51894	0.00336116	0.0880662
k__Bacteria|p__Firmicutes|c__Clostridia|o__Clostridia_unclassified|f__Clostridia_unclassified|g__Clostridia_unclassified|s__Clostridia_bacterium|t__SGB14255	Anti-fungal (N=17)	-0.696096	0.517184	0.846181
k__Bacteria|p__Firmicutes|c__Clostridia|o__Clostridiales|f__Clostridiaceae|g__Clostridium|s__Clostridium_sp_AM22_11AC|t__SGB4749	Anti-fungal (N=17)	-0.0437986	0.960208	0.991968
k__Bacteria|p__Bacteroidetes|c__Bacteroidia|o__Bacteroidales|f__Bacteroidaceae|g__Bacteroides|s__Bacteroides_thetaiotaomicron|t__SGB1861	Anti-fungal (N=17)	1.26342	0.227694	0.65426
k__Bacteria|p__Firmicutes|c__Clostridia|o__Clostridiales|f__Ruminococcaceae|g__Ruminococcus|s__Ruminococcus_callidus|t__SGB4422	Anti-fungal (N=17)	0.575231	0.608432	0.886028
k__Bacteria|p__Firmicutes|c__Clostridia|o__Clostridia_unclassified|f__Clostridia_unclassified|g__Clostridia_unclassified|s__Clostridia_bacterium|t__SGB4155	Anti-fungal (N=17)	-0.448907	0.678331	0.912702
k__Bacteria|p__Bacteroidetes|c__Bacteroidia|o__Bacteroidales|f__Bacteroidaceae|g__Bacteroides|s__Bacteroides_ovatus|t__SGB1871	Anti-fungal (N=17)	1.19757	0.28765	0.708102
k__Bacteria|p__Firmicutes|c__Clostridia|o__Clostridiales|f__Lachnospiraceae|g__GGB13294|s__GGB13294_SGB20534|t__SGB20534	Anti-fungal (N=17)	0.870101	0.154121	0.570956
k__Bacteria|p__Firmicutes|c__Clostridia|o__Clostridiales|f__Ruminococcaceae|g__GGB3343|s__GGB3343_SGB4423|t__SGB4423	Anti-fungal (N=17)	0.603193	0.452208	0.812135
k__Bacteria|p__Firmicutes|c__Negativicutes|o__Acidaminococcales|f__Acidaminococcaceae|g__GGB4251|s__GGB4251_SGB5752|t__SGB5752	Anti-fungal (N=17)	-0.316261	0.606563	0.885252
k__Bacteria|p__Candidatus_Melainabacteria|c__Candidatus_Melainabacteria_unclassified|o__Candidatus_Gastranaerophilales|f__Candidatus_Gastranaerophilales_unclassified|g__Candidatus_Gastranaerophilales_unclassified|s__Candidatus_Gastranaerophilales_bacterium|t__SGB49026	Anti-fungal (N=17)	1.3488	0.0266034	0.274456
k__Bacteria|p__Firmicutes|c__Bacilli|o__Bacilli_unclassified|f__Bacilli_unclassified|g__Bacilli_unclassified|s__Bacilli_bacterium|t__SGB6407	Anti-fungal (N=17)	0.705702	0.467022	0.820027
k__Bacteria|p__Firmicutes|c__Clostridia|o__Clostridiales|f__Ruminococcaceae|g__Ruminococcaceae_unclassified|s__Ruminococcaceae_unclassified_SGB4193|t__SGB4193	Anti-fungal (N=17)	0.406964	0.636394	0.896497
k__Bacteria|p__Candidatus_Melainabacteria|c__Candidatus_Melainabacteria_unclassified|o__Candidatus_Gastranaerophilales|f__Candidatus_Gastranaerophilales_unclassified|g__Candidatus_Gastranaerophilales_unclassified|s__Candidatus_Gastranaerophilales_bacterium|t__SGB8593	Anti-fungal (N=17)	0.345283	0.549127	0.860716
k__Bacteria|p__Candidatus_Melainabacteria|c__Candidatus_Melainabacteria_unclassified|o__Candidatus_Gastranaerophilales|f__Candidatus_Gastranaerophilales_unclassified|g__GGB6012|s__GGB6012_SGB8640|t__SGB8640	Anti-fungal (N=17)	-0.0015632	0.998956	0.999795
k__Bacteria|p__Firmicutes|c__Clostridia|o__Clostridia_unclassified|f__Clostridia_unclassified|g__Clostridia_unclassified|s__Clostridia_bacterium|t__SGB4110	Anti-fungal (N=17)	1.51492	0.124042	0.527582
k__Bacteria|p__Firmicutes|c__Bacilli|o__Bacilli_unclassified|f__Bacilli_unclassified|g__GGB4702|s__GGB4702_SGB6509|t__SGB6509	Anti-fungal (N=17)	0.734469	0.304609	0.719497
k__Bacteria|p__Candidatus_Melainabacteria|c__Candidatus_Melainabacteria_unclassified|o__Candidatus_Gastranaerophilales|f__Candidatus_Gastranaerophilales_unclassified|g__Candidatus_Gastranaerophilales_unclassified|s__Candidatus_Gastranaerophilales_bacterium|t__SGB8644	Anti-fungal (N=17)	1.62483	0.117955	0.517339
k__Bacteria|p__Firmicutes|c__Bacilli|o__Bacilli_unclassified|f__Bacilli_unclassified|g__GGB4671|s__GGB4671_SGB6460|t__SGB6460	Anti-fungal (N=17)	0.479632	0.555024	0.86294
k__Bacteria|p__Firmicutes|c__Bacilli|o__Bacilli_unclassified|f__Bacilli_unclassified|g__Bacilli_unclassified|s__Bacilli_bacterium|t__SGB6492	Anti-fungal (N=17)	0.47612	0.580766	0.874316
k__Bacteria|p__Lentisphaerae|c__Lentisphaeria|o__Lentisphaeria_unclassified|f__Lentisphaeria_unclassified|g__Lentisphaeria_unclassified|s__Lentisphaeria_bacterium|t__SGB9210	Anti-fungal (N=17)	0.00369264	0.996684	0.999292
k__Bacteria|p__Firmicutes|c__Clostridia|o__Clostridia_unclassified|f__Clostridia_unclassified|g__Clostridia_unclassified|s__Clostridia_bacterium|t__SGB6289	Anti-fungal (N=17)	-0.101	0.922637	0.982542
k__Bacteria|p__Firmicutes|c__Clostridia|o__Clostridia_unclassified|f__Clostridia_unclassified|g__Clostridia_unclassified|s__Clostridia_unclassified_SGB3983|t__SGB3983	Anti-fungal (N=17)	0.370489	0.716168	0.925587
k__Bacteria|p__Proteobacteria|c__Alphaproteobacteria|o__Alphaproteobacteria_unclassified|f__Alphaproteobacteria_unclassified|g__Alphaproteobacteria_unclassified|s__Alphaproteobacteria_bacterium|t__SGB17319	Anti-fungal (N=17)	-0.944207	0.284206	0.705998
k__Bacteria|p__Firmicutes|c__Negativicutes|o__Veillonellales|f__Veillonellaceae|g__GGB18271|s__GGB18271_SGB26989|t__SGB26989	Anti-fungal (N=17)	-0.768725	0.507832	0.841309
k__Bacteria|p__Firmicutes|c__Clostridia|o__Clostridiales|f__Lachnospiraceae|g__GGB3632|s__GGB3632_SGB4921|t__SGB4921	Anti-fungal (N=17)	1.29513	0.219839	0.646526
k__Bacteria|p__Proteobacteria|c__Alphaproteobacteria|o__Alphaproteobacteria_unclassified|f__Alphaproteobacteria_unclassified|g__GGB6594|s__GGB6594_SGB9325|t__SGB9325	Anti-fungal (N=17)	-0.61083	0.408654	0.786575
k__Bacteria|p__Bacteroidetes|c__Bacteroidia|o__Bacteroidales|f__Tannerellaceae|g__Parabacteroides|s__Parabacteroides_merdae|t__SGB1949	Anti-fungal (N=17)	0.47721	0.666754	0.908249
k__Bacteria|p__Candidatus_Melainabacteria|c__Candidatus_Melainabacteria_unclassified|o__Candidatus_Gastranaerophilales|f__Candidatus_Gastranaerophilales_unclassified|g__Candidatus_Gastranaerophilales_unclassified|s__Candidatus_Gastranaerophilales_bacterium|t__SGB8608	Anti-fungal (N=17)	0.512793	0.595607	0.880916
k__Bacteria|p__Firmicutes|c__Clostridia|o__Clostridiales|f__Ruminococcaceae|g__Ruminococcaceae_unclassified|s__Ruminococcaceae_bacterium|t__SGB4241	Anti-fungal (N=17)	-0.740789	0.464657	0.818837
k__Bacteria|p__Firmicutes|c__Bacilli|o__Bacilli_unclassified|f__Bacilli_unclassified|g__Bacilli_unclassified|s__Bacilli_bacterium|t__SGB6477	Anti-fungal (N=17)	0.610963	0.41704	0.791761
k__Bacteria|p__Firmicutes|c__Bacilli|o__Bacilli_unclassified|f__Bacilli_unclassified|g__GGB4677|s__GGB4677_SGB6466|t__SGB6466	Anti-fungal (N=17)	0.360908	0.693707	0.917768
k__Bacteria|p__Firmicutes|c__Clostridia|o__Clostridiales|f__Lachnospiraceae|g__Lachnospiraceae_unclassified|s__Lachnospiraceae_bacterium|t__SGB5112	Anti-fungal (N=17)	0.709495	0.435426	0.802346
k__Bacteria|p__Candidatus_Melainabacteria|c__Candidatus_Melainabacteria_unclassified|o__Candidatus_Gastranaerophilales|f__Candidatus_Gastranaerophilales_unclassified|g__Candidatus_Gastranaerophilales_unclassified|s__Candidatus_Gastranaerophilales_bacterium|t__SGB8645	Anti-fungal (N=17)	0.374498	0.639844	0.897598
k__Bacteria|p__Firmicutes|c__Clostridia|o__Clostridiales|f__Lachnospiraceae|g__Mediterraneibacter|s__Ruminococcus_lactaris|t__SGB4557	Anti-fungal (N=17)	-0.104521	0.921973	0.982483
k__Bacteria|p__Firmicutes|c__CFGB1788|o__OFGB1788|f__FGB1788|g__GGB4751|s__GGB4751_SGB6580|t__SGB6580	Anti-fungal (N=17)	0.0249414	0.976694	0.995194
k__Bacteria|p__Candidatus_Melainabacteria|c__Candidatus_Melainabacteria_unclassified|o__Candidatus_Gastranaerophilales|f__Candidatus_Gastranaerophilales_unclassified|g__Candidatus_Gastranaerophilales_unclassified|s__Candidatus_Gastranaerophilales_bacterium|t__SGB8603	Anti-fungal (N=17)	1.81179	0.000892302	0.037086
k__Bacteria|p__Firmicutes|c__Clostridia|o__Clostridia_unclassified|f__Clostridia_unclassified|g__Clostridia_unclassified|s__Clostridia_bacterium|t__SGB4335	Anti-fungal (N=17)	0.245636	0.79299	0.947475
k__Bacteria|p__Firmicutes|c__Bacilli|o__Bacilli_unclassified|f__Bacilli_unclassified|g__Bacilli_unclassified|s__Bacilli_unclassified_SGB6540|t__SGB6540	Anti-fungal (N=17)	2.50849	0.0136201	0.193942
k__Bacteria|p__Firmicutes|c__Clostridia|o__Clostridia_unclassified|f__Clostridia_unclassified|g__Clostridia_unclassified|s__Clostridia_bacterium|t__SGB14232	Anti-fungal (N=17)	0.971391	0.373606	0.765733
k__Bacteria|p__Firmicutes|c__Clostridia|o__Clostridia_unclassified|f__Clostridia_unclassified|g__GGB4569|s__GGB4569_SGB6310|t__SGB6310	Anti-fungal (N=17)	1.49506	0.0994661	0.486128
k__Bacteria|p__Firmicutes|c__Clostridia|o__Clostridia_unclassified|f__Clostridia_unclassified|g__Clostridia_unclassified|s__Clostridia_bacterium|t__SGB15408	Anti-fungal (N=17)	-1.35429	0.201635	0.627601
k__Bacteria|p__Firmicutes|c__Bacilli|o__Bacilli_unclassified|f__Bacilli_unclassified|g__GGB4691|s__GGB4691_SGB6489|t__SGB6489	Anti-fungal (N=17)	0.259526	0.739553	0.932317
k__Bacteria|p__Bacteroidetes|c__Bacteroidia|o__Bacteroidales|f__Odoribacteraceae|g__Odoribacter|s__Odoribacter_splanchnicus|t__SGB1790	Anti-fungal (N=17)	0.761595	0.475175	0.824022
k__Bacteria|p__Bacteroidetes|c__Bacteroidia|o__Bacteroidales|f__Bacteroidales_unclassified|g__Phocaeicola|s__Phocaeicola_dorei|t__SGB1815	Anti-fungal (N=17)	0.672794	0.50138	0.837413
k__Bacteria|p__Firmicutes|c__Clostridia|o__Clostridiales|f__Ruminococcaceae|g__Ruminococcaceae_unclassified|s__Ruminococcaceae_bacterium|t__SGB4247	Anti-fungal (N=17)	-1.04503	0.375	0.766463
k__Bacteria|p__Bacteroidetes|c__Bacteroidia|o__Bacteroidales|f__Barnesiellaceae|g__Barnesiella|s__Barnesiella_intestinihominis|t__SGB1965	Anti-fungal (N=17)	-0.552414	0.602964	0.883912
k__Bacteria|p__Firmicutes|c__Bacilli|o__Bacilli_unclassified|f__Bacilli_unclassified|g__Bacilli_unclassified|s__Bacilli_unclassified_SGB6428|t__SGB6428	Anti-fungal (N=17)	0.693568	0.539735	0.856272
k__Bacteria|p__Bacteroidetes|c__Bacteroidia|o__Bacteroidales|f__Prevotellaceae|g__Paraprevotella|s__Paraprevotella_clara|t__SGB1798	Anti-fungal (N=17)	1.34352	0.217415	0.643961
k__Bacteria|p__Firmicutes|c__Bacilli|o__Bacilli_unclassified|f__Bacilli_unclassified|g__Bacilli_unclassified|s__Bacilli_unclassified_SGB6473|t__SGB6473	Anti-fungal (N=17)	0.553986	0.568284	0.868437
k__Bacteria|p__Firmicutes|c__Clostridia|o__Clostridiales|f__Lachnospiraceae|g__Lachnospiraceae_unclassified|s__Lachnospiraceae_bacterium|t__SGB5100	Anti-fungal (N=17)	0.378861	0.611201	0.886681
[truncated: 52,202,658 more chars]
